# Th17.1 cell driven sarcoidosis-like inflammation after anti-BCMA CAR T cells in multiple myeloma

**DOI:** 10.1101/2022.12.08.22283148

**Authors:** Alexander M. Leipold, Rudolf A. Werner, Johannes Düll, Pius Jung, Mara John, Emilia Stanojkovska, Xiang Zhou, Hannah Hornburger, Anna Ruckdeschel, Oliver Dietrich, Fabian Imdahl, Tobias Krammer, Stefan Knop, Andreas Rosenwald, Andreas Buck, Leif Erik Sander, Hermann Einsele, K. Martin Kortüm, Antoine-Emmanuel Saliba, Leo Rasche

**Affiliations:** Helmholtz Institute for RNA-based Infection Research (HIRI), Helmholtz-Center for Infection Research (HZI), Würzburg, Germany; Mildred Scheel Early Career Center, University Hospital of Würzburg, Würzburg, Germany; Department of Nuclear Medicine, University Hospital Würzburg, Würzburg, Germany; Department of Internal Medicine 2, University Hospital of Würzburg, Würzburg, Germany; Department of Internal Medicine 1, University Hospital of Würzburg, Würzburg, Germany; Institute of Pathology, University of Würzburg, Würzburg, Germany; Charité - Universitätsmedizin Berlin, Department of Infectious Diseases and Respiratory Medicine, Charité, Universitätsmedizin Berlin, Berlin, Germany; German Center for Lung Research (DZL)

## Abstract

Pseudo-progression and flare-up phenomena constitute a novel diagnostic challenge in the follow-up of patients treated with immune-oncology drugs. We present a case study on pulmonary flare-up after Idecabtagen Vicleucel (Ide-cel), a BCMA targeting CAR T-cell therapy, and used single-cell RNA-seq (scRNA-seq) to identify a Th17.1 driven autoimmune mechanism as the biological underpinning of this phenomenon. By integrating datasets of various lung pathological conditions, we revealed transcriptomic similarities between post CAR T pulmonary lesions and sarcoidosis. Furthermore, we explored a noninvasive PET based diagnostic approach and showed that tracers binding to CXCR4 complement FDG PET imaging in this setting, allowing discrimination between immune-mediated changes and true relapse after CAR T-cell treatment. In conclusion, our study highlights a Th17.1 driven autoimmune phenomenon after CAR T, which may be misinterpreted as disease relapse, and that imaging with multiple PET tracers and scRNA-seq could help in this diagnostic dilemma.

## Supplemental Table 2 for "Th17.1 cell driven sarcoidosis-like inflammation after anti-BCMA CAR T cells in multiple myeloma" (part 1 of 3)

### Sheet: Table S2
Differential expression analyses using Wilcoxon rank-sum test
Table Page	Related to	Legend
1	Fig. 2A	Statistics related to genes delineating CART_BAL cell types. The table is ordered by cell type (column1 ‘cluster’). Genes (column 2 for gene symbol & column 8 for ENSEMBL ID) are ordered by increasing p-values (column 6) and decreasing average log-fold change (column 2). Bonferroni-method was used to adjust p-values for multiple comparisons (column 7). Percentages of non-zero expressing cells in the respective ‘cluster’ and all other cells are indicated (column 4 for ‘cluster’ & column 5 for all other cells).
2	Supplementary Fig. 2C	Statistics related to CART_BAL unsupervised clusters. The table is ordered by cluster (column1 ‘cluster’). Genes (column 2 for gene symbol & column 8 for ENSEMBL ID) are ordered by increasing p-values (column 6) and decreasing average log-fold change (column 2). Bonferroni-method was used to adjust p-values for multiple comparisons (column 7). Percentages of non-zero expressing cells in the respective ‘cluster’ and all other cells are indicated (column 4 for ‘cluster’ & column 5 for all other cells).
3	Fig. 2C	Statistics related to genes delineating CART_BAL T-cell subsets. The table is ordered by T-subset (column1 ‘cluster’). Genes (column 2 for gene symbol & column 8 for ENSEMBL ID) are ordered by increasing p-values (column 6) and decreasing average log-fold change (column 2). Bonferroni-method was used to adjust p-values for multiple comparisons (column 7). Percentages of non-zero expressing cells in the respective ‘cluster’ and all other cells are indicated (column 4 for ‘cluster’ & column 5 for all other cells).
4	Supplementary Fig. 3A	Statistics related to CART_BAL T-cell unsupervised clusters. The table is ordered by cluster (column1 ‘cluster’). Genes (column 2 for gene symbol & column 8 for ENSEMBL ID) are ordered by increasing p-values (column 6) and decreasing average log-fold change (column 2). Bonferroni-method was used to adjust p-values for multiple comparisons (column 7). Percentages of non-zero expressing cells in the respective ‘cluster’ and all other cells are indicated (column 4 for ‘cluster’ & column 5 for all other cells).
5	Fig. 3B	Statistics related to genes delineating cell types of the integrated BAL datasets. The table is ordered by cell type (column1 ‘cluster’). Genes (column 2 for gene symbol & column 8 for ENSEMBL ID) are ordered by increasing p-values (column 6) and decreasing average log-fold change (column 2). Bonferroni-method was used to adjust p-values for multiple comparisons (column 7). Percentages of non-zero expressing cells in the respective ‘cluster’ and all other cells are indicated (column 4 for ‘cluster’ & column 5 for all other cells).
6	Supplementary Fig. 5A	Statistics related to unsupervised clusters of the integrated BAL datasets. The table is ordered by cluster (column1 ‘cluster’). Genes (column 2 for gene symbol & column 8 for ENSEMBL ID) are ordered by increasing p-values (column 6) and decreasing average log-fold change (column 2). Bonferroni-method was used to adjust p-values for multiple comparisons (column 7). Percentages of non-zero expressing cells in the respective ‘cluster’ and all other cells are indicated (column 4 for ‘cluster’ & column 5 for all other cells).
7	Fig. 3C	Statistics related to T-cell subsets of the integrated BAL T-cells. The table is ordered by cluster (column1 ‘cluster’). Genes (column 2 for gene symbol & column 8 for ENSEMBL ID) are ordered by increasing p-values (column 6) and decreasing average log-fold change (column 2). Bonferroni-method was used to adjust p-values for multiple comparisons (column 7). Percentages of non-zero expressing cells in the respective ‘cluster’ and all other cells are indicated (column 4 for ‘cluster’ & column 5 for all other cells).
8	Supplementary Fig. 6A	Statistics related to unsupervised clusters of the integrated BAL T-cells. The table is ordered by cluster (column1 ‘cluster’). Genes (column 2 for gene symbol & column 8 for ENSEMBL ID) are ordered by increasing p-values (column 6) and decreasing average log-fold change (column 2). Bonferroni-method was used to adjust p-values for multiple comparisons (column 7). Percentages of non-zero expressing cells in the respective ‘cluster’ and all other cells are indicated (column 4 for ‘cluster’ & column 5 for all other cells).
9	Supplementary Fig. 8C	Statistics related to subpopulations of the integrated BAL macrophages. The table is ordered by cluster (column1 ‘cluster’). Genes (column 2 for gene symbol & column 8 for ENSEMBL ID) are ordered by increasing p-values (column 6) and decreasing average log-fold change (column 2). Bonferroni-method was used to adjust p-values for multiple comparisons (column 7). Percentages of non-zero expressing cells in the respective ‘cluster’ and all other cells are indicated (column 4 for ‘cluster’ & column 5 for all other cells).
10	Supplementary Fig. 8A	Statistics related to unsupervised clusters of the integrated BAL macrophages. The table is ordered by cluster (column1 ‘cluster’). Genes (column 2 for gene symbol & column 8 for ENSEMBL ID) are ordered by increasing p-values (column 6) and decreasing average log-fold change (column 2). Bonferroni-method was used to adjust p-values for multiple comparisons (column 7). Percentages of non-zero expressing cells in the respective ‘cluster’ and all other cells are indicated (column 4 for ‘cluster’ & column 5 for all other cells).
11	Supplementary Fig. 9B	Statistics related to gene expression comparison between extramedullary MM (EMD) sample from our patient and publicly available intramedullary MM (IMD) samples. Column 1 (‘cluster’) indicates EMD or IMD. Genes (column 2 for gene symbol & column 8 for ENSEMBL ID) are ordered by increasing p-values (column 6) and decreasing average log-fold change (column 2). Bonferroni-method was used to adjust p-values for multiple comparisons (column 7). Percentages of non-zero expressing cells in the respective ‘cluster’ and all other cells are indicated (column 4 for ‘cluster’ & column 5 for all other cells).

### Sheet: 1
cluster	gene	avg_log2FC	pct.1	pct.2	p_val	p_val_adj	ENSEMBL_ID
AMp	FABP4	3.90178	0.989	0.096	0	0	ENSG00000170323
AMp	APOC1	3.53435	1	0.161	0	0	ENSG00000130208
AMp	C1QB	3.43937	0.997	0.132	0	0	ENSG00000173369
AMp	FTL	3.34278	1	0.811	0	0	ENSG00000087086
AMp	C1QA	3.34058	1	0.143	0	0	ENSG00000173372
AMp	IFI27	3.14882	0.521	0.039	0	0	ENSG00000165949
AMp	FBP1	3.02842	1	0.204	0	0	ENSG00000165140
AMp	ALDH2	2.88769	1	0.199	0	0	ENSG00000111275
AMp	SERPINA1	2.71903	1	0.181	0	0	ENSG00000197249
AMp	SERPING1	2.70367	0.998	0.121	0	0	ENSG00000149131
AMp	TYROBP	2.68342	1	0.229	0	0	ENSG00000011600
AMp	C1QC	2.68265	0.999	0.143	0	0	ENSG00000159189
AMp	FTH1	2.67824	1	0.98	0	0	ENSG00000167996
AMp	MARCO	2.66094	0.999	0.147	0	0	ENSG00000019169
AMp	APOE	2.58234	0.983	0.117	0	0	ENSG00000130203
AMp	HLA-DRA	2.55277	1	0.579	0	0	ENSG00000204287
AMp	LYZ	2.50116	1	0.233	0	0	ENSG00000090382
AMp	CFD	2.43602	0.994	0.151	0	0	ENSG00000197766
AMp	MCEMP1	2.42825	0.996	0.153	0	0	ENSG00000183019
AMp	GRN	2.41451	1	0.25	0	0	ENSG00000030582
AMp	CES1	2.38823	0.943	0.078	0	0	ENSG00000198848
AMp	HLA-DRB1	2.35415	1	0.796	0	0	ENSG00000196126
AMp	ACP5	2.33528	0.999	0.239	0	0	ENSG00000102575
AMp	MS4A7	2.3264	1	0.181	0	0	ENSG00000166927
AMp	FCER1G	2.30513	1	0.215	0	0	ENSG00000158869
AMp	MSR1	2.29603	0.996	0.149	0	0	ENSG00000038945
AMp	GCHFR	2.27318	0.996	0.248	0	0	ENSG00000137880
AMp	CCL18	2.27285	0.758	0.085	0	0	ENSG00000275385
AMp	CD9	2.24719	0.997	0.22	0	0	ENSG00000010278
AMp	MRC1	2.23318	0.998	0.174	0	0	ENSG00000260314
AMp	CD74	2.22427	1	0.781	0	0	ENSG00000019582
AMp	FCGRT	2.20796	1	0.185	0	0	ENSG00000104870
AMp	CD68	2.17972	1	0.176	0	0	ENSG00000129226
AMp	LTA4H	2.16751	1	0.252	0	0	ENSG00000111144
AMp	HLA-DQB1	2.1619	1	0.387	0	0	ENSG00000179344
AMp	CTSD	2.16138	1	0.542	0	0	ENSG00000117984
AMp	FCGR3A	2.1476	0.999	0.18	0	0	ENSG00000203747
AMp	HLA-DQA1	2.12834	1	0.422	0	0	ENSG00000196735
AMp	CTSS	2.11087	1	0.484	0	0	ENSG00000163131
AMp	PSAP	2.10588	1	0.461	0	0	ENSG00000197746
AMp	CST3	2.03434	1	0.212	0	0	ENSG00000101439
AMp	VSIG4	2.01672	1	0.16	0	0	ENSG00000155659
AMp	OLR1	1.94624	0.999	0.153	0	0	ENSG00000173391
AMp	NUPR1	1.92077	0.818	0.085	0	0	ENSG00000176046
AMp	RETN	1.91581	0.981	0.133	0	0	ENSG00000104918
AMp	AIF1	1.91325	0.999	0.205	0	0	ENSG00000204472
AMp	PLBD1	1.90953	0.998	0.17	0	0	ENSG00000121316
AMp	TREM1	1.89331	0.998	0.147	0	0	ENSG00000124731
AMp	AC020656.1	1.86711	0.996	0.173	0	0	ENSG00000257764
AMp	SPI1	1.86387	0.999	0.201	0	0	ENSG00000066336
AMp	GLRX	1.85902	0.999	0.39	0	0	ENSG00000173221
AMp	GLUL	1.85097	0.999	0.359	0	0	ENSG00000135821
AMp	HLA-DPA1	1.84618	1	0.679	0	0	ENSG00000231389
AMp	IGFBP2	1.84195	0.841	0.092	0	0	ENSG00000115457
AMp	FN1	1.79629	0.957	0.168	0	0	ENSG00000115414
AMp	HLA-DMA	1.75995	0.999	0.314	0	0	ENSG00000204257
AMp	SMIM25	1.75445	0.997	0.158	0	0	ENSG00000224397
AMp	GPNMB	1.75415	0.997	0.151	0	0	ENSG00000136235
AMp	CYBB	1.75265	0.99	0.177	0	0	ENSG00000165168
AMp	CTSL	1.73837	0.998	0.202	0	0	ENSG00000135047
AMp	HLA-DPB1	1.73257	1	0.695	0	0	ENSG00000223865
AMp	PDLIM1	1.72132	0.998	0.18	0	0	ENSG00000107438
AMp	LGALS3BP	1.71532	0.994	0.163	0	0	ENSG00000108679
AMp	CD63	1.71081	0.999	0.763	0	0	ENSG00000135404
AMp	ALOX5	1.70693	0.998	0.182	0	0	ENSG00000012779
AMp	SCD	1.69249	0.984	0.162	0	0	ENSG00000099194
AMp	CEBPB	1.68856	0.999	0.53	0	0	ENSG00000172216
AMp	LGALS3	1.68098	1	0.882	0	0	ENSG00000131981
AMp	CYP27A1	1.67972	0.997	0.114	0	0	ENSG00000135929
AMp	CD81	1.67662	1	0.741	0	0	ENSG00000110651
AMp	NCF2	1.64856	1	0.175	0	0	ENSG00000116701
AMp	CXCL16	1.64028	0.998	0.185	0	0	ENSG00000161921
AMp	RBP4	1.64026	0.82	0.046	0	0	ENSG00000138207
AMp	CTSC	1.629	1	0.746	0	0	ENSG00000109861
AMp	CSTA	1.62152	0.998	0.159	0	0	ENSG00000121552
AMp	ASAH1	1.61715	0.998	0.284	0	0	ENSG00000104763
AMp	MGST3	1.60185	0.999	0.593	0	0	ENSG00000143198
AMp	GLDN	1.59978	0.981	0.084	0	0	ENSG00000186417
AMp	S100A9	1.58229	0.995	0.157	0	0	ENSG00000163220
AMp	CTSZ	1.58213	0.999	0.385	0	0	ENSG00000101160
AMp	FABP5	1.57265	0.999	0.582	0	0	ENSG00000164687
AMp	BRI3	1.55746	1	0.545	0	0	ENSG00000164713
AMp	INHBA	1.54573	0.848	0.059	0	0	ENSG00000122641
AMp	CSTB	1.53878	1	0.785	0	0	ENSG00000160213
AMp	LRP1	1.53831	0.999	0.163	0	0	ENSG00000123384
AMp	AC026369.3	1.53764	0.978	0.081	0	0	ENSG00000256948
AMp	TSPO	1.50702	0.999	0.864	0	0	ENSG00000100300
AMp	CD163	1.50427	0.964	0.12	0	0	ENSG00000177575
AMp	S100A13	1.49895	0.995	0.135	0	0	ENSG00000189171
AMp	LPL	1.49368	0.979	0.088	0	0	ENSG00000175445
AMp	MS4A4A	1.4853	0.996	0.14	0	0	ENSG00000110079
AMp	PPARG	1.44016	0.998	0.237	0	0	ENSG00000132170
AMp	C1orf162	1.42253	1	0.347	0	0	ENSG00000143110
AMp	LST1	1.42108	0.999	0.475	0	0	ENSG00000204482
AMp	NPC2	1.4187	0.999	0.317	0	0	ENSG00000119655
AMp	SDCBP	1.40949	1	0.399	0	0	ENSG00000137575
AMp	GSN	1.40389	0.989	0.19	0	0	ENSG00000148180
AMp	PHLDA3	1.40283	0.993	0.112	0	0	ENSG00000174307
AMp	PILRA	1.39943	0.996	0.152	0	0	ENSG00000085514
AMp	PCOLCE2	1.39787	0.89	0.038	0	0	ENSG00000163710
AMp	DAB2	1.3894	0.998	0.156	0	0	ENSG00000153071
AMp	ALDH1A1	1.38306	0.993	0.133	0	0	ENSG00000165092
AMp	GSTO1	1.37903	0.999	0.565	0	0	ENSG00000148834
AMp	TIMP2	1.35601	0.998	0.167	0	0	ENSG00000035862
AMp	OAZ1	1.35394	1	0.944	0	0	ENSG00000104904
AMp	MNDA	1.34758	0.99	0.181	0	0	ENSG00000163563
AMp	APLP2	1.3461	0.999	0.385	0	0	ENSG00000084234
AMp	S100A11	1.33446	1	0.985	0	0	ENSG00000163191
AMp	HLA-DMB	1.32308	0.998	0.247	0	0	ENSG00000242574
AMp	FAM89A	1.321	0.99	0.119	0	0	ENSG00000182118
AMp	PYCARD	1.31666	0.998	0.494	0	0	ENSG00000103490
AMp	COMT	1.31618	0.998	0.391	0	0	ENSG00000093010
AMp	CTSB	1.31095	1	0.517	0	0	ENSG00000164733
AMp	PLAUR	1.30993	0.99	0.189	0	0	ENSG00000011422
AMp	SNX10	1.29851	0.998	0.356	0	0	ENSG00000086300
AMp	ABCG1	1.29747	0.978	0.17	0	0	ENSG00000160179
AMp	SNX2	1.29667	0.998	0.314	0	0	ENSG00000205302
AMp	PRDX1	1.29546	1	0.725	0	0	ENSG00000117450
AMp	IGSF6	1.29409	0.985	0.191	0	0	ENSG00000140749
AMp	SLC11A1	1.28796	0.995	0.155	0	0	ENSG00000018280
AMp	SCPEP1	1.28696	0.99	0.172	0	0	ENSG00000121064
AMp	TFRC	1.2696	0.904	0.256	0	0	ENSG00000072274
AMp	CXCL5	1.26834	0.475	0.038	0	0	ENSG00000163735
AMp	LRPAP1	1.26791	1	0.505	0	0	ENSG00000163956
AMp	CCDC88A	1.2678	0.997	0.265	0	0	ENSG00000115355
AMp	PLXDC2	1.2603	0.997	0.173	0	0	ENSG00000120594
AMp	GPD1	1.25282	0.914	0.025	0	0	ENSG00000167588
AMp	S100A8	1.2515	0.978	0.152	0	0	ENSG00000143546
AMp	HNMT	1.24928	0.996	0.151	0	0	ENSG00000150540
AMp	TCF7L2	1.24516	0.99	0.125	0	0	ENSG00000148737
AMp	BHLHE41	1.24497	0.95	0.12	0	0	ENSG00000123095
AMp	ANXA5	1.24153	1	0.784	0	0	ENSG00000164111
AMp	LGALS9	1.23967	0.996	0.201	0	0	ENSG00000168961
AMp	UBB	1.23776	1	0.863	0	0	ENSG00000170315
AMp	DST	1.23647	0.976	0.148	0	0	ENSG00000151914
AMp	ALOX5AP	1.22966	0.999	0.778	0	0	ENSG00000132965
AMp	CAPG	1.22299	1	0.561	0	0	ENSG00000042493
AMp	RAB13	1.20928	0.99	0.161	0	0	ENSG00000143545
AMp	ATP1B1	1.20888	0.995	0.256	0	0	ENSG00000143153
AMp	SLC7A7	1.2059	0.997	0.156	0	0	ENSG00000155465
AMp	SVIL	1.2053	0.986	0.136	0	0	ENSG00000197321
AMp	CYBA	1.20385	1	0.928	0	0	ENSG00000051523
AMp	RTN4	1.20168	1	0.562	0	0	ENSG00000115310
AMp	HP	1.1946	0.745	0.061	0	0	ENSG00000257017
AMp	SAT1	1.19459	1	0.518	0	0	ENSG00000130066
AMp	ANXA2	1.18959	1	0.87	0	0	ENSG00000182718
AMp	VAMP8	1.18033	1	0.724	0	0	ENSG00000118640
AMp	PLIN2	1.17992	0.993	0.41	0	0	ENSG00000147872
AMp	RAB31	1.17781	0.997	0.184	0	0	ENSG00000168461
AMp	TKT	1.16685	0.999	0.573	0	0	ENSG00000163931
AMp	TGM2	1.16566	0.852	0.083	0	0	ENSG00000198959
AMp	PNPLA6	1.16069	0.992	0.231	0	0	ENSG00000032444
AMp	GSTP1	1.13627	0.999	0.632	0	0	ENSG00000084207
AMp	ACO1	1.12932	0.958	0.1	0	0	ENSG00000122729
AMp	C5AR1	1.12928	0.988	0.144	0	0	ENSG00000197405
AMp	C2	1.12335	0.868	0.082	0	0	ENSG00000166278
AMp	NCEH1	1.1194	0.984	0.164	0	0	ENSG00000144959
AMp	PECAM1	1.11831	0.995	0.216	0	0	ENSG00000261371
AMp	PLA2G16	1.11596	0.998	0.342	0	0	ENSG00000176485
AMp	GPCPD1	1.10713	0.998	0.294	0	0	ENSG00000125772
AMp	HMOX1	1.10694	0.983	0.154	0	0	ENSG00000100292
AMp	OSCAR	1.08117	0.986	0.149	0	0	ENSG00000170909
AMp	SLC15A3	1.07413	0.981	0.153	0	0	ENSG00000110446
AMp	SORT1	1.0714	0.988	0.148	0	0	ENSG00000134243
AMp	HCK	1.06925	0.989	0.174	0	0	ENSG00000101336
AMp	GAA	1.069	0.992	0.169	0	0	ENSG00000171298
AMp	GRINA	1.06841	0.998	0.247	0	0	ENSG00000178719
AMp	NCF1	1.06394	0.981	0.354	0	0	ENSG00000158517
AMp	LITAF	1.06295	0.999	0.37	0	0	ENSG00000189067
AMp	ATP6V0B	1.06266	0.999	0.575	0	0	ENSG00000117410
AMp	FFAR4	1.06044	0.975	0.127	0	0	ENSG00000186188
AMp	SLCO2B1	1.05624	0.973	0.137	0	0	ENSG00000137491
AMp	MME	1.05298	0.87	0.034	0	0	ENSG00000196549
AMp	CAT	1.04858	0.998	0.303	0	0	ENSG00000121691
AMp	RNF130	1.04677	0.994	0.188	0	0	ENSG00000113269
AMp	ATP6V1F	1.03279	0.999	0.607	0	0	ENSG00000128524
AMp	IFI6	1.03137	0.977	0.259	0	0	ENSG00000126709
AMp	SERPINB6	1.02818	0.995	0.204	0	0	ENSG00000124570
AMp	SH3BGRL	1.02798	1	0.671	0	0	ENSG00000131171
AMp	TNFAIP2	1.02777	0.976	0.159	0	0	ENSG00000185215
AMp	ATP6V0D1	1.02231	0.999	0.379	0	0	ENSG00000159720
AMp	LAMTOR1	1.01522	0.998	0.471	0	0	ENSG00000149357
AMp	PTMS	1.01305	0.999	0.454	0	0	ENSG00000159335
AMp	IFIT3	1.00238	0.979	0.148	0	0	ENSG00000119917
AMp	ATOX1	0.999214	0.995	0.345	0	0	ENSG00000177556
AMp	ABHD5	0.989757	0.984	0.204	0	0	ENSG00000011198
AMp	GPX4	0.981569	0.999	0.776	0	0	ENSG00000167468
AMp	FCGR1A	0.980616	0.962	0.123	0	0	ENSG00000150337
AMp	CD151	0.977051	0.996	0.262	0	0	ENSG00000177697
AMp	LY86	0.975298	0.959	0.138	0	0	ENSG00000112799
AMp	ADAMTSL4	0.963729	0.985	0.155	0	0	ENSG00000143382
AMp	RMDN3	0.962932	0.959	0.188	0	0	ENSG00000137824
AMp	VAT1	0.962389	0.985	0.198	0	0	ENSG00000108828
AMp	APIP	0.961201	0.995	0.271	0	0	ENSG00000149089
AMp	CDC42BPB	0.957831	0.968	0.136	0	0	ENSG00000198752
AMp	GCA	0.955119	0.984	0.207	0	0	ENSG00000115271
AMp	YBX1	0.947464	0.998	0.946	0	0	ENSG00000065978
AMp	STXBP2	0.944081	0.992	0.333	0	0	ENSG00000076944
AMp	IL3RA	0.942265	0.933	0.133	0	0	ENSG00000185291
AMp	CYB5A	0.941519	0.992	0.228	0	0	ENSG00000166347
AMp	GLIPR2	0.941497	1	0.579	0	0	ENSG00000122694
AMp	OSBPL1A	0.937837	0.976	0.139	0	0	ENSG00000141447
AMp	PGD	0.935604	0.993	0.217	0	0	ENSG00000142657
AMp	AXL	0.930669	0.942	0.12	0	0	ENSG00000167601
AMp	BCL2A1	0.928491	0.978	0.177	0	0	ENSG00000140379
AMp	CD302	0.928455	0.979	0.161	0	0	ENSG00000241399
AMp	S100A6	0.924699	1	0.994	0	0	ENSG00000197956
AMp	MYL6	0.919324	1	0.976	0	0	ENSG00000092841
AMp	CORO1C	0.918318	0.989	0.211	0	0	ENSG00000110880
AMp	TUBA1B	0.917579	0.998	0.698	0	0	ENSG00000123416
AMp	VIM	0.916161	1	0.99	0	0	ENSG00000026025
AMp	LAMP2	0.913453	0.999	0.373	0	0	ENSG00000005893
AMp	COLEC12	0.912803	0.838	0.1	0	0	ENSG00000158270
AMp	LAIR1	0.911231	0.979	0.158	0	0	ENSG00000167613
AMp	CLEC12A	0.910786	0.971	0.157	0	0	ENSG00000172322
AMp	FOS	0.905801	0.952	0.206	0	0	ENSG00000170345
AMp	DNAJA1	0.899907	0.999	0.644	0	0	ENSG00000086061
AMp	PEPD	0.89851	0.989	0.228	0	0	ENSG00000124299
AMp	CPVL	0.897452	0.997	0.171	0	0	ENSG00000106066
AMp	LIPA	0.894454	0.954	0.243	0	0	ENSG00000107798
AMp	SIRPB1	0.893778	0.978	0.123	0	0	ENSG00000101307
AMp	CREG1	0.890888	0.99	0.194	0	0	ENSG00000143162
AMp	SMIM14	0.876451	0.99	0.23	0	0	ENSG00000163683
AMp	VASP	0.872174	1	0.565	0	0	ENSG00000125753
AMp	SLC31A2	0.869952	0.988	0.201	0	0	ENSG00000136867
AMp	GRB2	0.863462	1	0.596	0	0	ENSG00000177885
AMp	CHCHD10	0.862931	0.998	0.5	0	0	ENSG00000250479
AMp	CD14	0.862852	0.973	0.16	0	0	ENSG00000170458
AMp	RNH1	0.858197	0.999	0.548	0	0	ENSG00000023191
AMp	SERF2	0.857632	1	0.97	0	0	ENSG00000140264
AMp	RAC1	0.855168	0.999	0.762	0	0	ENSG00000136238
AMp	TREM2	0.854324	0.891	0.132	0	0	ENSG00000095970
AMp	SLC31A1	0.85342	0.974	0.153	0	0	ENSG00000136868
AMp	GYPC	0.852435	0.999	0.561	0	0	ENSG00000136732
AMp	THBS1	0.848453	0.802	0.08	0	0	ENSG00000137801
AMp	OSBPL11	0.848313	0.985	0.247	0	0	ENSG00000144909
AMp	LYAR	0.84717	0.973	0.285	0	0	ENSG00000145220
AMp	ARHGAP18	0.843289	0.998	0.449	0	0	ENSG00000146376
AMp	PPT1	0.841489	0.997	0.366	0	0	ENSG00000131238
AMp	PTPMT1	0.840993	0.979	0.234	0	0	ENSG00000110536
AMp	FCGR2A	0.837368	0.988	0.165	0	0	ENSG00000143226
AMp	BLVRA	0.835676	0.995	0.288	0	0	ENSG00000106605
AMp	PPIC	0.835453	0.859	0.045	0	0	ENSG00000168938
AMp	HEXB	0.832643	0.993	0.266	0	0	ENSG00000049860
AMp	POR	0.831692	0.986	0.23	0	0	ENSG00000127948
AMp	DNASE2	0.830652	0.99	0.283	0	0	ENSG00000105612
AMp	ACTN1	0.830479	0.983	0.17	0	0	ENSG00000072110
AMp	SHTN1	0.828849	0.977	0.167	0	0	ENSG00000187164
AMp	SCIMP	0.81044	0.96	0.132	0	0	ENSG00000161929
AMp	TGFBI	0.810155	0.988	0.193	0	0	ENSG00000120708
AMp	AKR1A1	0.808527	0.995	0.366	0	0	ENSG00000117448
AMp	AP2S1	0.806101	0.999	0.491	0	0	ENSG00000042753
AMp	LY6E	0.803623	0.998	0.68	0	0	ENSG00000160932
AMp	TRIO	0.802149	0.96	0.142	0	0	ENSG00000038382
AMp	FKBP1A	0.801672	0.999	0.54	0	0	ENSG00000088832
AMp	SAMHD1	0.801337	1	0.54	0	0	ENSG00000101347
AMp	THEMIS2	0.796604	0.981	0.194	0	0	ENSG00000130775
AMp	LAP3	0.796055	0.993	0.36	0	0	ENSG00000002549
AMp	WARS	0.789961	0.963	0.206	0	0	ENSG00000140105
AMp	ITM2B	0.786383	1	0.968	0	0	ENSG00000136156
AMp	HBEGF	0.785865	0.788	0.074	0	0	ENSG00000113070
AMp	HLA-C	0.781763	1	0.997	0	0	ENSG00000204525
AMp	CARD16	0.777066	0.998	0.476	0	0	ENSG00000204397
AMp	PARAL1	0.773928	0.918	0.081	0	0	ENSG00000243961
AMp	RHOQ	0.772105	0.984	0.22	0	0	ENSG00000119729
AMp	FMNL2	0.771909	0.927	0.117	0	0	ENSG00000157827
AMp	ALAS1	0.771879	0.962	0.23	0	0	ENSG00000023330
AMp	NOP10	0.771668	0.998	0.738	0	0	ENSG00000182117
AMp	FKBP15	0.770049	0.983	0.253	0	0	ENSG00000119321
AMp	ATP6AP1	0.769275	0.994	0.31	0	0	ENSG00000071553
AMp	PTPN12	0.767794	0.991	0.279	0	0	ENSG00000127947
AMp	TALDO1	0.767029	0.999	0.582	0	0	ENSG00000177156
AMp	LINC02154	0.765791	0.456	0.015	0	0	ENSG00000235385
AMp	SKAP2	0.765728	0.993	0.313	0	0	ENSG00000005020
AMp	MS4A6A	0.764897	0.982	0.173	0	0	ENSG00000110077
AMp	HLA-DQB2	0.755169	0.749	0.075	0	0	ENSG00000232629
AMp	TXN	0.754983	0.999	0.857	0	0	ENSG00000136810
AMp	MYDGF	0.75482	0.998	0.426	0	0	ENSG00000074842
AMp	CLDN7	0.751905	0.943	0.12	0	0	ENSG00000181885
AMp	GM2A	0.750538	0.948	0.168	0	0	ENSG00000196743
AMp	SPINT2	0.750485	0.974	0.179	0	0	ENSG00000167642
AMp	LIMA1	0.750164	0.956	0.204	0	0	ENSG00000050405
AMp	AKR1C3	0.749368	0.749	0.056	0	0	ENSG00000196139
AMp	IFIT2	0.74791	0.94	0.134	0	0	ENSG00000119922
AMp	SIRPA	0.74676	0.969	0.15	0	0	ENSG00000198053
AMp	FUOM	0.746615	0.954	0.215	0	0	ENSG00000148803
AMp	LY96	0.744141	0.976	0.179	0	0	ENSG00000154589
AMp	ELOB	0.743637	0.999	0.868	0	0	ENSG00000103363
AMp	TCEAL4	0.739847	0.969	0.204	0	0	ENSG00000133142
AMp	CLEC7A	0.73921	0.981	0.18	0	0	ENSG00000172243
AMp	IFI30	0.73866	0.962	0.15	0	0	ENSG00000216490
AMp	SECTM1	0.737942	0.915	0.104	0	0	ENSG00000141574
AMp	CD59	0.736494	0.978	0.216	0	0	ENSG00000085063
AMp	UBE2E2	0.735103	0.96	0.136	0	0	ENSG00000182247
AMp	DECR1	0.732506	0.996	0.42	0	0	ENSG00000104325
AMp	HEXA	0.728433	0.99	0.275	0	0	ENSG00000213614
AMp	BCAP31	0.726784	0.998	0.52	0	0	ENSG00000185825
AMp	RASAL2	0.725792	0.904	0.115	0	0	ENSG00000075391
AMp	IL18	0.724862	0.964	0.167	0	0	ENSG00000150782
AMp	ACER3	0.723678	0.963	0.187	0	0	ENSG00000078124
AMp	APP	0.716714	0.902	0.167	0	0	ENSG00000142192
AMp	PDXK	0.715445	0.982	0.258	0	0	ENSG00000160209
AMp	PTPN6	0.713969	0.997	0.406	0	0	ENSG00000111679
AMp	SGMS2	0.711581	0.931	0.145	0	0	ENSG00000164023
AMp	SYNGR2	0.710661	0.998	0.381	0	0	ENSG00000108639
AMp	NRP2	0.709293	0.858	0.108	0	0	ENSG00000118257
AMp	VMO1	0.709162	0.848	0.063	0	0	ENSG00000182853
AMp	YBX3	0.707849	0.969	0.195	0	0	ENSG00000060138
AMp	FUCA1	0.703144	0.959	0.178	0	0	ENSG00000179163
AMp	SCARB2	0.700652	0.974	0.208	0	0	ENSG00000138760
AMp	MYOF	0.698226	0.926	0.152	0	0	ENSG00000138119
AMp	SLFN11	0.6975	0.976	0.258	0	0	ENSG00000172716
AMp	PLD3	0.697293	0.921	0.242	0	0	ENSG00000105223
AMp	SNX3	0.694753	0.998	0.611	0	0	ENSG00000112335
AMp	BLVRB	0.693434	0.978	0.248	0	0	ENSG00000090013
AMp	BEX4	0.693127	0.892	0.172	0	0	ENSG00000102409
AMp	PRSS21	0.692994	0.701	0.048	0	0	ENSG00000007038
AMp	RHOB	0.691855	0.938	0.216	0	0	ENSG00000143878
AMp	ENG	0.691134	0.976	0.182	0	0	ENSG00000106991
AMp	MGLL	0.690469	0.873	0.07	0	0	ENSG00000074416
AMp	TGOLN2	0.689282	0.999	0.701	0	0	ENSG00000152291
AMp	MCOLN1	0.684623	0.952	0.162	0	0	ENSG00000090674
AMp	SYK	0.681501	0.964	0.175	0	0	ENSG00000165025
AMp	ADA2	0.680888	0.984	0.295	0	0	ENSG00000093072
AMp	SCCPDH	0.680773	0.959	0.205	0	0	ENSG00000143653
AMp	AGRP	0.679924	0.817	0.086	0	0	ENSG00000159723
AMp	FHL1	0.679623	0.921	0.126	0	0	ENSG00000022267
AMp	PLEK	0.67949	0.994	0.224	0	0	ENSG00000115956
AMp	BTK	0.677331	0.955	0.157	0	0	ENSG00000010671
AMp	DPYSL2	0.674136	0.995	0.372	0	0	ENSG00000092964
AMp	ATP5MC3	0.671062	0.998	0.766	0	0	ENSG00000154518
AMp	RNF13	0.670442	0.995	0.351	0	0	ENSG00000082996
AMp	DDAH2	0.669078	0.984	0.292	0	0	ENSG00000213722
AMp	RBM47	0.668527	0.949	0.159	0	0	ENSG00000163694
AMp	IFNGR2	0.667048	0.967	0.176	0	0	ENSG00000159128
AMp	LEPROT	0.667027	0.994	0.342	0	0	ENSG00000213625
AMp	MLPH	0.666377	0.807	0.037	0	0	ENSG00000115648
AMp	MTPN	0.665819	1	0.71	0	0	ENSG00000105887
AMp	CLIC4	0.665601	0.948	0.152	0	0	ENSG00000169504
AMp	CD86	0.664604	0.96	0.165	0	0	ENSG00000114013
AMp	STX12	0.664598	0.978	0.252	0	0	ENSG00000117758
AMp	LAPTM4A	0.664487	0.997	0.411	0	0	ENSG00000068697
AMp	AVPI1	0.663317	0.917	0.11	0	0	ENSG00000119986
AMp	NUCB1	0.662954	0.994	0.347	0	0	ENSG00000104805
AMp	C20orf27	0.662869	0.963	0.221	0	0	ENSG00000101220
AMp	ZEB2	0.662778	0.982	0.314	0	0	ENSG00000169554
AMp	MSRB2	0.662704	0.954	0.164	0	0	ENSG00000148450
AMp	STAC	0.662417	0.881	0.109	0	0	ENSG00000144681
AMp	LACTB	0.661883	0.988	0.276	0	0	ENSG00000103642
AMp	IRS2	0.657937	0.851	0.101	0	0	ENSG00000185950
AMp	NANS	0.657641	0.981	0.223	0	0	ENSG00000095380
AMp	SLC16A3	0.653156	0.988	0.301	0	0	ENSG00000141526
AMp	ANXA4	0.651956	0.993	0.3	0	0	ENSG00000196975
AMp	KCNE3	0.648323	0.919	0.122	0	0	ENSG00000175538
AMp	FCHO2	0.647162	0.92	0.139	0	0	ENSG00000157107
AMp	MYD88	0.641495	0.979	0.296	0	0	ENSG00000172936
AMp	RTN3	0.638313	0.997	0.405	0	0	ENSG00000133318
AMp	HSD17B4	0.638266	0.951	0.201	0	0	ENSG00000133835
AMp	KYNU	0.637939	0.937	0.143	0	0	ENSG00000115919
AMp	MINK1	0.635894	0.964	0.228	0	0	ENSG00000141503
AMp	RHBDD2	0.634899	0.964	0.24	0	0	ENSG00000005486
AMp	PDK4	0.627533	0.843	0.116	0	0	ENSG00000004799
AMp	ARPC1B	0.62668	0.999	0.848	0	0	ENSG00000130429
AMp	GNS	0.626001	0.955	0.186	0	0	ENSG00000135677
AMp	ARHGEF28	0.625938	0.867	0.078	0	0	ENSG00000214944
AMp	ECHDC1	0.62424	0.991	0.313	0	0	ENSG00000093144
AMp	ABHD2	0.623713	0.941	0.255	0	0	ENSG00000140526
AMp	TNNI2	0.623635	0.816	0.075	0	0	ENSG00000130598
AMp	FGR	0.622978	0.923	0.138	0	0	ENSG00000000938
AMp	TPP1	0.62119	0.991	0.299	0	0	ENSG00000166340
AMp	HPGD	0.617778	0.924	0.176	0	0	ENSG00000164120
AMp	MGST1	0.616513	0.693	0.097	0	0	ENSG00000008394
AMp	SOX4	0.613322	0.835	0.125	0	0	ENSG00000124766
AMp	CPE	0.612897	0.747	0.029	0	0	ENSG00000109472
AMp	TFEC	0.61211	0.946	0.149	0	0	ENSG00000105967
AMp	STMN1	0.611422	0.959	0.217	0	0	ENSG00000117632
AMp	CASP1	0.609961	0.981	0.301	0	0	ENSG00000137752
AMp	SIDT2	0.608885	0.945	0.152	0	0	ENSG00000149577
AMp	GGA2	0.60448	0.973	0.268	0	0	ENSG00000103365
AMp	HDDC2	0.604365	0.985	0.296	0	0	ENSG00000111906
AMp	LINC01094	0.603121	0.875	0.107	0	0	ENSG00000251442
AMp	CD33	0.602981	0.927	0.133	0	0	ENSG00000105383
AMp	STX11	0.602694	0.958	0.194	0	0	ENSG00000135604
AMp	MFSD1	0.597266	0.974	0.23	0	0	ENSG00000118855
AMp	MGST2	0.595528	0.933	0.139	0	0	ENSG00000085871
AMp	QSOX1	0.591364	0.947	0.222	0	0	ENSG00000116260
AMp	SPIRE1	0.590291	0.888	0.109	0	0	ENSG00000134278
AMp	CPM	0.589566	0.952	0.156	0	0	ENSG00000135678
AMp	ARRDC4	0.589083	0.836	0.133	0	0	ENSG00000140450
AMp	BST1	0.587639	0.908	0.123	0	0	ENSG00000109743
AMp	KCTD12	0.587544	0.964	0.173	0	0	ENSG00000178695
AMp	EPB41L3	0.584726	0.905	0.144	0	0	ENSG00000082397
AMp	HCAR2	0.583161	0.818	0.06	0	0	ENSG00000182782
AMp	DENND5A	0.578284	0.93	0.147	0	0	ENSG00000184014
AMp	NPTN	0.577658	0.988	0.337	0	0	ENSG00000156642
AMp	SLC27A3	0.575685	0.932	0.162	0	0	ENSG00000143554
AMp	LYN	0.575462	0.982	0.224	0	0	ENSG00000254087
AMp	PTAFR	0.574327	0.961	0.164	0	0	ENSG00000169403
AMp	NAA20	0.573935	0.991	0.362	0	0	ENSG00000173418
AMp	ACVRL1	0.57285	0.884	0.09	0	0	ENSG00000139567
AMp	PLEKHB2	0.572643	0.987	0.347	0	0	ENSG00000115762
AMp	AMIGO2	0.571629	0.902	0.151	0	0	ENSG00000139211
AMp	FNDC3B	0.568433	0.954	0.2	0	0	ENSG00000075420
AMp	IRAK3	0.566878	0.916	0.136	0	0	ENSG00000090376
AMp	GSAP	0.566403	0.899	0.149	0	0	ENSG00000186088
AMp	MAN1A1	0.565805	0.98	0.311	0	0	ENSG00000111885
AMp	CD40	0.565594	0.876	0.118	0	0	ENSG00000101017
AMp	SPG21	0.564564	0.986	0.303	0	0	ENSG00000090487
AMp	DSC2	0.563638	0.915	0.14	0	0	ENSG00000134755
AMp	RASGEF1B	0.562473	0.895	0.145	0	0	ENSG00000138670
AMp	RRAGD	0.558671	0.897	0.12	0	0	ENSG00000025039
AMp	HVCN1	0.557727	0.906	0.135	0	0	ENSG00000122986
AMp	FRMD4A	0.55575	0.861	0.107	0	0	ENSG00000151474
AMp	LMNA	0.551821	0.999	0.349	0	0	ENSG00000160789
AMp	NRIP1	0.550751	0.91	0.213	0	0	ENSG00000180530
AMp	AKR1B1	0.54954	0.931	0.234	0	0	ENSG00000085662
AMp	SPNS1	0.548083	0.941	0.198	0	0	ENSG00000169682
AMp	MACC1	0.547507	0.703	0.057	0	0	ENSG00000183742
AMp	ARPC3	0.546803	0.999	0.948	0	0	ENSG00000111229
AMp	G6PD	0.545784	0.941	0.179	0	0	ENSG00000160211
AMp	CDCP1	0.545633	0.858	0.1	0	0	ENSG00000163814
AMp	COLGALT1	0.544189	0.958	0.195	0	0	ENSG00000130309
AMp	TANC2	0.54178	0.841	0.1	0	0	ENSG00000170921
AMp	TSPAN3	0.536448	0.964	0.281	0	0	ENSG00000140391
AMp	ENPP4	0.535229	0.907	0.155	0	0	ENSG00000001561
AMp	GRK3	0.535103	0.901	0.149	0	0	ENSG00000100077
AMp	PROS1	0.533639	0.835	0.067	0	0	ENSG00000184500
AMp	BID	0.533177	0.983	0.317	0	0	ENSG00000015475
AMp	DUSP1	0.531012	0.949	0.271	0	0	ENSG00000120129
AMp	CAMP	0.529408	0.467	0.022	0	0	ENSG00000164047
AMp	CPED1	0.528375	0.81	0.08	0	0	ENSG00000106034
AMp	EPHX1	0.527442	0.847	0.081	0	0	ENSG00000143819
AMp	DAPK1	0.526512	0.874	0.122	0	0	ENSG00000196730
AMp	CD300LF	0.525046	0.885	0.113	0	0	ENSG00000186074
AMp	MITF	0.524816	0.858	0.098	0	0	ENSG00000187098
AMp	ACAA1	0.524589	0.974	0.282	0	0	ENSG00000060971
AMp	IL13RA1	0.522611	0.925	0.162	0	0	ENSG00000131724
AMp	COPRS	0.522607	0.963	0.202	0	0	ENSG00000172301
AMp	NUP214	0.521573	0.974	0.275	0	0	ENSG00000126883
AMp	ACE	0.520986	0.802	0.098	0	0	ENSG00000159640
AMp	MOB3B	0.51774	0.842	0.126	0	0	ENSG00000120162
AMp	NBDY	0.516681	0.974	0.286	0	0	ENSG00000204272
AMp	EVI5	0.515838	0.873	0.123	0	0	ENSG00000067208
AMp	TCEA3	0.515824	0.715	0.053	0	0	ENSG00000204219
AMp	MARCH1	0.515783	0.915	0.176	0	0	ENSG00000145416
AMp	FIG4	0.515622	0.885	0.13	0	0	ENSG00000112367
AMp	SFT2D1	0.515377	0.988	0.328	0	0	ENSG00000198818
AMp	FUCA2	0.514521	0.947	0.191	0	0	ENSG00000001036
AMp	TRPV2	0.513984	0.972	0.278	0	0	ENSG00000187688
AMp	TUBB6	0.51286	0.903	0.154	0	0	ENSG00000176014
AMp	MPP1	0.508371	0.919	0.147	0	0	ENSG00000130830
AMp	PLA2G15	0.507128	0.874	0.122	0	0	ENSG00000103066
AMp	GLB1	0.50599	0.952	0.218	0	0	ENSG00000170266
AMp	APOL1	0.505653	0.854	0.132	0	0	ENSG00000100342
AMp	EMILIN2	0.501244	0.932	0.201	0	0	ENSG00000132205
AMp	CEBPA	0.500428	0.886	0.143	0	0	ENSG00000245848
AMp	SMIM30	0.499968	0.969	0.297	0	0	ENSG00000214194
AMp	USP30-AS1	0.499239	0.826	0.093	0	0	ENSG00000256262
AMp	TLR4	0.498514	0.877	0.136	0	0	ENSG00000136869
AMp	EDEM2	0.497362	0.919	0.192	0	0	ENSG00000088298
AMp	OAS1	0.496487	0.863	0.142	0	0	ENSG00000089127
AMp	ADAM17	0.496274	0.969	0.29	0	0	ENSG00000151694
AMp	DRAM1	0.496051	0.854	0.137	0	0	ENSG00000136048
AMp	CXCL3	0.495921	0.558	0.058	0	0	ENSG00000163734
AMp	HK2	0.495625	0.818	0.093	0	0	ENSG00000159399
AMp	OPN3	0.494556	0.816	0.125	0	0	ENSG00000054277
AMp	BACE1	0.493426	0.804	0.081	0	0	ENSG00000186318
AMp	ITIH5	0.492441	0.405	0.011	0	0	ENSG00000123243
AMp	SH3BP5	0.491116	0.978	0.3	0	0	ENSG00000131370
AMp	CD101	0.489953	0.773	0.054	0	0	ENSG00000134256
AMp	PROCR	0.489287	0.726	0.087	0	0	ENSG00000101000
AMp	PDE4DIP	0.4882	0.965	0.31	0	0	ENSG00000178104
AMp	HLA-DOA	0.487468	0.867	0.139	0	0	ENSG00000204252
AMp	PCBD1	0.48714	0.966	0.268	0	0	ENSG00000166228
AMp	ATP6V1B2	0.487062	0.974	0.261	0	0	ENSG00000147416
AMp	CTSA	0.486472	0.939	0.244	0	0	ENSG00000064601
AMp	SDCCAG8	0.486235	0.955	0.236	0	0	ENSG00000054282
AMp	KCNMA1	0.485154	0.781	0.089	0	0	ENSG00000156113
AMp	PHACTR1	0.484807	0.838	0.125	0	0	ENSG00000112137
AMp	TENT5A	0.48227	0.863	0.133	0	0	ENSG00000112773
AMp	ATP2C1	0.482257	0.946	0.222	0	0	ENSG00000017260
AMp	HPGDS	0.481935	0.758	0.068	0	0	ENSG00000163106
AMp	MYO6	0.479311	0.858	0.095	0	0	ENSG00000196586
AMp	TNFSF13B	0.479229	0.954	0.197	0	0	ENSG00000102524
AMp	SEPT10	0.47624	0.87	0.109	0	0	ENSG00000186522
AMp	CYFIP1	0.474542	0.923	0.174	0	0	ENSG00000273749
AMp	CD83	0.473931	0.844	0.132	0	0	ENSG00000112149
AMp	EIF4EBP1	0.473461	0.976	0.285	0	0	ENSG00000187840
AMp	ITGB8	0.473216	0.646	0.03	0	0	ENSG00000105855
AMp	FOLR3	0.471871	0.705	0.062	0	0	ENSG00000110203
AMp	ALDH3A2	0.471421	0.903	0.168	0	0	ENSG00000072210
AMp	HK3	0.470142	0.818	0.087	0	0	ENSG00000160883
AMp	KLF4	0.469424	0.866	0.135	0	0	ENSG00000136826
AMp	TNS3	0.468931	0.829	0.123	0	0	ENSG00000136205
AMp	ACOT7	0.466888	0.901	0.23	0	0	ENSG00000097021
AMp	UNC5B	0.462801	0.796	0.073	0	0	ENSG00000107731
AMp	UBASH3B	0.461258	0.82	0.099	0	0	ENSG00000154127
AMp	ITGAX	0.459625	0.792	0.123	0	0	ENSG00000140678
AMp	DNAAF4	0.457545	0.806	0.088	0	0	ENSG00000256061
AMp	RRAS	0.457251	0.932	0.197	0	0	ENSG00000126458
AMp	AC011899.2	0.456751	0.797	0.074	0	0	ENSG00000233038
AMp	GABARAPL1	0.456357	0.909	0.179	0	0	ENSG00000139112
AMp	CCL23	0.456284	0.572	0.052	0	0	ENSG00000274736
AMp	ANPEP	0.455447	0.824	0.139	0	0	ENSG00000166825
AMp	FILIP1L	0.455421	0.807	0.134	0	0	ENSG00000168386
AMp	CPEB4	0.454871	0.952	0.284	0	0	ENSG00000113742
AMp	EPAS1	0.454352	0.886	0.139	0	0	ENSG00000116016
AMp	TRIM14	0.454267	0.962	0.316	0	0	ENSG00000106785
AMp	CTNNA1	0.453971	0.975	0.294	0	0	ENSG00000044115
AMp	FGD2	0.451352	0.836	0.124	0	0	ENSG00000146192
AMp	CRTAP	0.449895	0.949	0.276	0	0	ENSG00000170275
AMp	TLR8	0.449391	0.79	0.111	0	0	ENSG00000101916
AMp	NMB	0.449316	0.622	0.078	0	0	ENSG00000197696
AMp	MAFB	0.449167	0.83	0.138	0	0	ENSG00000204103
AMp	RBMS2	0.448617	0.836	0.109	0	0	ENSG00000076067
AMp	DMXL2	0.447822	0.842	0.126	0	0	ENSG00000104093
AMp	EHD4	0.446951	0.958	0.276	0	0	ENSG00000103966
AMp	ZNF385A	0.446613	0.829	0.127	0	0	ENSG00000161642
AMp	PSD3	0.445991	0.771	0.072	0	0	ENSG00000156011
AMp	ATP6V1A	0.445274	0.943	0.224	0	0	ENSG00000114573
AMp	CHP1	0.444825	0.96	0.271	0	0	ENSG00000187446
AMp	SGK3	0.443208	0.947	0.243	0	0	ENSG00000104205
AMp	RTN1	0.443028	0.778	0.08	0	0	ENSG00000139970
AMp	MPZL2	0.442509	0.743	0.06	0	0	ENSG00000149573
AMp	CLEC4E	0.442099	0.705	0.077	0	0	ENSG00000166523
AMp	EPB41L1	0.441749	0.751	0.047	0	0	ENSG00000088367
AMp	GPA33	0.440183	0.771	0.054	0	0	ENSG00000143167
AMp	GNB4	0.439672	0.925	0.186	0	0	ENSG00000114450
AMp	ADTRP	0.438791	0.724	0.045	0	0	ENSG00000111863
AMp	SLC43A2	0.435605	0.839	0.132	0	0	ENSG00000167703
AMp	LSAMP	0.433742	0.669	0.019	0	0	ENSG00000185565
AMp	GUSB	0.433471	0.97	0.3	0	0	ENSG00000169919
AMp	LAT2	0.433345	0.893	0.174	0	0	ENSG00000086730
AMp	ABCC3	0.433107	0.793	0.107	0	0	ENSG00000108846
AMp	DOK3	0.431378	0.852	0.112	0	0	ENSG00000146094
AMp	B3GNT7	0.4307	0.803	0.093	0	0	ENSG00000156966
AMp	TST	0.427364	0.789	0.096	0	0	ENSG00000128311
AMp	STAC3	0.427119	0.802	0.097	0	0	ENSG00000185482
AMp	KAT8	0.425623	0.92	0.21	0	0	ENSG00000103510
AMp	AL035446.1	0.424531	0.806	0.078	0	0	ENSG00000234147
AMp	RXRA	0.423234	0.935	0.205	0	0	ENSG00000186350
AMp	ZMYND15	0.423047	0.788	0.07	0	0	ENSG00000141497
AMp	MR1	0.422711	0.941	0.253	0	0	ENSG00000153029
AMp	ARHGEF10L	0.421383	0.827	0.11	0	0	ENSG00000074964
AMp	PRAM1	0.418718	0.795	0.106	0	0	ENSG00000133246
AMp	CTBP2	0.414443	0.872	0.151	0	0	ENSG00000175029
AMp	PAQR5	0.412616	0.689	0.042	0	0	ENSG00000137819
AMp	PIK3AP1	0.411832	0.857	0.134	0	0	ENSG00000155629
AMp	LINC02345	0.411605	0.602	0.069	0	0	ENSG00000259225
AMp	LRMDA	0.410983	0.819	0.104	0	0	ENSG00000148655
AMp	NR1H3	0.410451	0.637	0.058	0	0	ENSG00000025434
AMp	TRIQK	0.410029	0.799	0.098	0	0	ENSG00000205133
AMp	SELENON	0.409868	0.817	0.147	0	0	ENSG00000162430
AMp	DPEP2	0.407319	0.801	0.097	0	0	ENSG00000167261
AMp	CSF2RA	0.407255	0.9	0.151	0	0	ENSG00000198223
AMp	CBR1	0.407016	0.958	0.277	0	0	ENSG00000159228
AMp	LILRB3	0.406768	0.913	0.154	0	0	ENSG00000204577
AMp	LPCAT2	0.4067	0.864	0.162	0	0	ENSG00000087253
AMp	VAMP3	0.406332	0.965	0.277	0	0	ENSG00000049245
AMp	ALCAM	0.406306	0.947	0.196	0	0	ENSG00000170017
AMp	PAPSS1	0.405635	0.945	0.239	0	0	ENSG00000138801
AMp	ADGRE1	0.405299	0.641	0.022	0	0	ENSG00000174837
AMp	UACA	0.40397	0.741	0.083	0	0	ENSG00000137831
AMp	CORO2A	0.403513	0.874	0.163	0	0	ENSG00000106789
AMp	MIR3945HG	0.403308	0.504	0.042	0	0	ENSG00000251230
AMp	TCEAL8	0.403163	0.934	0.239	0	0	ENSG00000180964
AMp	SLC7A8	0.400626	0.626	0.028	0	0	ENSG00000092068
AMp	GLA	0.400035	0.853	0.146	0	0	ENSG00000102393
AMp	MGAT3	0.399647	0.705	0.027	0	0	ENSG00000128268
AMp	TCEAL3	0.399559	0.802	0.144	0	0	ENSG00000196507
AMp	RAB34	0.397669	0.885	0.169	0	0	ENSG00000109113
AMp	SAV1	0.397493	0.843	0.135	0	0	ENSG00000151748
AMp	COQ2	0.396966	0.843	0.136	0	0	ENSG00000173085
AMp	PYGL	0.395944	0.801	0.094	0	0	ENSG00000100504
AMp	MSRA	0.395186	0.907	0.187	0	0	ENSG00000175806
AMp	ADAP2	0.393361	0.865	0.141	0	0	ENSG00000184060
AMp	CTBS	0.391378	0.972	0.311	0	0	ENSG00000117151
AMp	AOC3	0.390175	0.545	0.016	0	0	ENSG00000131471
AMp	PRDX4	0.38924	0.934	0.228	0	0	ENSG00000123131
AMp	GALNT12	0.388953	0.722	0.035	0	0	ENSG00000119514
AMp	CD300C	0.38839	0.781	0.102	0	0	ENSG00000167850
AMp	DNAJC5B	0.387352	0.479	0.034	0	0	ENSG00000147570
AMp	FLVCR2	0.386975	0.772	0.101	0	0	ENSG00000119686
AMp	FPR1	0.386816	0.856	0.131	0	0	ENSG00000171051
AMp	ARAP1	0.386716	0.895	0.185	0	0	ENSG00000186635
AMp	TRIP6	0.386566	0.838	0.129	0	0	ENSG00000087077
AMp	AGPS	0.383834	0.927	0.259	0	0	ENSG00000018510
AMp	ANOS1	0.381574	0.663	0.023	0	0	ENSG00000011201
AMp	CYSLTR1	0.381445	0.827	0.135	0	0	ENSG00000173198
AMp	ARHGAP10	0.381059	0.874	0.197	0	0	ENSG00000071205
AMp	BACH1	0.379847	0.93	0.229	0	0	ENSG00000156273
AMp	NEK6	0.37977	0.844	0.14	0	0	ENSG00000119408
AMp	RASGRP2	0.378611	0.854	0.179	0	0	ENSG00000068831
AMp	TBC1D9	0.376601	0.784	0.112	0	0	ENSG00000109436
AMp	IQSEC1	0.376207	0.934	0.267	0	0	ENSG00000144711
AMp	CD55	0.37617	0.941	0.241	0	0	ENSG00000196352
AMp	TRHDE	0.376001	0.486	0.009	0	0	ENSG00000072657
AMp	ITGB5	0.374845	0.702	0.051	0	0	ENSG00000082781
AMp	P4HA1	0.372638	0.939	0.261	0	0	ENSG00000122884
AMp	ITPK1	0.37158	0.889	0.184	0	0	ENSG00000100605
AMp	RARA	0.369333	0.949	0.286	0	0	ENSG00000131759
AMp	GPX3	0.369024	0.571	0.082	0	0	ENSG00000211445
AMp	NCSTN	0.367721	0.891	0.18	0	0	ENSG00000162736
AMp	LTBR	0.367318	0.844	0.139	0	0	ENSG00000111321
AMp	C7orf50	0.365726	0.936	0.246	0	0	ENSG00000146540
AMp	TBC1D4	0.362783	0.853	0.128	0	0	ENSG00000136111
AMp	DMAC1	0.362584	0.954	0.294	0	0	ENSG00000137038
AMp	ARL11	0.361769	0.787	0.098	0	0	ENSG00000152213
AMp	FEZ2	0.360905	0.958	0.287	0	0	ENSG00000171055
AMp	NAGLU	0.360845	0.839	0.139	0	0	ENSG00000108784
AMp	B3GNT5	0.359927	0.765	0.135	0	0	ENSG00000176597
AMp	DUSP3	0.35944	0.858	0.16	0	0	ENSG00000108861
AMp	TMEM251	0.358701	0.893	0.189	0	0	ENSG00000153485
AMp	GPR137B	0.357153	0.892	0.189	0	0	ENSG00000077585
AMp	SPART	0.356893	0.899	0.203	0	0	ENSG00000133104
AMp	ACOX1	0.356112	0.871	0.178	0	0	ENSG00000161533
AMp	FAM173A	0.355709	0.939	0.232	0	0	ENSG00000103254
AMp	ARHGAP6	0.355479	0.669	0.046	0	0	ENSG00000047648
AMp	CXXC5	0.35465	0.735	0.105	0	0	ENSG00000171604
AMp	PPFIA1	0.354227	0.916	0.255	0	0	ENSG00000131626
AMp	CEP170	0.354036	0.932	0.237	0	0	ENSG00000143702
AMp	ACP2	0.353977	0.784	0.118	0	0	ENSG00000134575
AMp	CRYBG3	0.353606	0.789	0.126	0	0	ENSG00000080200
AMp	TP53I3	0.352439	0.711	0.085	0	0	ENSG00000115129
AMp	FGD5	0.352068	0.711	0.06	0	0	ENSG00000154783
AMp	UNC93B1	0.352031	0.924	0.214	0	0	ENSG00000110057
AMp	FGD4	0.351635	0.741	0.108	0	0	ENSG00000139132
AMp	RNPEP	0.351023	0.879	0.173	0	0	ENSG00000176393
AMp	LILRB1	0.349666	0.773	0.114	0	0	ENSG00000104972
AMp	LMO2	0.349642	0.792	0.124	0	0	ENSG00000135363
AMp	CSF1R	0.349051	0.865	0.142	0	0	ENSG00000182578
AMp	IFIT1	0.348797	0.652	0.089	0	0	ENSG00000185745
AMp	THBD	0.347527	0.481	0.057	0	0	ENSG00000178726
AMp	ALDH3B1	0.347327	0.785	0.11	0	0	ENSG00000006534
AMp	PLIN3	0.347021	0.937	0.244	0	0	ENSG00000105355
AMp	FCGR1B	0.346868	0.704	0.076	0	0	ENSG00000198019
AMp	ISOC2	0.346645	0.836	0.204	0	0	ENSG00000063241
AMp	TMEM53	0.345867	0.826	0.116	0	0	ENSG00000126106
AMp	ZDHHC3	0.345377	0.946	0.244	0	0	ENSG00000163812
AMp	RBP7	0.345067	0.586	0.041	0	0	ENSG00000162444
AMp	GNAQ	0.344838	0.923	0.214	0	0	ENSG00000156052
AMp	HAVCR2	0.342364	0.858	0.168	0	0	ENSG00000135077
AMp	CCDC50	0.340845	0.935	0.274	0	0	ENSG00000152492
AMp	P2RX4	0.340676	0.83	0.154	0	0	ENSG00000135124
AMp	LINC02185	0.339751	0.623	0.037	0	0	ENSG00000262097
AMp	ARPIN	0.339099	0.762	0.113	0	0	ENSG00000242498
AMp	SPINT1	0.338841	0.711	0.092	0	0	ENSG00000166145
AMp	CLIP4	0.338637	0.85	0.182	0	0	ENSG00000115295
AMp	MRAS	0.338308	0.726	0.098	0	0	ENSG00000158186
AMp	MRPL40	0.337562	0.929	0.23	0	0	ENSG00000185608
AMp	MANBA	0.336977	0.848	0.16	0	0	ENSG00000109323
AMp	CARS2	0.336032	0.903	0.216	0	0	ENSG00000134905
AMp	SULT1A1	0.335691	0.698	0.078	0	0	ENSG00000196502
AMp	SEMA3C	0.334658	0.665	0.065	0	0	ENSG00000075223
AMp	SLC8A1	0.330268	0.868	0.164	0	0	ENSG00000183023
AMp	NLRC4	0.33006	0.761	0.1	0	0	ENSG00000091106
AMp	SUSD1	0.329057	0.695	0.093	0	0	ENSG00000106868
AMp	TBC1D2	0.32872	0.763	0.106	0	0	ENSG00000095383
AMp	SLC19A3	0.328602	0.482	0.009	0	0	ENSG00000135917
AMp	ABCG2	0.328453	0.622	0.047	0	0	ENSG00000118777
AMp	C3AR1	0.327286	0.776	0.134	0	0	ENSG00000171860
AMp	AQP9	0.327149	0.698	0.096	0	0	ENSG00000103569
AMp	DCTN6	0.326397	0.917	0.207	0	0	ENSG00000104671
AMp	G6PC3	0.325748	0.792	0.118	0	0	ENSG00000141349
AMp	GNPTG	0.325699	0.933	0.257	0	0	ENSG00000090581
AMp	IDH1	0.325352	0.91	0.233	0	0	ENSG00000138413
AMp	TLCD2	0.325136	0.599	0.046	0	0	ENSG00000185561
AMp	PRKCD	0.323742	0.915	0.227	0	0	ENSG00000163932
AMp	C8B	0.323507	0.416	0.013	0	0	ENSG00000021852
AMp	TMEM74B	0.323117	0.614	0.036	0	0	ENSG00000125895
AMp	RNASE6	0.323068	0.765	0.147	0	0	ENSG00000169413
AMp	DHRS3	0.321951	0.838	0.161	0	0	ENSG00000162496
AMp	SLC35F6	0.321703	0.851	0.168	0	0	ENSG00000213699
AMp	TFPT	0.320645	0.905	0.248	0	0	ENSG00000105619
AMp	SUCNR1	0.320337	0.708	0.106	0	0	ENSG00000198829
AMp	HLA-DRB5	0.319942	0.748	0.108	0	0	ENSG00000198502
AMp	SLC2A6	0.319886	0.637	0.083	0	0	ENSG00000160326
AMp	GK	0.317969	0.872	0.156	0	0	ENSG00000198814
AMp	MOSPD2	0.317613	0.882	0.196	0	0	ENSG00000130150
AMp	ZYG11B	0.31717	0.855	0.198	0	0	ENSG00000162378
AMp	HPS5	0.317056	0.879	0.195	0	0	ENSG00000110756
AMp	ATP6V0A1	0.316897	0.753	0.127	0	0	ENSG00000033627
AMp	GNPDA1	0.316737	0.875	0.189	0	0	ENSG00000113552
AMp	IL1RN	0.315516	0.774	0.08	0	0	ENSG00000136689
AMp	APOBR	0.314175	0.846	0.204	0	0	ENSG00000184730
AMp	IRF8	0.313638	0.892	0.148	0	0	ENSG00000140968
AMp	HSD3B7	0.313622	0.714	0.083	0	0	ENSG00000099377
AMp	MAP3K7CL	0.313456	0.565	0.065	0	0	ENSG00000156265
AMp	COL8A2	0.312734	0.678	0.095	0	0	ENSG00000171812
AMp	CTNND1	0.312266	0.795	0.142	0	0	ENSG00000198561
AMp	ALDOA	0.310009	0.868	0.18	0	0	ENSG00000149925
AMp	TCN2	0.307507	0.646	0.06	0	0	ENSG00000185339
AMp	GAPLINC	0.307426	0.535	0.039	0	0	ENSG00000266835
AMp	SLC25A19	0.306885	0.741	0.132	0	0	ENSG00000125454
AMp	PTGR1	0.306789	0.739	0.096	0	0	ENSG00000106853
AMp	DTX4	0.306113	0.622	0.027	0	0	ENSG00000110042
AMp	RAB32	0.305693	0.921	0.175	0	0	ENSG00000118508
AMp	ARRB1	0.305248	0.795	0.127	0	0	ENSG00000137486
AMp	UBE2F	0.30521	0.9	0.212	0	0	ENSG00000184182
AMp	CLEC4A	0.304468	0.803	0.129	0	0	ENSG00000111729
AMp	AIG1	0.304275	0.736	0.09	0	0	ENSG00000146416
AMp	ME1	0.303686	0.631	0.05	0	0	ENSG00000065833
AMp	PLSCR1	0.303507	0.927	0.256	0	0	ENSG00000188313
AMp	NPL	0.302882	0.737	0.094	0	0	ENSG00000135838
AMp	RENBP	0.302825	0.734	0.106	0	0	ENSG00000102032
AMp	HEBP1	0.302345	0.907	0.206	0	0	ENSG00000013583
AMp	ATL1	0.302331	0.673	0.068	0	0	ENSG00000198513
AMp	RARA-AS1	0.301888	0.659	0.082	0	0	ENSG00000265666
AMp	PTPRO	0.301649	0.702	0.083	0	0	ENSG00000151490
AMp	RASSF4	0.301375	0.745	0.122	0	0	ENSG00000107551
AMp	P2RX7	0.301203	0.723	0.107	0	0	ENSG00000089041
AMp	ICAM2	0.300832	0.797	0.121	0	0	ENSG00000108622
AMp	COMMD9	0.300388	0.918	0.223	0	0	ENSG00000110442
AMp	RILP	0.299176	0.739	0.109	0	0	ENSG00000167705
AMp	ZFHX3	0.298589	0.836	0.182	0	0	ENSG00000140836
AMp	HERC5	0.298396	0.804	0.142	0	0	ENSG00000138646
AMp	TSPAN15	0.298099	0.571	0.061	0	0	ENSG00000099282
AMp	SLC49A3	0.297771	0.661	0.08	0	0	ENSG00000169026
AMp	SOWAHC	0.295011	0.668	0.072	0	0	ENSG00000198142
AMp	MSRB1	0.294885	0.836	0.172	0	0	ENSG00000198736
AMp	GLRX2	0.294413	0.909	0.21	0	0	ENSG00000023572
AMp	NRP1	0.293421	0.602	0.078	0	0	ENSG00000099250
AMp	ARHGAP24	0.292792	0.598	0.054	0	0	ENSG00000138639
AMp	AC007388.1	0.29239	0.705	0.08	0	0	ENSG00000231312
AMp	RGS12	0.292003	0.674	0.098	0	0	ENSG00000159788
AMp	PNPLA2	0.291999	0.91	0.229	0	0	ENSG00000177666
AMp	IQSEC3	0.291109	0.576	0.018	0	0	ENSG00000120645
AMp	MPEG1	0.290628	0.703	0.113	0	0	ENSG00000197629
AMp	TSPAN4	0.290423	0.662	0.125	0	0	ENSG00000214063
AMp	SPRED1	0.290083	0.704	0.116	0	0	ENSG00000166068
AMp	PIGP	0.289372	0.884	0.2	0	0	ENSG00000185808
AMp	LACTB2	0.288442	0.828	0.158	0	0	ENSG00000147592
AMp	KIF13A	0.288397	0.703	0.096	0	0	ENSG00000137177
AMp	NFIA	0.287337	0.612	0.067	0	0	ENSG00000162599
AMp	AAMDC	0.287284	0.808	0.135	0	0	ENSG00000087884
AMp	NAGA	0.284481	0.836	0.166	0	0	ENSG00000198951
AMp	PHYH	0.284432	0.864	0.175	0	0	ENSG00000107537
AMp	MARCH2	0.281568	0.928	0.266	0	0	ENSG00000099785
AMp	AL390036.1	0.280015	0.635	0.069	0	0	ENSG00000226822
AMp	KLHDC8B	0.279064	0.546	0.045	0	0	ENSG00000185909
AMp	ACSM3	0.278155	0.569	0.054	0	0	ENSG00000005187
AMp	KLF3	0.27786	0.887	0.207	0	0	ENSG00000109787
AMp	CACUL1	0.277766	0.9	0.239	0	0	ENSG00000151893
AMp	KMO	0.277426	0.561	0.044	0	0	ENSG00000117009
AMp	RIN3	0.277041	0.837	0.169	0	0	ENSG00000100599
AMp	IQSEC2	0.277005	0.663	0.069	0	0	ENSG00000124313
AMp	TMEM38B	0.276519	0.725	0.098	0	0	ENSG00000095209
AMp	RNF135	0.276419	0.79	0.141	0	0	ENSG00000181481
AMp	ST3GAL6	0.276255	0.706	0.105	0	0	ENSG00000064225
AMp	BAZ2B	0.275325	0.851	0.217	0	0	ENSG00000123636
AMp	ASGR1	0.274843	0.688	0.115	0	0	ENSG00000141505
AMp	SNX27	0.274317	0.884	0.225	0	0	ENSG00000143376
AMp	DESI1	0.274231	0.905	0.248	0	0	ENSG00000100418
AMp	HIBADH	0.274049	0.779	0.123	0	0	ENSG00000106049
AMp	TMEM220	0.273367	0.651	0.066	0	0	ENSG00000187824
AMp	TMED3	0.273192	0.88	0.225	0	0	ENSG00000166557
AMp	TM6SF1	0.273063	0.744	0.121	0	0	ENSG00000136404
AMp	MAP3K8	0.271934	0.759	0.138	0	0	ENSG00000107968
AMp	RAB20	0.271543	0.652	0.082	0	0	ENSG00000139832
AMp	ZMIZ1	0.269945	0.887	0.228	0	0	ENSG00000108175
AMp	SNX24	0.269185	0.734	0.118	0	0	ENSG00000064652
AMp	ASPH	0.269023	0.776	0.144	0	0	ENSG00000198363
AMp	TJP1	0.268846	0.491	0.019	0	0	ENSG00000104067
AMp	NFAM1	0.268768	0.613	0.078	0	0	ENSG00000235568
AMp	KCNAB1	0.267666	0.469	0.031	0	0	ENSG00000169282
AMp	LRRC25	0.267099	0.701	0.106	0	0	ENSG00000175489
AMp	ECSCR	0.267083	0.576	0.042	0	0	ENSG00000249751
AMp	GAS7	0.265399	0.709	0.14	0	0	ENSG00000007237
AMp	SOWAHD	0.263707	0.709	0.097	0	0	ENSG00000187808
AMp	ITGAM	0.263657	0.758	0.162	0	0	ENSG00000169896
AMp	RSPH3	0.263399	0.709	0.101	0	0	ENSG00000130363
AMp	SIPA1L2	0.262973	0.717	0.113	0	0	ENSG00000116991
AMp	LILRA5	0.262349	0.59	0.06	0	0	ENSG00000187116
AMp	KLHL6	0.262218	0.837	0.206	0	0	ENSG00000172578
AMp	LYPLAL1	0.261054	0.819	0.163	0	0	ENSG00000143353
AMp	ADAM9	0.260535	0.746	0.129	0	0	ENSG00000168615
AMp	MPV17	0.26032	0.892	0.229	0	0	ENSG00000115204
AMp	PAX8	0.259914	0.647	0.087	0	0	ENSG00000125618
AMp	GAS2L3	0.259315	0.588	0.073	0	0	ENSG00000139354
AMp	SIGLEC1	0.259152	0.595	0.09	0	0	ENSG00000088827
AMp	CCDC170	0.258664	0.589	0.09	0	0	ENSG00000120262
AMp	CETN2	0.25816	0.835	0.15	0	0	ENSG00000147400
AMp	PDLIM7	0.257727	0.742	0.15	0	0	ENSG00000196923
AMp	ACOT4	0.257103	0.739	0.092	0	0	ENSG00000177465
AMp	TAX1BP3	0.256066	0.851	0.19	0	0	ENSG00000213977
AMp	SLC29A1	0.255372	0.654	0.089	0	0	ENSG00000112759
AMp	DHRS4L2	0.254865	0.868	0.206	0	0	ENSG00000187630
AMp	TK2	0.254689	0.822	0.187	0	0	ENSG00000166548
AMp	CHID1	0.253992	0.84	0.184	0	0	ENSG00000177830
AMp	SORBS3	0.253959	0.735	0.118	0	0	ENSG00000120896
AMp	ELL2	0.253254	0.707	0.109	0	0	ENSG00000118985
AMp	BCAR1	0.253215	0.544	0.025	0	0	ENSG00000050820
AMp	ATP10A	0.25283	0.648	0.074	0	0	ENSG00000206190
AMp	SIL1	0.252724	0.816	0.159	0	0	ENSG00000120725
AMp	COMMD1	0.251375	0.912	0.254	0	0	ENSG00000173163
AMp	LHFPL2	0.250283	0.71	0.12	0	0	ENSG00000145685
AMp	VPS41	0.296169	0.918	0.265	7.78587474883282e-308	2.61123e-303	ENSG00000006715
AMp	OGFRL1	0.312624	0.938	0.282	1.51022e-307	5.06498e-303	ENSG00000119900
AMp	SPARC	0.344281	0.422	0.032	9.31518e-306	3.12412e-301	ENSG00000113140
AMp	ACADVL	0.537909	0.987	0.349	2.04585e-304	6.86139e-300	ENSG00000072778
AMp	TYMP	0.699308	0.998	0.612	1.21214e-302	4.06528e-298	ENSG00000025708
AMp	CALU	0.294447	0.912	0.253	1.11411e-301	3.73651e-297	ENSG00000128595
AMp	HSPB1	0.728599	0.997	0.506	1.63628e-301	5.48776e-297	ENSG00000106211
AMp	TCIRG1	0.332253	0.954	0.284	6.47629e-301	2.17202e-296	ENSG00000110719
AMp	NQO2	0.250196	0.911	0.257	2.61829e-300	8.78122e-296	ENSG00000124588
AMp	ETHE1	0.591297	0.991	0.416	1.06122e-297	3.55911e-293	ENSG00000105755
AMp	PLAC8	0.308804	0.552	0.092	6.01708e-297	2.01801e-292	ENSG00000145287
AMp	HCFC1R1	0.287183	0.906	0.26	7.11573e-297	2.38647e-292	ENSG00000103145
AMp	TMEM273	0.326344	0.851	0.247	9.37313e-296	3.14356e-291	ENSG00000204161
AMp	HACD4	0.320825	0.947	0.285	2.56862e-295	8.61464e-291	ENSG00000188921
AMp	NDUFA4	0.589987	1	0.853	1.36623e-294	4.58205e-290	ENSG00000189043
AMp	MGMT	0.287244	0.947	0.285	1.36928e-294	4.5923e-290	ENSG00000170430
AMp	CA2	0.476057	0.445	0.045	2.43023e-294	8.15052e-290	ENSG00000104267
AMp	RRBP1	0.526504	0.983	0.362	2.54848e-294	8.54709e-290	ENSG00000125844
AMp	ATP6AP2	0.619949	0.998	0.551	3.90168e-293	1.30854e-288	ENSG00000182220
AMp	ANAPC15	0.265189	0.926	0.277	3.25594e-292	1.09198e-287	ENSG00000110200
AMp	B3GNT2	0.310251	0.937	0.283	8.90306e-291	2.98591e-286	ENSG00000170340
AMp	SLC25A11	0.252424	0.934	0.27	3.40023e-289	1.14037e-284	ENSG00000108528
AMp	UPP1	0.511994	0.993	0.366	5.80241e-289	1.94601e-284	ENSG00000183696
AMp	AGPAT2	0.456501	0.983	0.335	8.36417e-289	2.80518e-284	ENSG00000169692
AMp	MEGF9	0.276212	0.899	0.259	2.37848e-288	7.97694e-284	ENSG00000106780
AMp	CTSH	0.682615	0.999	0.576	3.41923e-287	1.14674e-282	ENSG00000103811
AMp	NDUFS4	0.356486	0.971	0.313	1.04187e-286	3.49421e-282	ENSG00000164258
AMp	SCP2	0.607558	0.998	0.496	1.13409e-286	3.8035e-282	ENSG00000116171
AMp	HTATIP2	0.359217	0.974	0.315	4.0834e-286	1.36949e-281	ENSG00000109854
AMp	VEGFB	0.495934	0.979	0.349	7.47137e-286	2.50575e-281	ENSG00000173511
AMp	H2AFY	0.664396	0.999	0.524	4.49044e-284	1.506e-279	ENSG00000113648
AMp	SMCO4	0.535621	0.995	0.384	5.31774e-282	1.78346e-277	ENSG00000166002
AMp	DOK2	0.631402	0.997	0.528	4.4934e-281	1.507e-276	ENSG00000147443
AMp	HADHB	0.446049	0.987	0.354	1.10794e-277	3.71582e-273	ENSG00000138029
AMp	PSMB5	0.319912	0.954	0.303	2.85507e-277	9.57532e-273	ENSG00000100804
AMp	MX1	0.259724	0.723	0.182	9.14453e-276	3.06689e-271	ENSG00000157601
AMp	IGF2R	0.381608	0.956	0.315	3.96753e-275	1.33063e-270	ENSG00000197081
AMp	CNDP2	0.422146	0.971	0.321	8.95004e-274	3.00166e-269	ENSG00000133313
AMp	OSTM1	0.270981	0.937	0.296	2.68005e-272	8.98835e-268	ENSG00000081087
AMp	BSG	0.651292	0.998	0.518	9.56105e-272	3.20658e-267	ENSG00000172270
AMp	MMP24OS	0.375952	0.967	0.339	1.02735e-271	3.44552e-267	ENSG00000126005
AMp	HSD17B11	0.48037	0.989	0.376	1.85514e-270	6.22176e-266	ENSG00000198189
AMp	NCF4	0.378476	0.977	0.328	3.92646e-270	1.31686e-265	ENSG00000100365
AMp	EMC10	0.400379	0.972	0.336	1.40482e-269	4.7115e-265	ENSG00000161671
AMp	AHCYL1	0.317291	0.95	0.307	1.66999e-269	5.6008e-265	ENSG00000168710
AMp	NRBF2	0.382052	0.976	0.345	4.53557e-268	1.52114e-263	ENSG00000148572
AMp	AZI2	0.259324	0.929	0.291	1.8733e-266	6.28266e-262	ENSG00000163512
AMp	GNG5	0.588008	0.999	0.773	1.38269e-265	4.63727e-261	ENSG00000174021
AMp	TMBIM1	0.351079	0.972	0.322	1.38985e-265	4.66127e-261	ENSG00000135926
AMp	ARL4A	0.366934	0.947	0.316	2.24071e-265	7.51488e-261	ENSG00000122644
AMp	SPATS2L	0.427624	0.981	0.359	2.32403e-263	7.79432e-259	ENSG00000196141
AMp	PKM	0.596367	0.999	0.655	2.32902e-263	7.81105e-259	ENSG00000067225
AMp	RNF149	0.544119	0.998	0.541	1.88888e-262	6.33492e-258	ENSG00000163162
AMp	ARL2	0.275172	0.939	0.292	1.16286e-260	3.89999e-256	ENSG00000213465
AMp	CYB5R3	0.504618	0.994	0.397	1.98992e-259	6.6738e-255	ENSG00000100243
AMp	RDX	0.29394	0.951	0.309	8.34944e-258	2.80024e-253	ENSG00000137710
AMp	HLA-B	0.415707	1	0.999	1.86883e-257	6.26769e-253	ENSG00000234745
AMp	OASL	0.292096	0.89	0.271	6.86581e-257	2.30266e-252	ENSG00000135114
AMp	VTI1B	0.446668	0.986	0.371	6.38353e-256	2.14091e-251	ENSG00000100568
AMp	NCOA4	0.457309	0.986	0.37	4.63087e-255	1.5531e-250	ENSG00000266412
AMp	PFDN5	0.46148	1	0.948	9.82016e-255	3.29348e-250	ENSG00000123349
AMp	HIPK2	0.361212	0.933	0.323	6.00148e-254	2.01278e-249	ENSG00000064393
AMp	RAB1A	0.356251	0.972	0.334	4.30895e-253	1.44513e-248	ENSG00000138069
AMp	CLTA	0.566747	0.999	0.635	6.78865e-250	2.27678e-245	ENSG00000122705
AMp	LAMP1	0.541196	0.994	0.419	1.53399e-249	5.1447e-245	ENSG00000185896
AMp	LAMTOR2	0.535348	0.998	0.454	1.26222e-248	4.23324e-244	ENSG00000116586
AMp	TMEM219	0.537323	0.997	0.493	1.37755e-248	4.62002e-244	ENSG00000149932
AMp	HSP90AA1	0.538612	0.999	0.927	1.09266e-247	3.66455e-243	ENSG00000080824
AMp	LSM6	0.503683	0.994	0.451	2.85475e-247	9.57427e-243	ENSG00000164167
AMp	SRGN	0.561547	0.999	0.858	1.02636e-246	3.44221e-242	ENSG00000122862
AMp	TAF10	0.512021	0.996	0.511	4.79378e-245	1.60774e-240	ENSG00000166337
AMp	IFNGR1	0.433121	0.992	0.376	1.0483e-242	3.5158e-238	ENSG00000027697
AMp	MDH1	0.562815	0.995	0.506	2.24535e-241	7.53045e-237	ENSG00000014641
AMp	PARVG	0.369625	0.977	0.354	4.30691e-241	1.44445e-236	ENSG00000138964
AMp	RAB7A	0.53072	0.998	0.503	7.0614e-239	2.36825e-234	ENSG00000075785
AMp	DEFB1	0.301288	0.33	0.022	1.60199e-237	5.37274e-233	ENSG00000164825
AMp	SEC11A	0.545465	1	0.679	3.40977e-237	1.14357e-232	ENSG00000140612
AMp	GBP1	0.371803	0.931	0.323	7.31572e-235	2.45355e-230	ENSG00000117228
AMp	JAML	0.526236	0.992	0.509	9.98682e-235	3.34938e-230	ENSG00000160593
AMp	RNASET2	0.522765	0.995	0.505	1.23223e-234	4.13266e-230	ENSG00000026297
AMp	STX7	0.293867	0.958	0.324	7.95546e-234	2.6681e-229	ENSG00000079950
AMp	PRDX3	0.449575	0.987	0.374	1.06498e-233	3.57175e-229	ENSG00000165672
AMp	SEL1L	0.385491	0.98	0.381	1.28578e-233	4.31226e-229	ENSG00000071537
AMp	YWHAG	0.353616	0.964	0.343	9.24155e-233	3.09943e-228	ENSG00000170027
AMp	MRPL14	0.347285	0.977	0.371	3.77443e-232	1.26587e-227	ENSG00000180992
AMp	HSP90B1	0.579229	0.998	0.717	3.49071e-228	1.17071e-223	ENSG00000166598
AMp	TMSB10	0.421624	1	0.995	2.12386e-225	7.12302e-221	ENSG00000034510
AMp	TMED5	0.443615	0.993	0.433	7.92532e-222	2.65799e-217	ENSG00000117500
AMp	VPS29	0.523188	0.998	0.564	8.04548e-220	2.69829e-215	ENSG00000111237
AMp	SERPINB1	0.502781	0.998	0.619	1.34069e-218	4.49641e-214	ENSG00000021355
AMp	PEBP1	0.509978	0.998	0.731	2.20461e-218	7.39382e-214	ENSG00000089220
AMp	QKI	0.43657	0.989	0.401	1.92969e-216	6.4718e-212	ENSG00000112531
AMp	CNPY3	0.251068	0.967	0.337	7.89543e-215	2.64797e-210	ENSG00000137161
AMp	NDUFB1	0.508027	0.998	0.646	1.72114e-214	5.77235e-210	ENSG00000183648
AMp	REEP3	0.286373	0.964	0.361	3.48199e-213	1.16779e-208	ENSG00000165476
AMp	ZFAND5	0.423095	0.982	0.403	1.20796e-212	4.05126e-208	ENSG00000107372
AMp	AQP3	0.486663	0.949	0.406	2.21679e-211	7.43468e-207	ENSG00000165272
AMp	NAGK	0.261887	0.963	0.338	4.1679e-211	1.39783e-206	ENSG00000124357
AMp	TXNRD1	0.255832	0.947	0.34	5.27212e-211	1.76816e-206	ENSG00000198431
AMp	CD164	0.518544	0.998	0.632	1.26508e-210	4.24283e-206	ENSG00000135535
AMp	MLF2	0.304287	0.975	0.369	3.85344e-210	1.29237e-205	ENSG00000089693
AMp	CAMTA1	0.250305	0.963	0.349	2.26875e-208	7.60894e-204	ENSG00000171735
AMp	HSPH1	0.250245	0.944	0.338	3.24945e-207	1.0898e-202	ENSG00000120694
AMp	SUMO3	0.434198	0.989	0.412	7.60982e-207	2.55218e-202	ENSG00000184900
AMp	NCKAP1L	0.485161	0.994	0.478	1.95743e-206	6.56484e-202	ENSG00000123338
AMp	C9orf16	0.511703	0.999	0.657	5.69986e-206	1.91162e-201	ENSG00000171159
AMp	CTNNB1	0.460016	0.978	0.423	7.10558e-206	2.38307e-201	ENSG00000168036
AMp	SQSTM1	0.495702	0.997	0.578	2.00888e-205	6.73737e-201	ENSG00000161011
AMp	ECHS1	0.285261	0.97	0.355	4.64174e-205	1.55675e-200	ENSG00000127884
AMp	CHMP2B	0.268795	0.982	0.367	1.61967e-203	5.43206e-199	ENSG00000083937
AMp	GNAI2	0.469115	0.999	0.829	1.67791e-201	5.62736e-197	ENSG00000114353
AMp	S100A10	0.440372	1	0.965	5.72316e-201	1.91943e-196	ENSG00000197747
AMp	CALR	0.539598	0.998	0.664	8.55378e-200	2.86877e-195	ENSG00000179218
AMp	NDUFB5	0.430887	0.993	0.442	1.62394e-199	5.44638e-195	ENSG00000136521
AMp	TMEM176B	0.299407	0.558	0.147	2.02389e-199	6.78771e-195	ENSG00000106565
AMp	ARF3	0.300181	0.978	0.38	6.34143e-198	2.12679e-193	ENSG00000134287
AMp	NDUFAF3	0.298226	0.984	0.383	1.68456e-196	5.64969e-192	ENSG00000178057
AMp	CAPZA2	0.474468	0.998	0.541	3.10472e-195	1.04126e-190	ENSG00000198898
AMp	PDCD6IP	0.357855	0.978	0.388	2.89821e-194	9.72003e-190	ENSG00000170248
AMp	RAB10	0.436187	0.997	0.499	5.8024e-194	1.94601e-189	ENSG00000084733
AMp	TMEM14C	0.426325	0.994	0.469	7.08199e-194	2.37516e-189	ENSG00000111843
AMp	ATP6V1D	0.264588	0.968	0.368	1.69717e-193	5.69196e-189	ENSG00000100554
AMp	PTTG1IP	0.394554	0.989	0.416	3.32865e-193	1.11636e-188	ENSG00000183255
AMp	DNAJC3	0.369669	0.984	0.416	1.20684e-192	4.0475e-188	ENSG00000102580
AMp	SPN	0.495559	0.992	0.558	2.78632e-190	9.34476e-186	ENSG00000197471
AMp	COX5B	0.45441	0.999	0.803	8.89786e-190	2.98417e-185	ENSG00000135940
AMp	ZNF706	0.463123	0.999	0.613	9.84494e-190	3.3018e-185	ENSG00000120963
AMp	SMS	0.263172	0.974	0.37	7.52524e-188	2.52381e-183	ENSG00000102172
AMp	HMGN2	0.31336	0.999	0.727	1.01039e-187	3.38864e-183	ENSG00000198830
AMp	ATP5MF	0.448249	0.999	0.753	3.28987e-185	1.10336e-180	ENSG00000241468
AMp	RGCC	0.571281	0.988	0.666	6.30334e-184	2.11401e-179	ENSG00000102760
AMp	PHB	0.319525	0.986	0.389	1.8264e-182	6.1254e-178	ENSG00000167085
AMp	MGAT1	0.345136	0.986	0.401	8.83067e-182	2.96163e-177	ENSG00000131446
AMp	SDHD	0.329956	0.99	0.414	1.85056e-180	6.20642e-176	ENSG00000204370
AMp	BLOC1S2	0.363874	0.987	0.448	4.21132e-180	1.41239e-175	ENSG00000196072
AMp	PSME2	0.515256	0.998	0.679	1.70348e-177	5.71311e-173	ENSG00000100911
AMp	CNIH4	0.265206	0.98	0.396	1.03447e-176	3.46939e-172	ENSG00000143771
AMp	HDLBP	0.304123	0.977	0.388	1.79359e-176	6.01534e-172	ENSG00000115677
AMp	SQOR	0.34597	0.981	0.424	1.74743e-174	5.86053e-170	ENSG00000137767
AMp	HSBP1	0.398656	0.996	0.45	2.11142e-173	7.08129e-169	ENSG00000230989
AMp	CCPG1	0.324648	0.981	0.417	4.16627e-173	1.39728e-168	ENSG00000260916
AMp	UQCR10	0.419885	0.999	0.748	6.85984e-172	2.30065e-167	ENSG00000184076
AMp	PARP4	0.275105	0.965	0.401	2.86579e-171	9.6113e-167	ENSG00000102699
AMp	ARPC5	0.417731	1	0.895	7.10668e-170	2.38344e-165	ENSG00000162704
AMp	CHMP5	0.372856	0.991	0.458	1.17198e-169	3.93058e-165	ENSG00000086065
AMp	TMEM230	0.311805	0.99	0.435	2.48178e-166	8.32339e-162	ENSG00000089063
AMp	HSPA1A	0.321908	0.985	0.436	4.34422e-166	1.45696e-161	ENSG00000204389
AMp	EFHD2	0.404416	0.999	0.692	7.49593e-166	2.51398e-161	ENSG00000142634
AMp	ZNF106	0.274359	0.972	0.413	1.03478e-165	3.47045e-161	ENSG00000103994
AMp	ATP6V0E1	0.395914	0.999	0.805	8.19771e-165	2.74935e-160	ENSG00000113732
AMp	CALM2	0.396409	1	0.914	2.67065e-163	8.95682e-159	ENSG00000143933
AMp	BNIP3L	0.253069	0.983	0.407	3.466e-163	1.16243e-158	ENSG00000104765
AMp	ATP5MC1	0.257107	0.987	0.41	3.18635e-162	1.06864e-157	ENSG00000159199
AMp	TMSB4X	0.300525	1	0.999	1.00218e-160	3.36111e-156	ENSG00000205542
AMp	PRR13	0.377049	0.999	0.677	4.53266e-159	1.52016e-154	ENSG00000205352
AMp	NARS	0.359767	0.992	0.463	1.15664e-157	3.87912e-153	ENSG00000134440
AMp	NDUFA1	0.365786	0.999	0.83	2.43386e-157	8.16269e-153	ENSG00000125356
AMp	JPT1	0.409992	0.997	0.638	2.08246e-156	6.98414e-152	ENSG00000189159
AMp	LAMTOR4	0.391666	0.998	0.63	1.17444e-154	3.93883e-150	ENSG00000188186
AMp	RHEB	0.369266	0.995	0.485	3.78642e-153	1.26989e-148	ENSG00000106615
AMp	SSR3	0.396795	0.998	0.553	4.73238e-153	1.58715e-148	ENSG00000114850
AMp	ATP6V1E1	0.359604	0.994	0.493	6.54154e-153	2.1939e-148	ENSG00000131100
AMp	COX7B	0.396777	0.998	0.731	1.67431e-147	5.61531e-143	ENSG00000131174
AMp	SLC25A24	0.250543	0.975	0.404	1.69883e-146	5.69754e-142	ENSG00000085491
AMp	FLNA	0.416993	1	0.725	2.28786e-145	7.67301e-141	ENSG00000196924
AMp	SLIRP	0.330865	0.994	0.464	6.42259e-145	2.15401e-140	ENSG00000119705
AMp	RAB5C	0.364962	0.996	0.499	2.11792e-144	7.10308e-140	ENSG00000108774
AMp	UQCRQ	0.381176	0.998	0.622	2.14515e-144	7.19441e-140	ENSG00000164405
AMp	TMED10	0.360613	0.994	0.53	1.57433e-143	5.27997e-139	ENSG00000170348
AMp	ARPC2	0.323117	1	0.97	6.79488e-139	2.27887e-134	ENSG00000163466
AMp	GNB2	0.364798	0.996	0.601	4.52598e-138	1.51792e-133	ENSG00000172354
AMp	POMP	0.377283	0.998	0.704	6.27855e-137	2.1057e-132	ENSG00000132963
AMp	KDELR1	0.266063	0.989	0.429	5.12305e-135	1.71817e-130	ENSG00000105438
AMp	PGK1	0.366275	0.999	0.769	1.83398e-134	6.1508e-130	ENSG00000102144
AMp	NDUFB3	0.321853	0.996	0.559	2.26426e-130	7.59388e-126	ENSG00000119013
AMp	NENF	0.261563	0.983	0.451	3.55702e-126	1.19295e-121	ENSG00000117691
AMp	ST13	0.360244	0.998	0.689	8.39579e-126	2.81578e-121	ENSG00000100380
AMp	S100A1	0.288623	0.16	0.005	4.47475e-121	1.50074e-116	ENSG00000160678
AMp	BST2	0.322015	0.997	0.549	1.38208e-120	4.63522e-116	ENSG00000130303
AMp	BLOC1S1	0.337614	0.998	0.683	6.58001e-117	2.20681e-112	ENSG00000135441
AMp	BAX	0.284068	0.994	0.551	9.60153e-116	3.22016e-111	ENSG00000087088
AMp	ARRB2	0.277868	0.994	0.495	3.15291e-115	1.05742e-110	ENSG00000141480
AMp	TAX1BP1	0.300715	1	0.719	1.57717e-114	5.28951e-110	ENSG00000106052
AMp	ATP1B3	0.32153	0.997	0.555	5.81128e-114	1.94899e-109	ENSG00000069849
AMp	DYNLT1	0.257166	0.989	0.495	1.25134e-113	4.19673e-109	ENSG00000146425
AMp	RPN2	0.259174	0.992	0.487	1.62353e-113	5.44501e-109	ENSG00000118705
AMp	NDUFS5	0.302564	0.999	0.812	4.1377e-113	1.3877e-108	ENSG00000168653
AMp	TMBIM6	0.301978	0.999	0.856	3.75029e-112	1.25777e-107	ENSG00000139644
AMp	ECH1	0.29511	0.996	0.548	4.31825e-112	1.44825e-107	ENSG00000104823
AMp	PPDPF	0.330029	0.999	0.893	3.26905e-110	1.09637e-105	ENSG00000125534
AMp	HSPD1	0.28144	0.993	0.523	2.86147e-109	9.59681e-105	ENSG00000144381
AMp	COX6C	0.307396	0.999	0.84	7.35288e-109	2.46601e-104	ENSG00000164919
AMp	CYCS	0.286333	0.992	0.545	4.22945e-107	1.41847e-102	ENSG00000172115
AMp	ENY2	0.286477	0.996	0.517	1.54317e-106	5.17547e-102	ENSG00000120533
AMp	HSP90AB1	0.292996	1	0.893	2.93074e-105	9.82912e-101	ENSG00000096384
AMp	ANXA11	0.280457	0.998	0.591	4.80172e-105	1.6104e-100	ENSG00000122359
AMp	SLC25A5	0.330163	0.998	0.669	7.87286e-104	2.6404e-99	ENSG00000005022
AMp	SERP1	0.292928	0.999	0.682	1.10114e-103	3.69299e-99	ENSG00000120742
AMp	MT-CO2	0.325969	1	0.997	3.34621e-102	1.12225e-97	ENSG00000198712
AMp	PGLS	0.255206	0.994	0.497	3.83646e-102	1.28667e-97	ENSG00000130313
AMp	ATP5PD	0.29891	0.999	0.661	1.82874e-100	6.13324e-96	ENSG00000167863
AMp	REEP5	0.278377	0.999	0.729	2.96865e-99	9.95625e-95	ENSG00000129625
AMp	UQCRH	0.315712	0.998	0.748	7.95138e-99	2.66673e-94	ENSG00000173660
AMp	CAPNS1	0.279926	0.998	0.571	5.3954e-97	1.80951e-92	ENSG00000126247
AMp	ATP5MPL	0.272556	0.997	0.69	2.24481e-92	7.52864e-88	ENSG00000156411
AMp	SELENOH	0.264214	0.998	0.613	2.71423e-92	9.10299e-88	ENSG00000211450
AMp	SELENOW	0.25177	0.994	0.604	9.47344e-89	3.1772e-84	ENSG00000178980
AMp	CANX	0.273202	0.998	0.632	2.75459e-84	9.23833e-80	ENSG00000127022
AMp	YWHAE	0.261273	0.997	0.66	8.14445e-82	2.73149e-77	ENSG00000108953
AMp	RPS27L	0.268032	0.999	0.723	4.184e-80	1.40323e-75	ENSG00000185088
AMp	MT2A	0.311206	0.84	0.421	1.96302e-70	6.58358e-66	ENSG00000125148
AMp	S100A4	0.263634	1	0.97	2.24167e-60	7.51811e-56	ENSG00000196154
Mono/Mp	VCAN	2.65298	0.888	0.175	0	0	ENSG00000038427
Mono/Mp	CCL2	2.00106	0.303	0.003	0	0	ENSG00000108691
Mono/Mp	CLEC10A	0.745606	0.407	0.011	0	0	ENSG00000132514
Mono/Mp	SNCA	0.464381	0.605	0.065	7.20526e-282	2.4165e-277	ENSG00000145335
Mono/Mp	FCGR2B	1.2742	0.655	0.087	9.02544e-276	3.02695e-271	ENSG00000072694
Mono/Mp	EMP1	1.20796	0.655	0.089	3.9736e-261	1.33267e-256	ENSG00000134531
Mono/Mp	CCL13	1.44898	0.256	0.004	2.46287e-254	8.25998e-250	ENSG00000181374
Mono/Mp	CLEC11A	0.449937	0.467	0.038	4.67267e-252	1.56712e-247	ENSG00000105472
Mono/Mp	CLEC5A	0.747685	0.633	0.094	7.73296e-242	2.59348e-237	ENSG00000258227
Mono/Mp	IGFBP7	0.494345	0.61	0.08	4.52875e-241	1.51885e-236	ENSG00000163453
Mono/Mp	RNASE1	2.18753	0.447	0.037	1.04184e-240	3.49413e-236	ENSG00000129538
Mono/Mp	TMEM176B	1.3322	0.955	0.271	2.50992e-239	8.41777e-235	ENSG00000106565
Mono/Mp	GAS6	0.49849	0.432	0.035	3.98893e-233	1.33781e-228	ENSG00000183087
Mono/Mp	FCN1	1.80242	0.64	0.099	7.48314e-227	2.5097e-222	ENSG00000085265
Mono/Mp	FPR3	1.42011	0.911	0.314	6.3835e-226	2.1409e-221	ENSG00000187474
Mono/Mp	MEF2C	0.743396	0.71	0.151	9.00239e-207	3.01922e-202	ENSG00000081189
Mono/Mp	ITGAM	1.21255	0.945	0.37	1.33225e-201	4.4681e-197	ENSG00000169896
Mono/Mp	PLA2G7	0.410909	0.253	0.009	1.3379e-199	4.48704e-195	ENSG00000146070
Mono/Mp	TMEM176A	0.814939	0.757	0.181	1.04046e-190	3.48951e-186	ENSG00000002933
Mono/Mp	IFITM3	1.11844	0.826	0.249	1.32914e-186	4.45766e-182	ENSG00000142089
Mono/Mp	MS4A6A	1.74136	0.99	0.472	1.10832e-185	3.71707e-181	ENSG00000110077
Mono/Mp	STAB1	0.371737	0.171	0.002	4.56078e-184	1.5296e-179	ENSG00000010327
Mono/Mp	SLC40A1	0.482303	0.323	0.024	1.49564e-179	5.01607e-175	ENSG00000138449
Mono/Mp	CYBRD1	0.257626	0.3	0.02	2.28465e-179	7.66227e-175	ENSG00000071967
Mono/Mp	CSF1R	1.2176	0.921	0.406	1.1672e-177	3.91457e-173	ENSG00000182578
Mono/Mp	CMKLR1	0.356402	0.38	0.038	1.19832e-177	4.01893e-173	ENSG00000174600
Mono/Mp	CCR1	0.9864	0.916	0.365	8.75316e-177	2.93563e-172	ENSG00000163823
Mono/Mp	PTAFR	1.10728	0.975	0.459	2.53498e-175	8.50181e-171	ENSG00000169403
Mono/Mp	FGL2	1.29584	0.888	0.324	2.45826e-173	8.24452e-169	ENSG00000127951
Mono/Mp	MAMDC2	0.351004	0.211	0.007	2.04574e-171	6.861e-167	ENSG00000165072
Mono/Mp	PLXDC2	1.31447	0.993	0.479	2.39143e-166	8.02037e-162	ENSG00000120594
Mono/Mp	KCTD12	1.25444	0.975	0.466	2.07995e-165	6.97573e-161	ENSG00000178695
Mono/Mp	SLC8A1	1.02322	0.933	0.42	1.44326e-162	4.84039e-158	ENSG00000183023
Mono/Mp	PMP22	1.07575	0.799	0.28	3.25503e-162	1.09167e-157	ENSG00000109099
Mono/Mp	TGFBI	1.5432	0.978	0.489	8.67133e-162	2.90819e-157	ENSG00000120708
Mono/Mp	SAMHD1	1.22615	1	0.71	1.82148e-161	6.10889e-157	ENSG00000101347
Mono/Mp	GFRA2	0.260803	0.221	0.01	4.55729e-160	1.52842e-155	ENSG00000168546
Mono/Mp	MARCKS	1.17035	0.667	0.159	6.69074e-160	2.24394e-155	ENSG00000277443
Mono/Mp	TLR2	0.383458	0.578	0.123	1.58728e-159	5.32342e-155	ENSG00000137462
Mono/Mp	CYBB	1.53568	1	0.478	1.12261e-155	3.76502e-151	ENSG00000165168
Mono/Mp	ALCAM	1.3074	0.935	0.476	1.95482e-154	6.55607e-150	ENSG00000170017
Mono/Mp	CPM	1.46398	0.945	0.452	5.1821e-154	1.73797e-149	ENSG00000135678
Mono/Mp	LILRB3	0.80041	0.948	0.433	5.66874e-151	1.90118e-146	ENSG00000204577
Mono/Mp	SOCS3	0.449034	0.563	0.113	1.61039e-150	5.40093e-146	ENSG00000184557
Mono/Mp	QPCT	0.490341	0.618	0.14	1.01258e-149	3.39598e-145	ENSG00000115828
Mono/Mp	CLEC7A	1.05164	0.983	0.477	2.37207e-148	7.95545e-144	ENSG00000172243
Mono/Mp	F13A1	0.474649	0.151	0.003	9.75899e-148	3.27297e-143	ENSG00000124491
Mono/Mp	CSF3R	0.258578	0.625	0.163	2.97319e-143	9.9715e-139	ENSG00000119535
Mono/Mp	MAFB	1.41567	0.876	0.391	5.5341e-143	1.85603e-138	ENSG00000204103
Mono/Mp	CD14	1.28104	0.978	0.461	4.33619e-141	1.45427e-136	ENSG00000170458
Mono/Mp	TNS1	0.522916	0.524	0.11	4.85569e-140	1.6285e-135	ENSG00000079308
Mono/Mp	HOMER3	0.288535	0.375	0.051	2.61585e-138	8.77303e-134	ENSG00000051128
Mono/Mp	TNFSF13B	0.96489	0.953	0.478	4.28178e-137	1.43602e-132	ENSG00000102524
Mono/Mp	FCGR2A	1.06708	0.98	0.471	2.93574e-136	9.84588e-132	ENSG00000143226
Mono/Mp	LILRB2	0.678943	0.779	0.306	5.7551e-131	1.93014e-126	ENSG00000131042
Mono/Mp	ASGR1	0.710196	0.794	0.32	6.09955e-130	2.04567e-125	ENSG00000141505
Mono/Mp	TYMP	1.19311	1	0.755	2.49067e-129	8.35321e-125	ENSG00000025708
Mono/Mp	IL13RA1	0.777874	0.938	0.444	5.65426e-128	1.89632e-123	ENSG00000131724
Mono/Mp	SGK1	0.9979	0.777	0.306	1.74261e-127	5.84438e-123	ENSG00000118515
Mono/Mp	GNB4	0.796808	0.921	0.46	1.83633e-127	6.15869e-123	ENSG00000114450
Mono/Mp	ENG	0.815129	0.955	0.478	1.94443e-127	6.52124e-123	ENSG00000106991
Mono/Mp	TFEC	0.77123	0.926	0.446	2.48431e-127	8.33189e-123	ENSG00000105967
Mono/Mp	NAIP	0.68333	0.829	0.364	5.69895e-127	1.91131e-122	ENSG00000249437
Mono/Mp	ANPEP	0.921058	0.851	0.392	6.04044e-127	2.02584e-122	ENSG00000166825
Mono/Mp	LHFPL2	0.927262	0.779	0.334	7.59703e-127	2.54789e-122	ENSG00000145685
Mono/Mp	CTSB	1.44315	0.998	0.696	1.78757e-126	5.99514e-122	ENSG00000164733
Mono/Mp	NPC2	1.15724	0.995	0.57	7.36257e-126	2.46926e-121	ENSG00000119655
Mono/Mp	CTSZ	1.42437	0.998	0.613	2.41103e-125	8.08611e-121	ENSG00000101160
Mono/Mp	ZEB2	1.11193	0.983	0.562	4.7579e-123	1.5957e-118	ENSG00000169554
Mono/Mp	S100A8	1.69722	0.928	0.462	6.3223e-123	2.12037e-118	ENSG00000143546
Mono/Mp	TPPP3	0.301886	0.179	0.009	1.53616e-121	5.15196e-117	ENSG00000159713
Mono/Mp	RNF130	0.941715	0.985	0.488	6.84155e-121	2.29452e-116	ENSG00000113269
Mono/Mp	CD93	0.295957	0.28	0.03	7.21995e-121	2.42143e-116	ENSG00000125810
Mono/Mp	SYK	0.782601	0.96	0.468	6.58192e-119	2.20745e-114	ENSG00000165025
Mono/Mp	RAB32	0.689079	0.911	0.452	7.41428e-119	2.4866e-114	ENSG00000118508
Mono/Mp	LILRB4	0.73381	0.692	0.255	3.79559e-117	1.27297e-112	ENSG00000186818
Mono/Mp	JUP	0.397154	0.586	0.171	7.0552e-116	2.36617e-111	ENSG00000173801
Mono/Mp	CREB5	0.405088	0.541	0.141	8.01653e-116	2.68858e-111	ENSG00000146592
Mono/Mp	FAM129B	0.417265	0.588	0.17	1.14209e-114	3.83034e-110	ENSG00000136830
Mono/Mp	SORL1	0.600204	0.829	0.357	1.39491e-114	4.67825e-110	ENSG00000137642
Mono/Mp	ARPC5	0.693342	1	0.934	2.58795e-114	8.67948e-110	ENSG00000162704
Mono/Mp	TPP1	0.817475	0.973	0.557	3.26208e-114	1.09404e-109	ENSG00000166340
Mono/Mp	YBX3	0.843335	0.958	0.483	8.51457e-114	2.85562e-109	ENSG00000060138
Mono/Mp	CCL7	0.271911	0.104	0.001	1.37739e-112	4.61949e-108	ENSG00000108688
Mono/Mp	IFNGR2	0.717585	0.948	0.471	8.89606e-112	2.98356e-107	ENSG00000159128
Mono/Mp	LAP3	1.02076	0.983	0.596	1.78779e-110	5.99589e-106	ENSG00000002549
Mono/Mp	MFSD1	0.815653	0.943	0.508	2.7446e-110	9.20484e-106	ENSG00000118855
Mono/Mp	APLP2	1.00421	0.998	0.613	5.14264e-108	1.72474e-103	ENSG00000084234
Mono/Mp	S100A10	1.12694	1	0.978	2.54674e-107	8.54125e-103	ENSG00000197747
Mono/Mp	MARCH1	0.748844	0.903	0.451	6.77523e-107	2.27228e-102	ENSG00000145416
Mono/Mp	CD44	0.811022	1	0.955	1.24027e-106	4.15961e-102	ENSG00000026508
Mono/Mp	FCGR3A	1.1793	0.995	0.484	1.44612e-106	4.85001e-102	ENSG00000203747
Mono/Mp	P2RY11	0.334388	0.499	0.128	1.54259e-106	5.17353e-102	ENSG00000244165
Mono/Mp	DAB2	1.13882	0.96	0.471	7.25658e-106	2.43371e-101	ENSG00000153071
Mono/Mp	HEXB	0.871525	0.978	0.537	1.59113e-105	5.33633e-101	ENSG00000049860
Mono/Mp	TCF4	0.355647	0.434	0.094	2.73651e-104	9.1777e-100	ENSG00000196628
Mono/Mp	RASSF2	0.306285	0.61	0.136	5.90316e-104	1.9798e-99	ENSG00000101265
Mono/Mp	ADAM9	0.585575	0.769	0.356	7.67302e-104	2.57338e-99	ENSG00000168615
Mono/Mp	DPYSL2	0.877384	0.993	0.603	4.72142e-103	1.58347e-98	ENSG00000092964
Mono/Mp	CORO1C	0.81139	0.96	0.501	6.05065e-103	2.02927e-98	ENSG00000110880
Mono/Mp	ARHGAP18	0.99431	0.993	0.653	6.0364e-101	2.02449e-96	ENSG00000146376
Mono/Mp	RAB31	0.883559	0.99	0.486	2.19101e-100	7.34822e-96	ENSG00000168461
Mono/Mp	TREM2	0.899041	0.861	0.415	6.93008e-100	2.32421e-95	ENSG00000095970
Mono/Mp	SLC43A3	0.505882	0.712	0.297	9.07124e-100	3.04231e-95	ENSG00000134802
Mono/Mp	GPCPD1	0.983019	0.995	0.555	1.01631e-99	3.40851e-95	ENSG00000125772
Mono/Mp	GNAQ	0.642124	0.906	0.478	2.81597e-99	9.44419e-95	ENSG00000156052
Mono/Mp	EIF4EBP1	0.770806	0.963	0.542	2.85001e-99	9.55836e-95	ENSG00000187840
Mono/Mp	BRI3	0.97645	1	0.714	5.5169e-99	1.85026e-94	ENSG00000164713
Mono/Mp	MNDA	0.976492	0.993	0.481	2.07001e-98	6.94238e-94	ENSG00000163563
Mono/Mp	CYFIP1	0.648092	0.881	0.455	8.89869e-98	2.98444e-93	ENSG00000273749
Mono/Mp	IGSF6	1.00709	0.993	0.485	3.54021e-97	1.18731e-92	ENSG00000140749
Mono/Mp	MRC1	1.21131	0.99	0.48	4.46974e-97	1.49906e-92	ENSG00000260314
Mono/Mp	LACTB	0.700081	0.983	0.541	5.28567e-97	1.77271e-92	ENSG00000103642
Mono/Mp	SPRED1	0.839573	0.727	0.333	6.23023e-97	2.0895e-92	ENSG00000166068
Mono/Mp	CEBPA	0.618517	0.859	0.421	7.80282e-97	2.61691e-92	ENSG00000245848
Mono/Mp	ADAP2	0.74431	0.821	0.412	8.84584e-97	2.96672e-92	ENSG00000184060
Mono/Mp	ITPRIPL2	0.665573	0.891	0.485	3.25067e-95	1.09021e-90	ENSG00000205730
Mono/Mp	IER5L	0.532443	0.663	0.253	3.97299e-95	1.33246e-90	ENSG00000188483
Mono/Mp	ICAM1	0.398615	0.551	0.167	5.79146e-95	1.94234e-90	ENSG00000090339
Mono/Mp	RBM47	0.731642	0.901	0.455	6.97965e-95	2.34083e-90	ENSG00000163694
Mono/Mp	PRCP	0.4447	0.715	0.284	9.17157e-95	3.07596e-90	ENSG00000137509
Mono/Mp	LPCAT2	0.532156	0.854	0.423	1.33771e-94	4.4864e-90	ENSG00000087253
Mono/Mp	SLC31A2	0.738966	0.958	0.495	2.02212e-94	6.78179e-90	ENSG00000136867
Mono/Mp	TMEM51	0.408263	0.623	0.235	2.6389e-94	8.85036e-90	ENSG00000171729
Mono/Mp	BMP2K	0.602256	0.777	0.375	4.41688e-94	1.48133e-89	ENSG00000138756
Mono/Mp	HLA-DMB	0.880307	0.998	0.526	7.57425e-94	2.54025e-89	ENSG00000242574
Mono/Mp	CEP170	0.65819	0.921	0.496	1.32182e-92	4.43311e-88	ENSG00000143702
Mono/Mp	RNASE6	0.712596	0.777	0.375	3.66936e-92	1.23063e-87	ENSG00000169413
Mono/Mp	TLR4	0.53577	0.854	0.413	5.71072e-92	1.91526e-87	ENSG00000136869
Mono/Mp	BLVRB	0.813774	0.958	0.521	8.62886e-92	2.89395e-87	ENSG00000090013
Mono/Mp	CIITA	0.602218	0.824	0.408	3.55225e-91	1.19135e-86	ENSG00000179583
Mono/Mp	LMNA	1.25757	0.94	0.594	4.95614e-91	1.66219e-86	ENSG00000160789
Mono/Mp	LYN	0.6286	0.95	0.507	5.10566e-91	1.71234e-86	ENSG00000254087
Mono/Mp	MOB3B	0.620433	0.806	0.394	4.80061e-90	1.61003e-85	ENSG00000120162
Mono/Mp	RIN2	0.449065	0.692	0.3	5.21301e-90	1.74834e-85	ENSG00000132669
Mono/Mp	PPT1	0.764193	0.99	0.601	5.92008e-90	1.98548e-85	ENSG00000131238
Mono/Mp	SGMS2	0.804913	0.873	0.441	7.15848e-90	2.40081e-85	ENSG00000164023
Mono/Mp	LILRA6	0.46441	0.672	0.3	9.21778e-90	3.09146e-85	ENSG00000244482
Mono/Mp	AP1S2	0.681739	0.968	0.587	1.08644e-89	3.64371e-85	ENSG00000182287
Mono/Mp	EPB41L3	0.600797	0.856	0.43	1.61187e-89	5.40589e-85	ENSG00000082397
Mono/Mp	OTULINL	0.565187	0.861	0.457	1.80329e-89	6.04788e-85	ENSG00000145569
Mono/Mp	UNC93B1	0.54971	0.901	0.479	5.09199e-89	1.70775e-84	ENSG00000110057
Mono/Mp	SLC7A7	0.743126	0.98	0.469	9.44246e-89	3.16681e-84	ENSG00000155465
Mono/Mp	ITGA5	0.505347	0.846	0.436	1.98507e-88	6.65753e-84	ENSG00000161638
Mono/Mp	SLAMF8	0.557107	0.769	0.356	3.78887e-88	1.27071e-83	ENSG00000158714
Mono/Mp	NCF2	0.872546	0.993	0.481	2.14168e-87	7.18276e-83	ENSG00000116701
Mono/Mp	PLXNB2	0.457964	0.742	0.349	3.05984e-87	1.02621e-82	ENSG00000196576
Mono/Mp	C15orf48	1.08807	0.63	0.222	6.34877e-87	2.12925e-82	ENSG00000166920
Mono/Mp	CTNND1	0.47083	0.792	0.384	1.50126e-86	5.03493e-82	ENSG00000198561
Mono/Mp	IDH1	0.647043	0.876	0.487	3.32333e-86	1.11458e-81	ENSG00000138413
Mono/Mp	AIF1	1.04403	1	0.499	3.42342e-86	1.14815e-81	ENSG00000204472
Mono/Mp	ACTN1	0.630528	0.935	0.475	3.12712e-85	1.04877e-80	ENSG00000072110
Mono/Mp	S100A9	1.20288	0.945	0.471	1.20529e-84	4.04229e-80	ENSG00000163220
Mono/Mp	AP2S1	0.754536	0.985	0.68	2.15264e-84	7.21952e-80	ENSG00000042753
Mono/Mp	PAK1	0.508202	0.799	0.403	1.99486e-83	6.69038e-79	ENSG00000149269
Mono/Mp	VIM	0.792078	1	0.994	5.01101e-83	1.68059e-78	ENSG00000026025
Mono/Mp	TUBB6	0.626067	0.841	0.436	5.21655e-83	1.74953e-78	ENSG00000176014
Mono/Mp	GNS	0.622905	0.878	0.477	4.55278e-82	1.52691e-77	ENSG00000135677
Mono/Mp	CRIP2	0.54981	0.506	0.133	4.62207e-82	1.55015e-77	ENSG00000182809
Mono/Mp	FOS	1.03956	0.918	0.485	1.88188e-81	6.31146e-77	ENSG00000170345
Mono/Mp	ST14	0.379634	0.596	0.236	1.8867e-81	6.3276e-77	ENSG00000149418
Mono/Mp	QKI	0.676142	0.975	0.62	4.39179e-81	1.47292e-76	ENSG00000112531
Mono/Mp	LTBR	0.453194	0.792	0.405	9.62885e-81	3.22932e-76	ENSG00000111321
Mono/Mp	SIRPA	0.605775	0.898	0.459	1.0232e-80	3.4316e-76	ENSG00000198053
Mono/Mp	GAS7	0.564689	0.725	0.35	1.07386e-80	3.60151e-76	ENSG00000007237
Mono/Mp	SWAP70	0.565342	0.73	0.367	2.51572e-80	8.43723e-76	ENSG00000133789
Mono/Mp	ADAM15	0.336711	0.65	0.274	9.16855e-80	3.07495e-75	ENSG00000143537
Mono/Mp	CD86	0.592389	0.903	0.464	1.76822e-79	5.93024e-75	ENSG00000114013
Mono/Mp	SLCO2B1	0.80806	0.886	0.453	3.50996e-79	1.17717e-74	ENSG00000137491
Mono/Mp	SGK3	0.57964	0.918	0.506	3.82972e-79	1.28441e-74	ENSG00000104205
Mono/Mp	YWHAH	0.849573	1	0.861	6.67928e-79	2.2401e-74	ENSG00000128245
Mono/Mp	ATP6V1B2	0.608253	0.923	0.529	6.85484e-79	2.29898e-74	ENSG00000147416
Mono/Mp	VCL	0.338556	0.538	0.18	7.16522e-79	2.40307e-74	ENSG00000035403
Mono/Mp	LILRB5	0.327924	0.233	0.034	7.61926e-79	2.55535e-74	ENSG00000105609
Mono/Mp	CAPZA2	0.630241	0.998	0.711	2.81728e-78	9.44861e-74	ENSG00000198898
Mono/Mp	PAPSS2	0.29602	0.404	0.109	3.54589e-78	1.18922e-73	ENSG00000198682
Mono/Mp	HAVCR2	0.582978	0.801	0.428	9.28875e-78	3.11526e-73	ENSG00000135077
Mono/Mp	TIMP2	0.729328	0.983	0.476	1.7765e-77	5.95803e-73	ENSG00000035862
Mono/Mp	FILIP1L	0.665044	0.777	0.386	2.29644e-77	7.70179e-73	ENSG00000168386
Mono/Mp	LYL1	0.40781	0.739	0.371	2.44804e-77	8.21023e-73	ENSG00000104903
Mono/Mp	TTC7A	0.52749	0.859	0.477	3.2455e-77	1.08848e-72	ENSG00000068724
Mono/Mp	CSF2RA	0.483025	0.819	0.434	4.12668e-77	1.38401e-72	ENSG00000198223
Mono/Mp	CPVL	0.600338	0.988	0.478	5.65008e-77	1.89492e-72	ENSG00000106066
Mono/Mp	LAT2	0.493674	0.859	0.443	1.12047e-76	3.75782e-72	ENSG00000086730
Mono/Mp	BCAT1	0.391059	0.526	0.189	2.62248e-76	8.79526e-72	ENSG00000060982
Mono/Mp	RNF13	0.681003	0.98	0.591	4.26219e-76	1.42945e-71	ENSG00000082996
Mono/Mp	GNG5	0.636655	1	0.857	4.51649e-76	1.51474e-71	ENSG00000174021
Mono/Mp	NEK6	0.437132	0.789	0.405	5.90037e-76	1.97887e-71	ENSG00000119408
Mono/Mp	CD68	0.928893	0.998	0.482	1.65005e-75	5.53394e-71	ENSG00000129226
Mono/Mp	H2AFY	0.660789	0.995	0.7	1.88557e-75	6.32381e-71	ENSG00000113648
Mono/Mp	FNDC3B	0.602577	0.901	0.483	4.58747e-75	1.53854e-70	ENSG00000075420
Mono/Mp	LAPTM5	0.559497	1	0.938	5.65288e-75	1.89586e-70	ENSG00000162511
Mono/Mp	MPP1	0.502435	0.829	0.44	8.27642e-75	2.77575e-70	ENSG00000130830
Mono/Mp	MYOF	0.561431	0.864	0.443	1.36231e-74	4.56893e-70	ENSG00000138119
Mono/Mp	LY96	0.576494	0.916	0.479	2.21664e-74	7.43415e-70	ENSG00000154589
Mono/Mp	TNS3	0.4811	0.777	0.389	3.05812e-74	1.02563e-69	ENSG00000136205
Mono/Mp	LRP1	0.756955	0.985	0.474	1.77598e-73	5.95627e-69	ENSG00000123384
Mono/Mp	DSE	0.648769	0.896	0.543	3.67145e-73	1.23133e-68	ENSG00000111817
Mono/Mp	DMXL2	0.504529	0.774	0.396	7.2087e-73	2.41765e-68	ENSG00000104093
Mono/Mp	MMP14	0.5571	0.586	0.255	1.09524e-72	3.6732e-68	ENSG00000157227
Mono/Mp	ACTB	0.60937	1	0.998	1.88892e-72	6.33506e-68	ENSG00000075624
Mono/Mp	SYNGR2	0.597161	1	0.61	2.00536e-72	6.72558e-68	ENSG00000108639
Mono/Mp	SLC16A3	0.623123	0.98	0.556	3.74695e-72	1.25665e-67	ENSG00000141526
Mono/Mp	NRGN	0.316912	0.469	0.154	1.12565e-71	3.77519e-67	ENSG00000154146
Mono/Mp	CTSA	0.641532	0.883	0.506	2.01811e-71	6.76835e-67	ENSG00000064601
Mono/Mp	DPYD	0.53922	0.908	0.523	2.03094e-71	6.81136e-67	ENSG00000188641
Mono/Mp	PEA15	0.592561	0.787	0.429	2.09165e-71	7.01497e-67	ENSG00000162734
Mono/Mp	ADAMTSL4	0.568853	0.926	0.467	2.57427e-71	8.63358e-67	ENSG00000143382
Mono/Mp	B3GNT5	0.505085	0.742	0.37	3.31714e-71	1.1125e-66	ENSG00000176597
Mono/Mp	NAGA	0.437875	0.779	0.419	3.62002e-71	1.21408e-66	ENSG00000198951
Mono/Mp	SLC43A2	0.522838	0.772	0.399	4.35806e-71	1.46161e-66	ENSG00000167703
Mono/Mp	KIAA0930	0.411905	0.747	0.384	4.507e-71	1.51156e-66	ENSG00000100364
Mono/Mp	EMILIN2	0.54462	0.864	0.477	3.01233e-70	1.01028e-65	ENSG00000132205
Mono/Mp	IFI30	0.561798	0.876	0.458	3.01472e-70	1.01108e-65	ENSG00000216490
Mono/Mp	RAB13	0.701598	0.933	0.473	3.19853e-70	1.07272e-65	ENSG00000143545
Mono/Mp	PLSCR1	0.605387	0.876	0.509	4.69787e-70	1.57557e-65	ENSG00000188313
Mono/Mp	CCDC88A	0.743619	0.988	0.538	5.37284e-70	1.80194e-65	ENSG00000115355
Mono/Mp	SCARB2	0.59658	0.908	0.497	6.38938e-70	2.14287e-65	ENSG00000138760
Mono/Mp	HLA-DOA	0.590731	0.779	0.415	8.3181e-70	2.78972e-65	ENSG00000204252
Mono/Mp	MPEG1	0.501348	0.692	0.333	1.04021e-69	3.48864e-65	ENSG00000197629
Mono/Mp	FN1	1.8171	0.831	0.47	1.50177e-69	5.03665e-65	ENSG00000115414
Mono/Mp	IL18	0.552604	0.878	0.469	2.56371e-69	8.59819e-65	ENSG00000150782
Mono/Mp	KIF1B	0.435275	0.717	0.353	2.63297e-69	8.83046e-65	ENSG00000054523
Mono/Mp	ITGAV	0.402314	0.648	0.301	2.82554e-69	9.4763e-65	ENSG00000138448
Mono/Mp	C3AR1	0.54252	0.732	0.375	4.46676e-69	1.49806e-64	ENSG00000171860
Mono/Mp	METRNL	0.509656	0.868	0.494	4.8536e-69	1.6278e-64	ENSG00000176845
Mono/Mp	ITGB2	0.577897	0.995	0.863	9.26029e-69	3.10572e-64	ENSG00000160255
Mono/Mp	LAMP1	0.663259	0.948	0.635	1.106e-68	3.70931e-64	ENSG00000185896
Mono/Mp	CAMK1D	0.532959	0.831	0.459	1.2704e-68	4.26068e-64	ENSG00000183049
Mono/Mp	FPR1	0.580468	0.777	0.405	1.37406e-68	4.60833e-64	ENSG00000171051
Mono/Mp	HSP90AB1	0.643958	1	0.932	1.67958e-68	5.63298e-64	ENSG00000096384
Mono/Mp	BAZ2B	0.48726	0.839	0.453	1.94491e-68	6.52283e-64	ENSG00000123636
Mono/Mp	CTSH	0.742421	0.995	0.733	2.09909e-68	7.03994e-64	ENSG00000103811
Mono/Mp	TGFBR1	0.492263	0.777	0.412	2.24138e-68	7.51715e-64	ENSG00000106799
Mono/Mp	VDR	0.291239	0.586	0.241	2.65746e-68	8.91258e-64	ENSG00000111424
Mono/Mp	LRRC25	0.367046	0.67	0.329	1.13573e-67	3.80902e-63	ENSG00000175489
Mono/Mp	NCEH1	0.641398	0.923	0.473	1.58683e-67	5.32193e-63	ENSG00000144959
Mono/Mp	RAP2B	0.538749	0.923	0.572	1.62779e-67	5.45928e-63	ENSG00000181467
Mono/Mp	IL17RA	0.423013	0.851	0.483	4.21076e-67	1.41221e-62	ENSG00000177663
Mono/Mp	IER3	0.382531	0.526	0.182	5.6657e-67	1.90016e-62	ENSG00000137331
Mono/Mp	ZFHX3	0.529263	0.794	0.428	2.56423e-66	8.59992e-62	ENSG00000140836
Mono/Mp	CTBP2	0.421563	0.806	0.423	3.34193e-66	1.12082e-61	ENSG00000175029
Mono/Mp	EPSTI1	0.614744	0.787	0.433	4.23524e-66	1.42041e-61	ENSG00000133106
Mono/Mp	DUSP3	0.431788	0.787	0.424	7.04857e-66	2.36395e-61	ENSG00000108861
Mono/Mp	C5AR1	0.658976	0.906	0.463	7.19111e-66	2.41175e-61	ENSG00000197405
Mono/Mp	ATP6V1A	0.515004	0.866	0.497	1.35557e-65	4.5463e-61	ENSG00000114573
Mono/Mp	HLA-DPB1	0.881327	1	0.808	2.63147e-65	8.82543e-61	ENSG00000223865
Mono/Mp	GRB2	0.651262	1	0.746	2.67977e-65	8.98741e-61	ENSG00000177885
Mono/Mp	CTNNA1	0.537229	0.911	0.551	2.95558e-65	9.91241e-61	ENSG00000044115
Mono/Mp	ASPH	0.469191	0.72	0.383	3.52434e-65	1.18199e-60	ENSG00000198363
Mono/Mp	APP	0.503558	0.866	0.442	3.87508e-65	1.29962e-60	ENSG00000142192
Mono/Mp	RB1	0.436271	0.811	0.457	6.32289e-65	2.12057e-60	ENSG00000139687
Mono/Mp	KCNQ1	0.284455	0.481	0.175	1.08347e-64	3.63374e-60	ENSG00000053918
Mono/Mp	ATP6V0A1	0.411977	0.71	0.362	1.47306e-64	4.94034e-60	ENSG00000033627
Mono/Mp	MEF2A	0.514308	0.901	0.524	1.67026e-64	5.60173e-60	ENSG00000068305
Mono/Mp	GNAI2	0.487767	1	0.892	1.68472e-64	5.65022e-60	ENSG00000114353
Mono/Mp	TLR5	0.294542	0.447	0.154	2.30598e-64	7.73379e-60	ENSG00000187554
Mono/Mp	TTYH3	0.302904	0.499	0.19	2.31561e-64	7.7661e-60	ENSG00000136295
Mono/Mp	DSC2	0.483084	0.821	0.434	2.39256e-64	8.02416e-60	ENSG00000134755
Mono/Mp	AC020656.1	0.781247	0.983	0.479	3.8812e-64	1.30168e-59	ENSG00000257764
Mono/Mp	ANXA2	0.67852	0.998	0.918	6.94872e-64	2.33046e-59	ENSG00000182718
Mono/Mp	LGMN	1.09255	0.573	0.269	8.2885e-64	2.7798e-59	ENSG00000100600
Mono/Mp	CTSS	0.877717	1	0.675	1.6015e-63	5.3711e-59	ENSG00000163131
Mono/Mp	CD300A	0.272458	0.533	0.205	2.04743e-63	6.86666e-59	ENSG00000167851
Mono/Mp	SIGLEC1	0.439666	0.603	0.277	3.15618e-63	1.05852e-58	ENSG00000088827
Mono/Mp	FHL3	0.264229	0.494	0.185	3.81296e-63	1.27879e-58	ENSG00000183386
Mono/Mp	HCK	0.584853	0.935	0.48	4.34448e-63	1.45705e-58	ENSG00000101336
Mono/Mp	SNX10	0.698566	1	0.594	5.74427e-63	1.92651e-58	ENSG00000086300
Mono/Mp	IL3RA	0.780121	0.811	0.438	9.71712e-63	3.25893e-58	ENSG00000185291
Mono/Mp	HLA-DMA	0.80643	1	0.568	1.86221e-62	6.24548e-58	ENSG00000204257
Mono/Mp	C9orf72	0.391917	0.687	0.356	3.54894e-62	1.19024e-57	ENSG00000147894
Mono/Mp	DUSP6	0.789342	0.782	0.448	3.77266e-62	1.26527e-57	ENSG00000139318
Mono/Mp	RASSF4	0.438527	0.685	0.358	9.2522e-62	3.103e-57	ENSG00000107551
Mono/Mp	GAPT	0.284667	0.452	0.154	1.33416e-61	4.47452e-57	ENSG00000175857
Mono/Mp	ENHO	0.289146	0.154	0.018	4.76474e-61	1.598e-56	ENSG00000168913
Mono/Mp	PDXK	0.539848	0.943	0.529	4.827e-61	1.61888e-56	ENSG00000160209
Mono/Mp	MGAT1	0.549715	0.953	0.621	5.69345e-61	1.90947e-56	ENSG00000131446
Mono/Mp	HSBP1	0.539386	0.983	0.653	1.45694e-60	4.8863e-56	ENSG00000230989
Mono/Mp	IRAK3	0.41675	0.816	0.432	1.5515e-60	5.20342e-56	ENSG00000090376
Mono/Mp	SDCCAG8	0.478904	0.893	0.507	3.95917e-60	1.32783e-55	ENSG00000054282
Mono/Mp	KLF4	0.46477	0.762	0.413	4.22505e-60	1.417e-55	ENSG00000136826
Mono/Mp	KLF3	0.452264	0.826	0.463	4.71186e-60	1.58026e-55	ENSG00000109787
Mono/Mp	HLA-DPA1	0.860292	1	0.798	4.91597e-60	1.64872e-55	ENSG00000231389
Mono/Mp	LILRB1	0.434759	0.702	0.363	5.75534e-60	1.93023e-55	ENSG00000104972
Mono/Mp	SHTN1	0.500859	0.896	0.474	7.80418e-60	2.61737e-55	ENSG00000187164
Mono/Mp	LMO2	0.371562	0.722	0.377	7.90401e-60	2.65085e-55	ENSG00000135363
Mono/Mp	S100A6	0.584048	0.998	0.996	8.22892e-60	2.75981e-55	ENSG00000197956
Mono/Mp	STX6	0.393399	0.864	0.495	1.51983e-59	5.09719e-55	ENSG00000135823
Mono/Mp	CEBPB	0.820619	1	0.704	2.9391e-59	9.85715e-55	ENSG00000172216
Mono/Mp	ARHGAP26	0.312756	0.71	0.359	3.25031e-59	1.09009e-54	ENSG00000145819
Mono/Mp	KLF10	0.400506	0.732	0.377	3.93555e-59	1.31991e-54	ENSG00000155090
Mono/Mp	PLEKHO1	0.611511	0.906	0.556	8.12133e-59	2.72373e-54	ENSG00000023902
Mono/Mp	MARVELD1	0.287924	0.596	0.279	8.2164e-59	2.75562e-54	ENSG00000155254
Mono/Mp	CLIC4	0.507728	0.824	0.456	9.34533e-59	3.13424e-54	ENSG00000169504
Mono/Mp	RHOQ	0.551141	0.921	0.508	1.69154e-58	5.67307e-54	ENSG00000119729
Mono/Mp	PTTG1IP	0.569682	0.968	0.63	1.80544e-58	6.05509e-54	ENSG00000183255
Mono/Mp	GRINA	0.613651	0.958	0.528	1.88793e-58	6.33175e-54	ENSG00000178719
Mono/Mp	ARMT1	0.369337	0.727	0.4	1.99081e-58	6.67679e-54	ENSG00000146476
Mono/Mp	ZMIZ1	0.431688	0.821	0.477	2.05353e-58	6.88714e-54	ENSG00000108175
Mono/Mp	CLTC	0.569382	0.963	0.667	3.42066e-58	1.14722e-53	ENSG00000141367
Mono/Mp	BTK	0.412549	0.861	0.459	4.61542e-58	1.54792e-53	ENSG00000010671
Mono/Mp	CREG1	0.541149	0.908	0.495	5.14381e-58	1.72513e-53	ENSG00000143162
Mono/Mp	COLGALT1	0.459036	0.856	0.486	6.18142e-58	2.07312e-53	ENSG00000130309
Mono/Mp	LAIR1	0.507577	0.893	0.469	1.38835e-57	4.65623e-53	ENSG00000167613
Mono/Mp	BACH1	0.465907	0.846	0.495	1.67483e-57	5.61706e-53	ENSG00000156273
Mono/Mp	RXRA	0.408485	0.851	0.482	1.80928e-57	6.06796e-53	ENSG00000186350
Mono/Mp	PARVB	0.359871	0.831	0.476	1.96441e-57	6.58823e-53	ENSG00000188677
Mono/Mp	LYZ	0.791417	1	0.517	3.38608e-57	1.13563e-52	ENSG00000090382
Mono/Mp	SNX8	0.280445	0.608	0.292	3.52794e-57	1.1832e-52	ENSG00000106266
Mono/Mp	S100A11	0.648431	1	0.991	5.13962e-57	1.72373e-52	ENSG00000163191
Mono/Mp	AHR	0.551741	0.826	0.508	6.09412e-57	2.04385e-52	ENSG00000106546
Mono/Mp	GM2A	0.558197	0.844	0.465	9.3094e-57	3.12219e-52	ENSG00000196743
Mono/Mp	YWHAG	0.492141	0.935	0.575	1.24537e-56	4.17674e-52	ENSG00000170027
Mono/Mp	TMEM70	0.541933	0.824	0.498	1.42794e-56	4.78902e-52	ENSG00000175606
Mono/Mp	CANX	0.588854	0.99	0.769	2.31227e-56	7.75491e-52	ENSG00000127022
Mono/Mp	ACTR2	0.480318	0.998	0.908	2.36849e-56	7.94345e-52	ENSG00000138071
Mono/Mp	CD55	0.54132	0.868	0.506	2.77466e-56	9.30566e-52	ENSG00000196352
Mono/Mp	FNIP2	0.282417	0.474	0.184	4.74741e-56	1.59218e-51	ENSG00000052795
Mono/Mp	SIGLEC14	0.327923	0.551	0.255	4.97296e-56	1.66783e-51	ENSG00000254415
Mono/Mp	HHEX	0.314697	0.635	0.321	6.53191e-56	2.19067e-51	ENSG00000152804
Mono/Mp	CALU	0.454925	0.849	0.502	7.80849e-56	2.61881e-51	ENSG00000128595
Mono/Mp	NECTIN2	0.268092	0.511	0.218	8.25455e-56	2.76841e-51	ENSG00000130202
Mono/Mp	WASHC4	0.42046	0.866	0.534	9.05095e-56	3.03551e-51	ENSG00000136051
Mono/Mp	TRMT1	0.288264	0.561	0.251	1.29151e-55	4.33148e-51	ENSG00000104907
Mono/Mp	APOBR	0.415878	0.794	0.446	1.29186e-55	4.33264e-51	ENSG00000184730
Mono/Mp	TCEAL4	0.499888	0.891	0.493	1.61397e-55	5.41293e-51	ENSG00000133142
Mono/Mp	ENO1	0.493163	0.998	0.899	2.00197e-55	6.7142e-51	ENSG00000074800
Mono/Mp	UBE2D1	0.407747	0.883	0.529	3.15081e-55	1.05672e-50	ENSG00000072401
Mono/Mp	PICALM	0.401633	0.911	0.565	7.10774e-55	2.38379e-50	ENSG00000073921
Mono/Mp	NFE2L1	0.317097	0.772	0.436	9.54592e-55	3.20151e-50	ENSG00000082641
Mono/Mp	SLFN11	0.568856	0.906	0.529	1.1714e-54	3.92865e-50	ENSG00000172716
Mono/Mp	ARRDC4	0.456755	0.757	0.4	1.37205e-54	4.60159e-50	ENSG00000140450
Mono/Mp	NIPSNAP2	0.421531	0.908	0.555	1.45044e-54	4.86447e-50	ENSG00000146729
Mono/Mp	ABCC3	0.378899	0.697	0.368	1.56757e-54	5.25733e-50	ENSG00000108846
Mono/Mp	HSD17B12	0.329426	0.789	0.454	2.23953e-54	7.51095e-50	ENSG00000149084
Mono/Mp	UBAC1	0.348875	0.859	0.508	2.31535e-54	7.76523e-50	ENSG00000130560
Mono/Mp	VSIG4	0.842214	0.931	0.477	3.57607e-54	1.19934e-49	ENSG00000155659
Mono/Mp	WSB2	0.34468	0.864	0.509	4.3686e-54	1.46514e-49	ENSG00000176871
Mono/Mp	PSAP	0.864688	1	0.661	4.37212e-54	1.46632e-49	ENSG00000197746
Mono/Mp	CNDP2	0.484765	0.913	0.567	4.74603e-54	1.59172e-49	ENSG00000133313
Mono/Mp	ZNF385A	0.422286	0.72	0.395	5.48686e-54	1.84018e-49	ENSG00000161642
Mono/Mp	ATP6V1F	0.6393	0.998	0.753	6.17699e-54	2.07164e-49	ENSG00000128524
Mono/Mp	ARHGEF10L	0.370635	0.705	0.385	6.54356e-54	2.19458e-49	ENSG00000074964
Mono/Mp	ABHD12	0.406452	0.752	0.436	7.64987e-54	2.56561e-49	ENSG00000100997
Mono/Mp	TPM4	0.662052	0.983	0.798	1.10607e-53	3.70954e-49	ENSG00000167460
Mono/Mp	P2RY13	0.444292	0.633	0.317	2.95136e-53	9.89828e-49	ENSG00000181631
Mono/Mp	RETN	1.05865	0.844	0.457	4.38101e-53	1.4693e-48	ENSG00000104918
Mono/Mp	MAP3K1	0.367461	0.829	0.486	4.55328e-53	1.52708e-48	ENSG00000095015
Mono/Mp	CAPG	0.644513	0.995	0.724	4.9619e-53	1.66412e-48	ENSG00000042493
Mono/Mp	SLC15A3	0.459391	0.906	0.466	5.06873e-53	1.69995e-48	ENSG00000110446
Mono/Mp	SKAP2	0.532712	0.963	0.568	7.31444e-53	2.45312e-48	ENSG00000005020
Mono/Mp	TSPAN4	0.46201	0.638	0.326	1.18453e-52	3.97269e-48	ENSG00000214063
Mono/Mp	SERINC5	0.315914	0.648	0.34	1.59339e-52	5.34392e-48	ENSG00000164300
Mono/Mp	PSEN1	0.254665	0.762	0.422	6.0313e-52	2.02278e-47	ENSG00000080815
Mono/Mp	RRAS	0.402678	0.844	0.476	6.40436e-52	2.14789e-47	ENSG00000126458
Mono/Mp	HM13	0.355303	0.868	0.542	7.41575e-52	2.48709e-47	ENSG00000101294
Mono/Mp	TIMP1	0.673434	0.908	0.596	7.83502e-52	2.62771e-47	ENSG00000102265
Mono/Mp	CTSD	0.902268	0.99	0.712	8.69576e-52	2.91638e-47	ENSG00000117984
Mono/Mp	VAT1	0.552608	0.901	0.496	9.78378e-52	3.28128e-47	ENSG00000108828
Mono/Mp	MAP3K2	0.449392	0.926	0.61	1.06081e-51	3.55775e-47	ENSG00000169967
Mono/Mp	FKBP15	0.51441	0.923	0.528	1.53633e-51	5.15253e-47	ENSG00000119321
Mono/Mp	IFNGR1	0.499442	0.953	0.607	2.41761e-51	8.10819e-47	ENSG00000027697
Mono/Mp	MANBA	0.342553	0.747	0.423	3.78162e-51	1.26828e-46	ENSG00000109323
Mono/Mp	IRF8	0.307405	0.762	0.434	4.36192e-51	1.4629e-46	ENSG00000140968
Mono/Mp	AP1B1	0.410628	0.739	0.429	4.99498e-51	1.67522e-46	ENSG00000100280
Mono/Mp	SKIL	0.510576	0.96	0.649	5.27321e-51	1.76853e-46	ENSG00000136603
Mono/Mp	ST3GAL6	0.349792	0.63	0.334	7.403e-51	2.48282e-46	ENSG00000064225
Mono/Mp	ODF3B	0.344354	0.65	0.346	8.00126e-51	2.68346e-46	ENSG00000177989
Mono/Mp	CLIC2	0.31181	0.543	0.257	9.07849e-51	3.04474e-46	ENSG00000155962
Mono/Mp	CXorf21	0.291424	0.516	0.241	9.37227e-51	3.14327e-46	ENSG00000120280
Mono/Mp	PLBD2	0.272444	0.553	0.266	1.13412e-50	3.80361e-46	ENSG00000151176
Mono/Mp	CD302	0.469693	0.876	0.472	1.20715e-50	4.04853e-46	ENSG00000241399
Mono/Mp	CCDC112	0.355242	0.653	0.347	1.2213e-50	4.09599e-46	ENSG00000164221
Mono/Mp	MS4A7	0.769901	1	0.484	1.29216e-50	4.33365e-46	ENSG00000166927
Mono/Mp	KYNU	0.412968	0.799	0.448	1.7664e-50	5.92416e-46	ENSG00000115919
Mono/Mp	DNAJC10	0.300928	0.792	0.466	3.09695e-50	1.03865e-45	ENSG00000077232
Mono/Mp	ADA2	0.619368	0.94	0.553	4.11622e-50	1.3805e-45	ENSG00000093072
Mono/Mp	GLUL	0.765422	0.998	0.596	4.29044e-50	1.43893e-45	ENSG00000135821
Mono/Mp	RNF135	0.316325	0.69	0.389	5.8453e-50	1.9604e-45	ENSG00000181481
Mono/Mp	P2RX4	0.318978	0.742	0.411	5.99134e-50	2.00937e-45	ENSG00000135124
Mono/Mp	OS9	0.447734	0.963	0.612	6.11984e-50	2.05247e-45	ENSG00000135506
Mono/Mp	AP2A2	0.400178	0.727	0.424	6.54796e-50	2.19606e-45	ENSG00000183020
Mono/Mp	MAN1A1	0.487511	0.918	0.563	6.81632e-50	2.28606e-45	ENSG00000111885
Mono/Mp	FGD4	0.312477	0.66	0.349	1.01602e-49	3.40753e-45	ENSG00000139132
Mono/Mp	RAC1	0.499143	1	0.85	1.06095e-49	3.55823e-45	ENSG00000136238
Mono/Mp	PACSIN2	0.276334	0.635	0.324	1.10338e-49	3.70052e-45	ENSG00000100266
Mono/Mp	OLR1	0.666994	0.968	0.469	1.77734e-49	5.96083e-45	ENSG00000173391
Mono/Mp	DOCK4	0.271006	0.437	0.178	2.66912e-49	8.9517e-45	ENSG00000128512
Mono/Mp	TPD52L2	0.290683	0.648	0.346	2.96538e-49	9.9453e-45	ENSG00000101150
Mono/Mp	RENBP	0.325078	0.643	0.346	3.50553e-49	1.17568e-44	ENSG00000102032
Mono/Mp	SLC44A1	0.263092	0.516	0.231	4.29289e-49	1.43975e-44	ENSG00000070214
Mono/Mp	HEXA	0.52515	0.908	0.546	4.42798e-49	1.48506e-44	ENSG00000213614
Mono/Mp	ARAP1	0.365985	0.779	0.457	1.22055e-48	4.09347e-44	ENSG00000186635
Mono/Mp	CBX6	0.252541	0.667	0.323	1.83404e-48	6.15102e-44	ENSG00000183741
Mono/Mp	PTPN12	0.460171	0.95	0.546	2.07563e-48	6.96126e-44	ENSG00000127947
Mono/Mp	CUX1	0.316287	0.715	0.409	2.20812e-48	7.40561e-44	ENSG00000257923
Mono/Mp	SH2B3	0.326373	0.712	0.405	3.80281e-48	1.27539e-43	ENSG00000111252
Mono/Mp	RTN4	0.573444	1	0.725	5.37711e-48	1.80337e-43	ENSG00000115310
Mono/Mp	GK	0.397319	0.752	0.43	6.58957e-48	2.21001e-43	ENSG00000198814
Mono/Mp	IRF5	0.282934	0.61	0.326	7.17315e-48	2.40573e-43	ENSG00000128604
Mono/Mp	C3orf58	0.264327	0.62	0.307	7.46201e-48	2.50261e-43	ENSG00000181744
Mono/Mp	LTA4H	0.709546	0.988	0.53	9.33267e-48	3.12999e-43	ENSG00000111144
Mono/Mp	SLC11A1	0.496096	0.921	0.472	1.54956e-47	5.19691e-43	ENSG00000018280
Mono/Mp	OSCAR	0.456886	0.888	0.467	1.61543e-47	5.41782e-43	ENSG00000170909
Mono/Mp	WASHC2A	0.361796	0.717	0.411	1.76124e-47	5.90685e-43	ENSG00000099290
Mono/Mp	FKBP1A	0.504591	0.99	0.711	1.80757e-47	6.06223e-43	ENSG00000088832
Mono/Mp	ATP6V0D1	0.543908	0.973	0.611	2.59867e-47	8.71541e-43	ENSG00000159720
Mono/Mp	DICER1	0.382254	0.911	0.584	3.57811e-47	1.20003e-42	ENSG00000100697
Mono/Mp	GPNMB	0.870236	0.898	0.472	3.61659e-47	1.21293e-42	ENSG00000136235
Mono/Mp	SNX2	0.561646	0.983	0.569	3.83787e-47	1.28715e-42	ENSG00000205302
Mono/Mp	STX7	0.420344	0.913	0.563	3.94731e-47	1.32385e-42	ENSG00000079950
Mono/Mp	TLR8	0.376574	0.677	0.371	5.32305e-47	1.78525e-42	ENSG00000101916
Mono/Mp	HLA-DQB1	0.787504	1	0.614	5.58393e-47	1.87274e-42	ENSG00000179344
Mono/Mp	CPPED1	0.416433	0.824	0.503	7.24079e-47	2.42842e-42	ENSG00000103381
Mono/Mp	ENTPD1	0.288481	0.538	0.236	8.80866e-47	2.95425e-42	ENSG00000138185
Mono/Mp	DNASE1L1	0.278902	0.608	0.319	9.91848e-47	3.32646e-42	ENSG00000013563
Mono/Mp	PLEK	0.406216	0.945	0.513	1.00949e-46	3.38563e-42	ENSG00000115956
Mono/Mp	GLMP	0.297802	0.553	0.29	1.02242e-46	3.42898e-42	ENSG00000198715
Mono/Mp	OSBPL1A	0.430734	0.861	0.458	1.03218e-46	3.46172e-42	ENSG00000141447
Mono/Mp	PDLIM7	0.358587	0.672	0.375	1.24771e-46	4.18457e-42	ENSG00000196923
Mono/Mp	VASP	0.533661	0.995	0.727	1.26439e-46	4.24051e-42	ENSG00000125753
Mono/Mp	NARS	0.473771	0.968	0.661	2.82832e-46	9.4856e-42	ENSG00000134440
Mono/Mp	ARPIN	0.317782	0.658	0.361	3.46991e-46	1.16374e-41	ENSG00000242498
Mono/Mp	C1orf162	0.632432	0.995	0.589	3.5328e-46	1.18483e-41	ENSG00000143110
Mono/Mp	ZYX	0.433472	0.973	0.684	3.93029e-46	1.31814e-41	ENSG00000159840
Mono/Mp	SPG21	0.406147	0.935	0.56	6.18038e-46	2.07277e-41	ENSG00000090487
Mono/Mp	HMGA1	0.321002	0.801	0.49	7.19448e-46	2.41288e-41	ENSG00000137309
Mono/Mp	FAM96A	0.395808	0.911	0.588	8.24284e-46	2.76448e-41	ENSG00000166797
Mono/Mp	ARL8B	0.367775	0.883	0.558	1.09786e-45	3.682e-41	ENSG00000134108
Mono/Mp	PLOD3	0.270542	0.73	0.421	1.39393e-45	4.67497e-41	ENSG00000106397
Mono/Mp	MEGF9	0.404283	0.824	0.502	1.80888e-45	6.06662e-41	ENSG00000106780
Mono/Mp	PELI1	0.281828	0.526	0.253	2.13473e-45	7.15946e-41	ENSG00000197329
Mono/Mp	CD33	0.339515	0.772	0.439	2.65306e-45	8.89785e-41	ENSG00000105383
Mono/Mp	VAMP3	0.372845	0.896	0.537	3.03455e-45	1.01773e-40	ENSG00000049245
Mono/Mp	FLNA	0.534105	0.995	0.827	3.50689e-45	1.17614e-40	ENSG00000196924
Mono/Mp	CTTNBP2NL	0.284383	0.573	0.295	4.31723e-45	1.44791e-40	ENSG00000143079
Mono/Mp	SERTAD2	0.274157	0.677	0.378	4.65321e-45	1.56059e-40	ENSG00000179833
Mono/Mp	SAV1	0.339198	0.707	0.407	4.91385e-45	1.64801e-40	ENSG00000151748
Mono/Mp	MFSD12	0.256401	0.68	0.383	5.22043e-45	1.75083e-40	ENSG00000161091
Mono/Mp	PAPSS1	0.389903	0.849	0.508	6.72504e-45	2.25544e-40	ENSG00000138801
Mono/Mp	CALHM6	0.31022	0.429	0.183	1.38034e-44	4.6294e-40	ENSG00000188820
Mono/Mp	PLAU	0.391564	0.529	0.26	1.49211e-44	5.00425e-40	ENSG00000122861
Mono/Mp	ASAH1	0.659117	0.988	0.55	1.51833e-44	5.09216e-40	ENSG00000104763
Mono/Mp	ANXA4	0.458081	0.938	0.561	1.62603e-44	5.45338e-40	ENSG00000196975
Mono/Mp	TUBA1B	0.520679	0.995	0.81	1.72151e-44	5.77361e-40	ENSG00000123416
Mono/Mp	AP2M1	0.427592	0.985	0.76	1.99612e-44	6.6946e-40	ENSG00000161203
Mono/Mp	TUBB	0.498397	0.988	0.748	2.20087e-44	7.38129e-40	ENSG00000196230
Mono/Mp	GLIPR2	0.580854	0.993	0.736	2.35862e-44	7.91033e-40	ENSG00000122694
Mono/Mp	SLC31A1	0.447395	0.814	0.469	2.42737e-44	8.14091e-40	ENSG00000136868
Mono/Mp	COMMD9	0.300453	0.829	0.487	2.5804e-44	8.65413e-40	ENSG00000110442
Mono/Mp	RCC2	0.305482	0.821	0.496	2.75053e-44	9.22472e-40	ENSG00000179051
Mono/Mp	PLIN3	0.352578	0.841	0.508	3.24806e-44	1.08934e-39	ENSG00000105355
Mono/Mp	HLA-DQA1	0.748811	0.99	0.637	3.32923e-44	1.11656e-39	ENSG00000196735
Mono/Mp	THEMIS2	0.407629	0.888	0.493	3.51805e-44	1.17988e-39	ENSG00000130775
Mono/Mp	NLN	0.284993	0.533	0.271	5.51828e-44	1.85072e-39	ENSG00000123213
Mono/Mp	GALK1	0.2644	0.61	0.328	8.70778e-44	2.92041e-39	ENSG00000108479
Mono/Mp	BTN2A2	0.295459	0.697	0.394	1.08827e-43	3.64983e-39	ENSG00000124508
Mono/Mp	DOK3	0.312805	0.682	0.398	1.1165e-43	3.74451e-39	ENSG00000146094
Mono/Mp	ATP6V0B	0.53715	0.998	0.732	1.25383e-43	4.2051e-39	ENSG00000117410
Mono/Mp	TMEM170B	0.275089	0.521	0.261	1.56858e-43	5.26072e-39	ENSG00000205269
Mono/Mp	IGF2R	0.444888	0.888	0.558	1.71829e-43	5.76279e-39	ENSG00000197081
Mono/Mp	CTNNB1	0.510461	0.958	0.63	2.80677e-43	9.41335e-39	ENSG00000168036
Mono/Mp	SNX3	0.44837	0.988	0.755	2.93436e-43	9.84126e-39	ENSG00000112335
Mono/Mp	FES	0.250307	0.583	0.307	3.00716e-43	1.00854e-38	ENSG00000182511
Mono/Mp	ZDHHC20	0.33078	0.839	0.54	3.07791e-43	1.03227e-38	ENSG00000180776
Mono/Mp	BST1	0.351945	0.762	0.425	3.12214e-43	1.0471e-38	ENSG00000109743
Mono/Mp	ABR	0.28224	0.725	0.424	3.39744e-43	1.13943e-38	ENSG00000159842
Mono/Mp	CCDC170	0.365496	0.546	0.278	3.87385e-43	1.29921e-38	ENSG00000120262
Mono/Mp	UQCRC1	0.351926	0.861	0.552	3.89898e-43	1.30764e-38	ENSG00000010256
Mono/Mp	PLEKHB2	0.451263	0.945	0.588	4.39295e-43	1.47331e-38	ENSG00000115762
Mono/Mp	FLOT1	0.350651	0.878	0.533	4.78182e-43	1.60373e-38	ENSG00000137312
Mono/Mp	CRYBG3	0.328263	0.665	0.381	5.61966e-43	1.88472e-38	ENSG00000080200
Mono/Mp	GNPDA1	0.378191	0.742	0.453	9.79256e-43	3.28423e-38	ENSG00000113552
Mono/Mp	GLB1	0.349313	0.861	0.496	1.03678e-42	3.47715e-38	ENSG00000170266
Mono/Mp	GSN	0.518356	0.923	0.491	1.05109e-42	3.52514e-38	ENSG00000148180
Mono/Mp	NCF1	0.723529	0.928	0.591	1.11911e-42	3.75329e-38	ENSG00000158517
Mono/Mp	MYO5A	0.37069	0.747	0.458	1.50951e-42	5.06261e-38	ENSG00000197535
Mono/Mp	RNPEP	0.286855	0.759	0.444	1.77067e-42	5.93846e-38	ENSG00000176393
Mono/Mp	KLF11	0.259802	0.62	0.34	1.93803e-42	6.49977e-38	ENSG00000172059
Mono/Mp	SPI1	0.653011	1	0.497	2.17868e-42	7.30687e-38	ENSG00000066336
Mono/Mp	PPFIA1	0.35273	0.849	0.505	2.50144e-42	8.38934e-38	ENSG00000131626
Mono/Mp	ATP1B3	0.484131	0.988	0.72	2.53323e-42	8.49595e-38	ENSG00000069849
Mono/Mp	TET2	0.282981	0.648	0.365	2.54784e-42	8.54496e-38	ENSG00000168769
Mono/Mp	LIPA	0.48229	0.866	0.513	3.75673e-42	1.25993e-37	ENSG00000107798
Mono/Mp	ID3	0.434752	0.553	0.276	4.67544e-42	1.56805e-37	ENSG00000117318
Mono/Mp	TIMM13	0.302778	0.898	0.551	9.98605e-42	3.34912e-37	ENSG00000099800
Mono/Mp	ACSL4	0.334026	0.824	0.51	1.00111e-41	3.35751e-37	ENSG00000068366
Mono/Mp	SOAT1	0.341003	0.799	0.491	1.13457e-41	3.80513e-37	ENSG00000057252
Mono/Mp	RIN3	0.29555	0.707	0.426	1.20589e-41	4.04433e-37	ENSG00000100599
Mono/Mp	FUOM	0.393441	0.866	0.495	1.54708e-41	5.18859e-37	ENSG00000148803
Mono/Mp	SLC25A24	0.414392	0.94	0.618	1.56423e-41	5.24613e-37	ENSG00000085491
Mono/Mp	CD300C	0.280254	0.643	0.364	1.90026e-41	6.37308e-37	ENSG00000167850
Mono/Mp	SERPINB8	0.252514	0.603	0.334	2.18297e-41	7.32125e-37	ENSG00000166401
Mono/Mp	RRAGD	0.333606	0.732	0.42	2.41715e-41	8.10665e-37	ENSG00000025039
Mono/Mp	NPTN	0.414394	0.95	0.581	2.52799e-41	8.47838e-37	ENSG00000156642
Mono/Mp	GAS2L1	0.29413	0.625	0.348	2.87448e-41	9.64044e-37	ENSG00000185340
Mono/Mp	FUCA2	0.346966	0.826	0.48	3.5688e-41	1.1969e-36	ENSG00000001036
Mono/Mp	ALOX5	0.536241	0.985	0.486	3.87856e-41	1.30079e-36	ENSG00000012779
Mono/Mp	RRAGC	0.28732	0.799	0.507	3.97934e-41	1.33459e-36	ENSG00000116954
Mono/Mp	RAB5C	0.418822	0.98	0.685	5.73543e-41	1.92355e-36	ENSG00000108774
Mono/Mp	UBE2F	0.305847	0.787	0.475	6.04946e-41	2.02887e-36	ENSG00000184182
Mono/Mp	HDLBP	0.404124	0.933	0.61	6.50533e-41	2.18176e-36	ENSG00000115677
Mono/Mp	RASGEF1B	0.423578	0.739	0.434	7.61133e-41	2.55269e-36	ENSG00000138670
Mono/Mp	RAB1A	0.38367	0.918	0.574	8.13589e-41	2.72862e-36	ENSG00000138069
Mono/Mp	PDK4	0.410318	0.697	0.396	9.3258e-41	3.12769e-36	ENSG00000004799
Mono/Mp	GALNT1	0.36804	0.878	0.58	9.58696e-41	3.21527e-36	ENSG00000141429
Mono/Mp	IFNAR1	0.309782	0.873	0.567	1.29615e-40	4.34702e-36	ENSG00000142166
Mono/Mp	ATP6V1C1	0.270269	0.663	0.388	1.33081e-40	4.46326e-36	ENSG00000155097
Mono/Mp	PGD	0.427308	0.901	0.511	1.62392e-40	5.4463e-36	ENSG00000142657
Mono/Mp	ZSWIM6	0.27919	0.605	0.338	1.74119e-40	5.83961e-36	ENSG00000130449
Mono/Mp	FKBP4	0.289703	0.682	0.407	2.16089e-40	7.24719e-36	ENSG00000004478
Mono/Mp	EIF4G1	0.313956	0.849	0.551	2.38148e-40	7.98702e-36	ENSG00000114867
Mono/Mp	JDP2	0.275881	0.623	0.349	3.54471e-40	1.18882e-35	ENSG00000140044
Mono/Mp	TLR7	0.291579	0.467	0.222	3.72649e-40	1.24979e-35	ENSG00000196664
Mono/Mp	VMP1	0.605497	0.908	0.629	3.80494e-40	1.2761e-35	ENSG00000062716
Mono/Mp	TMEM127	0.271878	0.806	0.483	3.87188e-40	1.29855e-35	ENSG00000135956
Mono/Mp	PRAM1	0.316189	0.648	0.372	4.44511e-40	1.4908e-35	ENSG00000133246
Mono/Mp	GRN	0.767742	1	0.528	4.58324e-40	1.53713e-35	ENSG00000030582
Mono/Mp	GCA	0.407648	0.923	0.5	5.53097e-40	1.85498e-35	ENSG00000115271
Mono/Mp	VSIR	0.301168	0.71	0.406	7.30896e-40	2.45128e-35	ENSG00000107738
Mono/Mp	FGD2	0.349578	0.675	0.4	8.02723e-40	2.69217e-35	ENSG00000146192
Mono/Mp	CSF2RB	0.257041	0.613	0.344	1.09622e-39	3.67649e-35	ENSG00000100368
Mono/Mp	LRRC8C	0.267396	0.625	0.356	1.16438e-39	3.9051e-35	ENSG00000171488
Mono/Mp	IQGAP2	0.439284	0.95	0.694	1.36539e-39	4.57925e-35	ENSG00000145703
Mono/Mp	MLKL	0.277211	0.672	0.391	1.47426e-39	4.94436e-35	ENSG00000168404
Mono/Mp	NCSTN	0.303707	0.747	0.454	1.48955e-39	4.99565e-35	ENSG00000162736
Mono/Mp	BCKDK	0.276258	0.667	0.396	1.96946e-39	6.60519e-35	ENSG00000103507
Mono/Mp	P4HB	0.42352	0.935	0.678	2.73196e-39	9.16245e-35	ENSG00000185624
Mono/Mp	NAGK	0.358558	0.901	0.574	2.93228e-39	9.83428e-35	ENSG00000124357
Mono/Mp	UPP1	0.414988	0.968	0.601	3.73962e-39	1.25419e-34	ENSG00000183696
Mono/Mp	LIMS1	0.446733	0.95	0.694	7.10924e-39	2.3843e-34	ENSG00000169756
Mono/Mp	PRKCD	0.284669	0.804	0.49	7.24721e-39	2.43057e-34	ENSG00000163932
Mono/Mp	YBX1	0.431864	1	0.965	7.31798e-39	2.4543e-34	ENSG00000065978
Mono/Mp	PIK3AP1	0.282278	0.712	0.413	7.44699e-39	2.49757e-34	ENSG00000155629
Mono/Mp	SLC25A19	0.362017	0.635	0.365	9.6196e-39	3.22622e-34	ENSG00000125454
Mono/Mp	GLUD1	0.264808	0.859	0.564	1.03182e-38	3.46052e-34	ENSG00000148672
Mono/Mp	TCIRG1	0.326366	0.859	0.539	1.33635e-38	4.48187e-34	ENSG00000110719
Mono/Mp	RREB1	0.274873	0.68	0.404	1.75043e-38	5.87061e-34	ENSG00000124782
Mono/Mp	RALB	0.284626	0.779	0.487	2.32065e-38	7.783e-34	ENSG00000144118
Mono/Mp	YWHAE	0.403368	0.998	0.785	2.54821e-38	8.5462e-34	ENSG00000108953
Mono/Mp	PRNP	0.337905	0.804	0.503	3.37439e-38	1.1317e-33	ENSG00000171867
Mono/Mp	COL8A2	0.301336	0.571	0.319	3.73033e-38	1.25108e-33	ENSG00000171812
Mono/Mp	LGALS9	0.445689	0.933	0.5	4.28535e-38	1.43722e-33	ENSG00000168961
Mono/Mp	MCOLN1	0.329759	0.792	0.467	4.65842e-38	1.56234e-33	ENSG00000090674
Mono/Mp	BATF3	0.30317	0.529	0.268	5.00767e-38	1.67947e-33	ENSG00000123685
Mono/Mp	LRRFIP2	0.286954	0.836	0.533	7.30635e-38	2.4504e-33	ENSG00000093167
Mono/Mp	LPP	0.354252	0.876	0.558	7.44143e-38	2.49571e-33	ENSG00000145012
Mono/Mp	HNMT	0.40659	0.923	0.47	7.83967e-38	2.62927e-33	ENSG00000150540
Mono/Mp	SMIM15	0.300964	0.864	0.549	7.87822e-38	2.6422e-33	ENSG00000188725
Mono/Mp	SOCS6	0.264301	0.553	0.303	8.89374e-38	2.98278e-33	ENSG00000170677
Mono/Mp	ALDH3B1	0.276286	0.638	0.371	1.00715e-37	3.37779e-33	ENSG00000006534
Mono/Mp	AQP9	0.415279	0.578	0.328	1.2361e-37	4.14564e-33	ENSG00000103569
Mono/Mp	SORT1	0.377507	0.868	0.468	1.5053e-37	5.04848e-33	ENSG00000134243
Mono/Mp	CRTAP	0.348405	0.891	0.53	1.77905e-37	5.96656e-33	ENSG00000170275
Mono/Mp	HACD4	0.3237	0.873	0.536	1.89793e-37	6.36527e-33	ENSG00000188921
Mono/Mp	MRAS	0.296067	0.591	0.341	1.92038e-37	6.44058e-33	ENSG00000158186
Mono/Mp	TM6SF1	0.27733	0.613	0.361	2.0985e-37	7.03796e-33	ENSG00000136404
Mono/Mp	CNPY3	0.323882	0.911	0.575	2.35268e-37	7.89043e-33	ENSG00000137161
Mono/Mp	MTMR14	0.278318	0.797	0.501	2.35539e-37	7.8995e-33	ENSG00000163719
Mono/Mp	GBA	0.269637	0.566	0.324	2.42948e-37	8.14799e-33	ENSG00000177628
Mono/Mp	FCER1G	0.693761	1	0.506	4.52747e-37	1.51842e-32	ENSG00000158869
Mono/Mp	GAA	0.363096	0.921	0.48	4.91394e-37	1.64804e-32	ENSG00000171298
Mono/Mp	GMFB	0.255863	0.734	0.457	5.37373e-37	1.80224e-32	ENSG00000197045
Mono/Mp	VASH1	0.277725	0.598	0.341	6.48457e-37	2.1748e-32	ENSG00000071246
Mono/Mp	GBP1	0.593832	0.834	0.555	7.87212e-37	2.64015e-32	ENSG00000117228
Mono/Mp	PECAM1	0.451934	0.926	0.51	8.0204e-37	2.68988e-32	ENSG00000261371
Mono/Mp	TSPO	0.537015	0.998	0.915	8.88489e-37	2.97981e-32	ENSG00000100300
Mono/Mp	ME2	0.345667	0.849	0.56	1.08572e-36	3.64129e-32	ENSG00000082212
Mono/Mp	ATP5PD	0.394349	0.998	0.786	1.17359e-36	3.93599e-32	ENSG00000167863
Mono/Mp	VAMP8	0.478376	1	0.826	1.5302e-36	5.132e-32	ENSG00000118640
Mono/Mp	CLEC4A	0.261298	0.66	0.39	1.80195e-36	6.04338e-32	ENSG00000111729
Mono/Mp	TRIO	0.364066	0.794	0.457	2.06528e-36	6.92652e-32	ENSG00000038382
Mono/Mp	NAPA	0.277222	0.854	0.551	2.2111e-36	7.41559e-32	ENSG00000105402
Mono/Mp	ARL2	0.291905	0.866	0.538	2.22424e-36	7.45966e-32	ENSG00000213465
Mono/Mp	KIF13A	0.285013	0.576	0.331	2.25612e-36	7.56657e-32	ENSG00000137177
Mono/Mp	RNH1	0.460928	0.993	0.716	2.29911e-36	7.71076e-32	ENSG00000023191
Mono/Mp	MTHFD2	0.274552	0.762	0.462	2.58995e-36	8.68618e-32	ENSG00000065911
Mono/Mp	NANS	0.34486	0.881	0.511	2.65862e-36	8.91649e-32	ENSG00000095380
Mono/Mp	MARCO	0.580266	0.945	0.467	2.70885e-36	9.08496e-32	ENSG00000019169
Mono/Mp	MID1IP1	0.25082	0.764	0.467	2.74308e-36	9.19976e-32	ENSG00000165175
Mono/Mp	PLXND1	0.298685	0.643	0.387	4.55864e-36	1.52888e-31	ENSG00000004399
Mono/Mp	MX1	0.512662	0.653	0.387	4.80365e-36	1.61105e-31	ENSG00000157601
Mono/Mp	NFIC	0.317098	0.794	0.516	5.39075e-36	1.80795e-31	ENSG00000141905
Mono/Mp	AGTRAP	0.305392	0.868	0.561	7.39576e-36	2.48039e-31	ENSG00000177674
Mono/Mp	CLEC12A	0.437855	0.819	0.47	9.7934e-36	3.28451e-31	ENSG00000172322
Mono/Mp	STT3B	0.253302	0.829	0.553	1.055e-35	3.53826e-31	ENSG00000163527
Mono/Mp	CD300LF	0.320768	0.695	0.413	1.08701e-35	3.64562e-31	ENSG00000186074
Mono/Mp	TXNDC17	0.351349	0.973	0.685	1.10641e-35	3.71069e-31	ENSG00000129235
Mono/Mp	NPL	0.296224	0.586	0.344	1.17095e-35	3.92714e-31	ENSG00000135838
Mono/Mp	PLEKHO2	0.274953	0.777	0.485	1.17989e-35	3.95713e-31	ENSG00000241839
Mono/Mp	ACSL3	0.257957	0.73	0.457	1.25516e-35	4.20954e-31	ENSG00000123983
Mono/Mp	SDSL	0.287426	0.464	0.238	1.31795e-35	4.42015e-31	ENSG00000139410
Mono/Mp	CERS6	0.255065	0.667	0.387	1.55051e-35	5.2001e-31	ENSG00000172292
Mono/Mp	LAMP2	0.440588	0.968	0.608	1.81128e-35	6.07466e-31	ENSG00000005893
Mono/Mp	TMBIM1	0.331615	0.888	0.569	2.11126e-35	7.08076e-31	ENSG00000135926
Mono/Mp	LEPROT	0.397717	0.958	0.586	2.34549e-35	7.86632e-31	ENSG00000213625
Mono/Mp	APEX1	0.38608	0.931	0.652	2.59536e-35	8.70431e-31	ENSG00000100823
Mono/Mp	DRAM2	0.266107	0.767	0.481	2.62733e-35	8.81153e-31	ENSG00000156171
Mono/Mp	TM9SF2	0.348312	0.916	0.631	2.84683e-35	9.54771e-31	ENSG00000125304
Mono/Mp	FLOT2	0.276279	0.826	0.53	3.27337e-35	1.09782e-30	ENSG00000132589
Mono/Mp	IFI6	0.562596	0.868	0.533	3.30192e-35	1.1074e-30	ENSG00000126709
Mono/Mp	DNAJC7	0.312576	0.968	0.675	3.3767e-35	1.13248e-30	ENSG00000168259
Mono/Mp	FAM49B	0.383382	0.955	0.708	4.53276e-35	1.5202e-30	ENSG00000153310
Mono/Mp	EIF4A1	0.289215	0.921	0.602	5.8519e-35	1.96261e-30	ENSG00000161960
Mono/Mp	EHD4	0.320937	0.873	0.535	6.29061e-35	2.10975e-30	ENSG00000103966
Mono/Mp	AGPS	0.302253	0.829	0.514	1.81898e-34	6.1005e-30	ENSG00000018510
Mono/Mp	TNFAIP2	0.266405	0.881	0.469	1.90482e-34	6.3884e-30	ENSG00000185215
Mono/Mp	GRK3	0.300427	0.744	0.439	2.05187e-34	6.88158e-30	ENSG00000100077
Mono/Mp	LILRA2	0.323037	0.412	0.198	2.14887e-34	7.20687e-30	ENSG00000239998
Mono/Mp	ZFYVE16	0.260705	0.754	0.458	2.49897e-34	8.38106e-30	ENSG00000039319
Mono/Mp	ITGAX	0.318367	0.665	0.381	3.2316e-34	1.08381e-29	ENSG00000140678
Mono/Mp	MAPK1	0.276934	0.911	0.639	5.51411e-34	1.84932e-29	ENSG00000100030
Mono/Mp	USP9X	0.301449	0.819	0.547	5.54587e-34	1.85997e-29	ENSG00000124486
Mono/Mp	NME1	0.261058	0.734	0.473	6.38718e-34	2.14213e-29	ENSG00000239672
Mono/Mp	TUBA1C	0.383689	0.893	0.589	7.24968e-34	2.4314e-29	ENSG00000167553
Mono/Mp	PARP9	0.324642	0.799	0.52	7.62471e-34	2.55717e-29	ENSG00000138496
Mono/Mp	TPMT	0.253055	0.712	0.436	7.81942e-34	2.62248e-29	ENSG00000137364
Mono/Mp	USP3	0.280485	0.888	0.582	1.17484e-33	3.94019e-29	ENSG00000140455
Mono/Mp	PLEC	0.424737	0.96	0.743	1.28605e-33	4.31316e-29	ENSG00000178209
Mono/Mp	ATG3	0.32913	0.948	0.629	4.19273e-33	1.40616e-28	ENSG00000144848
Mono/Mp	PILRA	0.377357	0.94	0.469	5.01778e-33	1.68286e-28	ENSG00000085514
Mono/Mp	NCOA4	0.381962	0.928	0.603	5.24838e-33	1.7602e-28	ENSG00000266412
Mono/Mp	STAT2	0.279878	0.734	0.469	5.84613e-33	1.96067e-28	ENSG00000170581
Mono/Mp	COX5B	0.356398	0.998	0.876	6.13046e-33	2.05603e-28	ENSG00000135940
Mono/Mp	KCNE3	0.286892	0.739	0.43	6.86018e-33	2.30077e-28	ENSG00000175538
Mono/Mp	HSPE1	0.431179	0.975	0.742	8.4238e-33	2.82517e-28	ENSG00000115541
Mono/Mp	OGFRL1	0.296716	0.868	0.53	1.08685e-32	3.64507e-28	ENSG00000119900
Mono/Mp	NMI	0.307896	0.873	0.606	1.22926e-32	4.12268e-28	ENSG00000123609
Mono/Mp	RHOG	0.352282	0.98	0.697	1.2426e-32	4.16745e-28	ENSG00000177105
Mono/Mp	PYCARD	0.48241	0.99	0.682	2.11635e-32	7.0978e-28	ENSG00000103490
Mono/Mp	EXOC5	0.306612	0.809	0.543	2.97932e-32	9.99205e-28	ENSG00000070367
Mono/Mp	IFI44L	0.28286	0.4	0.182	3.18313e-32	1.06756e-27	ENSG00000137959
Mono/Mp	CD74	0.736632	1	0.862	3.55017e-32	1.19066e-27	ENSG00000019582
Mono/Mp	TBXAS1	0.272643	0.772	0.484	3.85923e-32	1.29431e-27	ENSG00000059377
Mono/Mp	LST1	0.496767	0.998	0.669	7.69007e-32	2.5791e-27	ENSG00000204482
Mono/Mp	HSPD1	0.386924	0.975	0.699	1.05572e-31	3.54066e-27	ENSG00000144381
Mono/Mp	SUCNR1	0.311046	0.573	0.339	1.12101e-31	3.75965e-27	ENSG00000198829
Mono/Mp	PDCD6IP	0.331119	0.926	0.611	1.13393e-31	3.80296e-27	ENSG00000170248
Mono/Mp	TPM3	0.325006	1	0.968	1.20391e-31	4.03766e-27	ENSG00000143549
Mono/Mp	HNRNPAB	0.333871	0.97	0.743	1.4297e-31	4.79493e-27	ENSG00000197451
Mono/Mp	PKM	0.389958	0.995	0.783	1.51266e-31	5.07317e-27	ENSG00000067225
Mono/Mp	HSP90AA1	0.408634	0.998	0.954	1.75343e-31	5.88065e-27	ENSG00000080824
Mono/Mp	ZYG11B	0.254907	0.739	0.45	2.00375e-31	6.72019e-27	ENSG00000162378
Mono/Mp	GOLIM4	0.292945	0.891	0.595	2.087e-31	6.99937e-27	ENSG00000173905
Mono/Mp	RPS6KA3	0.328942	0.859	0.62	2.12332e-31	7.1212e-27	ENSG00000177189
Mono/Mp	JUNB	0.435759	0.978	0.734	2.37034e-31	7.94966e-27	ENSG00000171223
Mono/Mp	NUDT3	0.266941	0.831	0.528	3.14742e-31	1.05558e-26	ENSG00000272325
Mono/Mp	ABCA1	0.439727	0.387	0.176	3.28491e-31	1.10169e-26	ENSG00000165029
Mono/Mp	DYNC1H1	0.312016	0.968	0.722	4.32103e-31	1.44919e-26	ENSG00000197102
Mono/Mp	SIL1	0.250462	0.66	0.414	4.84723e-31	1.62566e-26	ENSG00000120725
Mono/Mp	HLA-DRA	0.71074	1	0.735	5.21339e-31	1.74847e-26	ENSG00000204287
Mono/Mp	ARHGAP10	0.250011	0.752	0.457	6.51238e-31	2.18412e-26	ENSG00000071205
Mono/Mp	SPINT2	0.306497	0.836	0.484	6.61235e-31	2.21765e-26	ENSG00000167642
Mono/Mp	COPA	0.271662	0.883	0.583	7.03793e-31	2.36038e-26	ENSG00000122218
Mono/Mp	ADAM10	0.335764	0.854	0.578	7.49762e-31	2.51455e-26	ENSG00000137845
Mono/Mp	ANXA5	0.449709	1	0.864	8.26183e-31	2.77085e-26	ENSG00000164111
Mono/Mp	RGS10	0.354173	0.985	0.771	1.11783e-30	3.74899e-26	ENSG00000148908
Mono/Mp	ADPGK	0.259433	0.819	0.53	1.11999e-30	3.75621e-26	ENSG00000159322
Mono/Mp	FCGRT	0.560798	0.993	0.488	1.45356e-30	4.87494e-26	ENSG00000104870
Mono/Mp	ARPC3	0.33159	1	0.967	1.56077e-30	5.23452e-26	ENSG00000111229
Mono/Mp	TAGLN2	0.380284	0.998	0.964	3.79987e-30	1.2744e-25	ENSG00000158710
Mono/Mp	SDCBP	0.453808	0.993	0.622	4.91716e-30	1.64912e-25	ENSG00000137575
Mono/Mp	SCIMP	0.338652	0.757	0.453	5.60756e-30	1.88066e-25	ENSG00000161929
Mono/Mp	ATOX1	0.402402	0.955	0.589	6.80679e-30	2.28286e-25	ENSG00000177556
Mono/Mp	IQGAP1	0.314399	1	0.921	7.13831e-30	2.39405e-25	ENSG00000140575
Mono/Mp	VDAC1	0.35177	0.988	0.81	7.53607e-30	2.52745e-25	ENSG00000213585
Mono/Mp	FNDC3A	0.251539	0.794	0.498	7.74648e-30	2.59801e-25	ENSG00000102531
Mono/Mp	VPS35	0.308733	0.968	0.7	9.59373e-30	3.21755e-25	ENSG00000069329
Mono/Mp	CBR1	0.292523	0.851	0.537	1.00279e-29	3.36317e-25	ENSG00000159228
Mono/Mp	SNF8	0.288181	0.913	0.635	1.18778e-29	3.98356e-25	ENSG00000159210
Mono/Mp	PNPLA6	0.375621	0.926	0.518	1.27499e-29	4.27607e-25	ENSG00000032444
Mono/Mp	MTDH	0.27705	0.995	0.89	1.88256e-29	6.31372e-25	ENSG00000147649
Mono/Mp	A2M	0.503818	0.481	0.268	2.00827e-29	6.73535e-25	ENSG00000175899
Mono/Mp	AKR1A1	0.38711	0.955	0.602	2.28692e-29	7.66987e-25	ENSG00000117448
Mono/Mp	EVI5	0.267927	0.677	0.415	2.42861e-29	8.14507e-25	ENSG00000067208
Mono/Mp	PTGES3	0.282826	0.998	0.894	2.98807e-29	1.00214e-24	ENSG00000110958
Mono/Mp	GPX4	0.436766	0.998	0.859	3.08563e-29	1.03486e-24	ENSG00000167468
Mono/Mp	SSR1	0.269758	0.933	0.68	3.23171e-29	1.08385e-24	ENSG00000124783
Mono/Mp	ARRB2	0.316163	0.973	0.681	4.01955e-29	1.34808e-24	ENSG00000141480
Mono/Mp	CYBA	0.411829	1	0.954	4.47918e-29	1.50223e-24	ENSG00000051523
Mono/Mp	CLTA	0.362432	0.99	0.77	4.5911e-29	1.53976e-24	ENSG00000122705
Mono/Mp	PDIA4	0.279416	0.834	0.549	4.82051e-29	1.6167e-24	ENSG00000155660
Mono/Mp	XAF1	0.342178	0.784	0.513	5.13277e-29	1.72143e-24	ENSG00000132530
Mono/Mp	NDUFV3	0.263906	0.868	0.566	5.22913e-29	1.75374e-24	ENSG00000160194
Mono/Mp	TCEAL3	0.297777	0.655	0.398	5.95534e-29	1.9973e-24	ENSG00000196507
Mono/Mp	FAM120A	0.282846	0.928	0.632	6.28141e-29	2.10666e-24	ENSG00000048828
Mono/Mp	HSPB1	0.458494	0.958	0.691	6.76549e-29	2.26901e-24	ENSG00000106211
Mono/Mp	NQO2	0.25621	0.789	0.508	7.20388e-29	2.41604e-24	ENSG00000124588
Mono/Mp	SLC3A2	0.37697	0.965	0.686	7.43407e-29	2.49324e-24	ENSG00000168003
Mono/Mp	ZDHHC3	0.264723	0.789	0.515	1.0491e-28	3.51847e-24	ENSG00000163812
Mono/Mp	POMP	0.356874	0.995	0.813	1.19532e-28	4.00886e-24	ENSG00000132963
Mono/Mp	PRDX3	0.338751	0.923	0.606	1.23144e-28	4.13001e-24	ENSG00000165672
Mono/Mp	CHCHD10	0.427361	0.973	0.686	1.58881e-28	5.32855e-24	ENSG00000250479
Mono/Mp	TIMM8B	0.278147	0.945	0.644	2.76523e-28	9.27402e-24	ENSG00000150779
Mono/Mp	P2RX7	0.345918	0.563	0.347	3.14099e-28	1.05343e-23	ENSG00000089041
Mono/Mp	HMOX1	0.318444	0.836	0.472	3.37244e-28	1.13105e-23	ENSG00000100292
Mono/Mp	CTSL	0.532015	0.926	0.503	5.69527e-28	1.91008e-23	ENSG00000135047
Mono/Mp	ZFP36	0.250158	0.893	0.631	5.75448e-28	1.92994e-23	ENSG00000128016
Mono/Mp	TMED9	0.320905	0.96	0.689	1.136e-27	3.8099e-23	ENSG00000184840
Mono/Mp	SERPINB6	0.311755	0.926	0.503	1.4057e-27	4.71443e-23	ENSG00000124570
Mono/Mp	PLAUR	0.306446	0.926	0.491	1.53199e-27	5.13799e-23	ENSG00000011422
Mono/Mp	ABHD2	0.28502	0.849	0.516	1.78519e-27	5.98718e-23	ENSG00000140526
Mono/Mp	LGALS1	0.497828	0.998	0.906	2.28596e-27	7.66666e-23	ENSG00000100097
Mono/Mp	SESTD1	0.251381	0.531	0.326	2.42475e-27	8.13213e-23	ENSG00000187231
Mono/Mp	CDKN1A	0.284134	0.382	0.167	2.80193e-27	9.3971e-23	ENSG00000124762
Mono/Mp	ATP2C1	0.263205	0.787	0.502	3.64336e-27	1.22191e-22	ENSG00000017260
Mono/Mp	CD36	0.329995	0.387	0.189	5.15619e-27	1.72928e-22	ENSG00000135218
Mono/Mp	CAP1	0.307544	1	0.885	6.04802e-27	2.02838e-22	ENSG00000131236
Mono/Mp	SCPEP1	0.274013	0.908	0.481	6.88462e-27	2.30896e-22	ENSG00000121064
Mono/Mp	RAB7A	0.363807	0.97	0.688	7.66788e-27	2.57165e-22	ENSG00000075785
Mono/Mp	HSPH1	0.302459	0.856	0.569	9.21076e-27	3.08911e-22	ENSG00000120694
Mono/Mp	SDHB	0.260128	0.913	0.626	9.71446e-27	3.25803e-22	ENSG00000117118
Mono/Mp	HSD17B4	0.2643	0.809	0.489	2.36378e-26	7.92763e-22	ENSG00000133835
Mono/Mp	HLA-DRB1	0.620244	1	0.872	2.87961e-26	9.65763e-22	ENSG00000196126
Mono/Mp	GSTO1	0.431936	0.998	0.726	3.41998e-26	1.14699e-21	ENSG00000148834
Mono/Mp	RASGRP2	0.277693	0.685	0.442	4.52277e-26	1.51685e-21	ENSG00000068831
Mono/Mp	RAB8A	0.266236	0.97	0.705	4.92897e-26	1.65308e-21	ENSG00000167461
Mono/Mp	DYNC1I2	0.272468	0.965	0.71	5.24876e-26	1.76033e-21	ENSG00000077380
Mono/Mp	TACC1	0.253649	0.898	0.67	6.06601e-26	2.03442e-21	ENSG00000147526
Mono/Mp	TMEM147	0.260971	0.928	0.656	7.49209e-26	2.5127e-21	ENSG00000105677
Mono/Mp	COMT	0.396331	0.988	0.617	1.07896e-25	3.61862e-21	ENSG00000093010
Mono/Mp	DNASE2	0.36606	0.903	0.551	1.23942e-25	4.15676e-21	ENSG00000105612
Mono/Mp	CCT5	0.333142	0.97	0.723	1.95565e-25	6.55884e-21	ENSG00000150753
Mono/Mp	TWF2	0.326121	0.973	0.703	2.21901e-25	7.44211e-21	ENSG00000247596
Mono/Mp	RPN1	0.265084	0.888	0.605	2.34856e-25	7.87661e-21	ENSG00000163902
Mono/Mp	TMEM30A	0.316003	0.888	0.611	2.70143e-25	9.06004e-21	ENSG00000112697
Mono/Mp	ACP5	0.403848	0.988	0.522	3.05286e-25	1.02387e-20	ENSG00000102575
Mono/Mp	STAT1	0.46211	0.873	0.64	3.79298e-25	1.27209e-20	ENSG00000115415
Mono/Mp	NRP1	0.288167	0.476	0.281	3.95194e-25	1.3254e-20	ENSG00000099250
Mono/Mp	MGST1	0.286238	0.558	0.328	4.46967e-25	1.49904e-20	ENSG00000008394
Mono/Mp	ACTG1	0.27336	1	0.98	4.68689e-25	1.57189e-20	ENSG00000184009
Mono/Mp	PSMD7	0.256225	0.95	0.707	5.14156e-25	1.72438e-20	ENSG00000103035
Mono/Mp	ACADVL	0.304019	0.933	0.59	5.15412e-25	1.72859e-20	ENSG00000072778
Mono/Mp	DBI	0.361763	0.993	0.885	5.43429e-25	1.82255e-20	ENSG00000155368
Mono/Mp	CALR	0.487276	0.978	0.789	5.87805e-25	1.97138e-20	ENSG00000179218
Mono/Mp	LAPTM4A	0.350413	0.96	0.631	6.3634e-25	2.13416e-20	ENSG00000068697
Mono/Mp	NEAT1	0.618069	0.948	0.822	7.1855e-25	2.40987e-20	ENSG00000245532
Mono/Mp	DUSP1	0.346713	0.836	0.531	8.50373e-25	2.85198e-20	ENSG00000120129
Mono/Mp	ATP6AP1	0.307995	0.933	0.568	8.81381e-25	2.95597e-20	ENSG00000071553
Mono/Mp	LAMTOR2	0.335835	0.955	0.658	9.97899e-25	3.34676e-20	ENSG00000116586
Mono/Mp	CAST	0.295929	0.998	0.907	1.057e-24	3.54495e-20	ENSG00000153113
Mono/Mp	MOB1A	0.266731	0.99	0.807	1.3759e-24	4.6145e-20	ENSG00000114978
Mono/Mp	ARPC1B	0.325002	1	0.904	1.53692e-24	5.15453e-20	ENSG00000130429
Mono/Mp	MS4A4A	0.359221	0.846	0.469	1.85139e-24	6.20921e-20	ENSG00000110079
Mono/Mp	POR	0.287644	0.878	0.518	1.96672e-24	6.59597e-20	ENSG00000127948
Mono/Mp	KCNMA1	0.29162	0.571	0.361	2.03035e-24	6.80938e-20	ENSG00000156113
Mono/Mp	WARS	0.377131	0.799	0.498	2.45923e-24	8.24777e-20	ENSG00000140105
Mono/Mp	SERP1	0.311756	1	0.8	3.23795e-24	1.08594e-19	ENSG00000120742
Mono/Mp	ITPR2	0.297661	0.806	0.531	3.27027e-24	1.09678e-19	ENSG00000123104
Mono/Mp	ADAM17	0.283837	0.841	0.551	3.59382e-24	1.2053e-19	ENSG00000151694
Mono/Mp	PEPD	0.273067	0.891	0.518	3.76656e-24	1.26323e-19	ENSG00000124299
Mono/Mp	STX11	0.259112	0.794	0.489	4.04449e-24	1.35644e-19	ENSG00000135604
Mono/Mp	SIDT2	0.250813	0.734	0.461	4.47647e-24	1.50132e-19	ENSG00000149577
Mono/Mp	RRBP1	0.290708	0.916	0.597	6.3273e-24	2.12205e-19	ENSG00000125844
Mono/Mp	IFIT3	0.380481	0.782	0.47	6.80044e-24	2.28073e-19	ENSG00000119917
Mono/Mp	BNIP2	0.277969	0.953	0.686	1.20404e-23	4.03812e-19	ENSG00000140299
Mono/Mp	CALM2	0.310886	1	0.946	1.2758e-23	4.27877e-19	ENSG00000143933
Mono/Mp	CXCL16	0.364465	0.921	0.492	1.42925e-23	4.79342e-19	ENSG00000161921
Mono/Mp	SMIM30	0.262817	0.864	0.554	1.56287e-23	5.24155e-19	ENSG00000214194
Mono/Mp	BNIP3L	0.252906	0.933	0.625	1.64257e-23	5.50884e-19	ENSG00000104765
Mono/Mp	OSBPL11	0.306379	0.873	0.529	2.1278e-23	7.13621e-19	ENSG00000144909
Mono/Mp	RTN3	0.324442	0.96	0.627	2.323e-23	7.79088e-19	ENSG00000133318
Mono/Mp	TXN	0.379123	0.995	0.91	3.15506e-23	1.05815e-18	ENSG00000136810
Mono/Mp	BANF1	0.251298	0.958	0.687	4.3348e-23	1.4538e-18	ENSG00000175334
Mono/Mp	CSTB	0.368339	1	0.865	6.25477e-23	2.09773e-18	ENSG00000160213
Mono/Mp	ACE	0.259235	0.603	0.373	8.10538e-23	2.71838e-18	ENSG00000159640
Mono/Mp	HSP90B1	0.454102	0.988	0.822	8.12746e-23	2.72579e-18	ENSG00000166598
Mono/Mp	CST3	0.482022	1	0.504	8.24043e-23	2.76368e-18	ENSG00000101439
Mono/Mp	ZNF106	0.271594	0.921	0.624	1.10886e-22	3.71889e-18	ENSG00000103994
Mono/Mp	MCL1	0.29772	0.993	0.857	1.88115e-22	6.30901e-18	ENSG00000143384
Mono/Mp	LINC01094	0.26314	0.648	0.409	2.0536e-22	6.88737e-18	ENSG00000251442
Mono/Mp	ATP5F1B	0.298276	0.985	0.797	2.64468e-22	8.86974e-18	ENSG00000110955
Mono/Mp	MSR1	0.353681	0.849	0.473	2.65668e-22	8.90997e-18	ENSG00000038945
Mono/Mp	SMIM25	0.253464	0.921	0.475	3.0921e-22	1.03703e-17	ENSG00000224397
Mono/Mp	HSPA1A	0.328549	0.891	0.646	4.53598e-22	1.52128e-17	ENSG00000204389
Mono/Mp	GDI2	0.255285	0.955	0.71	4.59302e-22	1.54041e-17	ENSG00000057608
Mono/Mp	TUBA1A	0.437102	0.935	0.725	4.93067e-22	1.65365e-17	ENSG00000167552
Mono/Mp	LRRFIP1	0.310242	1	0.948	5.79382e-22	1.94313e-17	ENSG00000124831
Mono/Mp	MCEMP1	0.377913	0.883	0.473	6.78811e-22	2.2766e-17	ENSG00000183019
Mono/Mp	SCCPDH	0.251087	0.792	0.497	1.54375e-21	5.17743e-17	ENSG00000143653
Mono/Mp	EIF2AK2	0.280222	0.859	0.606	1.64638e-21	5.52163e-17	ENSG00000055332
Mono/Mp	LAMTOR1	0.346515	0.988	0.667	1.66024e-21	5.56812e-17	ENSG00000149357
Mono/Mp	CD151	0.292162	0.926	0.54	1.76257e-21	5.91132e-17	ENSG00000177697
Mono/Mp	RNF149	0.309012	0.968	0.713	2.14738e-21	7.20188e-17	ENSG00000163162
Mono/Mp	RAB11FIP1	0.298337	0.988	0.761	3.78185e-21	1.26836e-16	ENSG00000156675
Mono/Mp	SLC25A5	0.31464	0.993	0.791	3.9546e-21	1.32629e-16	ENSG00000005022
Mono/Mp	PRDX1	0.386955	0.995	0.827	5.7304e-21	1.92186e-16	ENSG00000117450
Mono/Mp	CD164	0.317203	0.985	0.769	6.17326e-21	2.07039e-16	ENSG00000135535
Mono/Mp	HSPA5	0.375173	0.943	0.716	6.52264e-21	2.18756e-16	ENSG00000044574
Mono/Mp	FCGR1A	0.26273	0.747	0.45	9.94505e-21	3.33537e-16	ENSG00000150337
Mono/Mp	UQCRQ	0.310948	0.988	0.762	1.60388e-20	5.3791e-16	ENSG00000164405
Mono/Mp	IFIT2	0.356829	0.68	0.451	2.34463e-20	7.86341e-16	ENSG00000119922
Mono/Mp	PGLS	0.262242	0.968	0.683	2.61554e-20	8.77201e-16	ENSG00000130313
Mono/Mp	PLD3	0.298477	0.814	0.502	3.13761e-20	1.05229e-15	ENSG00000105223
Mono/Mp	FOLR2	0.419642	0.32	0.17	3.65981e-20	1.22743e-15	ENSG00000165457
Mono/Mp	SERF2	0.294899	1	0.981	3.80486e-20	1.27607e-15	ENSG00000140264
Mono/Mp	GNB2	0.28321	0.993	0.748	4.66154e-20	1.56339e-15	ENSG00000172354
Mono/Mp	GTF2I	0.275844	0.935	0.675	6.14699e-20	2.06158e-15	ENSG00000263001
Mono/Mp	SUMO3	0.269018	0.938	0.63	1.15284e-19	3.86641e-15	ENSG00000184900
Mono/Mp	COX8A	0.252491	0.993	0.915	1.42671e-19	4.7849e-15	ENSG00000176340
Mono/Mp	CD63	0.352979	0.998	0.851	1.77442e-19	5.95106e-15	ENSG00000135404
Mono/Mp	STXBP2	0.312267	0.933	0.582	1.79349e-19	6.015e-15	ENSG00000076944
Mono/Mp	BLOC1S1	0.288511	0.993	0.8	2.50581e-19	8.40399e-15	ENSG00000135441
Mono/Mp	PARP14	0.309885	0.923	0.691	3.40359e-19	1.1415e-14	ENSG00000173193
Mono/Mp	C1QC	0.456525	0.774	0.477	4.11921e-19	1.3815e-14	ENSG00000159189
Mono/Mp	MYDGF	0.323708	0.96	0.641	7.47583e-19	2.50725e-14	ENSG00000074842
Mono/Mp	COLEC12	0.389949	0.598	0.391	9.44653e-19	3.16818e-14	ENSG00000158270
Mono/Mp	SQOR	0.261265	0.926	0.635	1.23009e-18	4.12546e-14	ENSG00000137767
Mono/Mp	CDC42BPB	0.250065	0.752	0.46	1.24527e-18	4.17639e-14	ENSG00000198752
Mono/Mp	CTSC	0.370811	0.998	0.84	1.92611e-18	6.45979e-14	ENSG00000109861
Mono/Mp	ZFAND5	0.278371	0.906	0.623	1.95685e-18	6.56288e-14	ENSG00000107372
Mono/Mp	CCPG1	0.285557	0.923	0.63	4.42761e-18	1.48493e-13	ENSG00000260916
Mono/Mp	DST	0.265207	0.759	0.471	6.85229e-18	2.29812e-13	ENSG00000151914
Mono/Mp	M6PR	0.267179	0.983	0.757	8.42026e-18	2.82399e-13	ENSG00000003056
Mono/Mp	LITAF	0.277714	0.968	0.606	1.63355e-17	5.47861e-13	ENSG00000189067
Mono/Mp	BST2	0.298707	0.973	0.717	3.30955e-17	1.10996e-12	ENSG00000130303
Mono/Mp	CAPNS1	0.260422	0.963	0.732	4.41167e-17	1.47959e-12	ENSG00000126247
Mono/Mp	CXCL10	0.963374	0.132	0.041	5.53859e-17	1.85753e-12	ENSG00000169245
Mono/Mp	MYADM	0.357714	0.963	0.843	5.71421e-17	1.91643e-12	ENSG00000179820
Mono/Mp	GLRX	0.335474	0.98	0.617	7.82031e-17	2.62278e-12	ENSG00000173221
Mono/Mp	SAMD9L	0.252402	0.898	0.647	8.38493e-17	2.81214e-12	ENSG00000177409
Mono/Mp	MIS18BP1	0.254624	0.94	0.696	9.16277e-17	3.07301e-12	ENSG00000129534
Mono/Mp	RGCC	0.345515	0.948	0.789	1.61186e-16	5.40587e-12	ENSG00000102760
Mono/Mp	TYROBP	0.500735	1	0.515	1.76961e-16	5.93493e-12	ENSG00000011600
Mono/Mp	TKT	0.342334	0.983	0.732	3.45264e-16	1.15795e-11	ENSG00000163931
Mono/Mp	PLAC8	0.500368	0.429	0.271	4.12855e-16	1.38463e-11	ENSG00000145287
Mono/Mp	ST13	0.252181	0.993	0.804	5.46321e-16	1.83225e-11	ENSG00000100380
Mono/Mp	PSMA4	0.251685	0.97	0.754	1.13266e-15	3.79871e-11	ENSG00000041357
Mono/Mp	OAZ1	0.331339	1	0.965	1.31282e-15	4.40292e-11	ENSG00000104904
Mono/Mp	SMCO4	0.252095	0.931	0.616	2.2636e-15	7.59165e-11	ENSG00000166002
Mono/Mp	LINC02345	0.279181	0.429	0.279	2.6705e-15	8.95633e-11	ENSG00000259225
Mono/Mp	TALDO1	0.279417	0.98	0.738	6.26807e-15	2.10219e-10	ENSG00000177156
Mono/Mp	FTH1	0.286413	1	0.988	3.43214e-14	1.15107e-09	ENSG00000167996
Mono/Mp	CRIP1	0.300239	0.993	0.949	3.55992e-13	1.19393e-08	ENSG00000213145
Mono/Mp	ANXA1	0.264695	0.998	0.962	2.10884e-12	7.07262e-08	ENSG00000135046
Mono/Mp	PSME2	0.304987	0.983	0.798	3.72192e-11	1.24826e-06	ENSG00000100911
Mono/Mp	IFIT1	0.277614	0.437	0.313	3.47622e-10	1.16585e-05	ENSG00000185745
Mono/Mp	EMP3	0.262353	1	0.974	1.29385e-08	0.000433932	ENSG00000142227
Mono/Mp	AGRP	0.543163	0.479	0.382	8.12809e-07	0.02726	ENSG00000159723
AMp Prolif	MKI67	2.28168	0.779	0.024	0	0	ENSG00000148773
AMp Prolif	PCLAF	1.86986	0.943	0.026	0	0	ENSG00000166803
AMp Prolif	TK1	1.59893	0.893	0.054	0	0	ENSG00000167900
AMp Prolif	TYMS	1.56475	0.721	0.014	0	0	ENSG00000176890
AMp Prolif	HMMR	1.47663	0.672	0.016	0	0	ENSG00000072571
AMp Prolif	ASPM	1.33666	0.705	0.025	0	0	ENSG00000066279
AMp Prolif	BIRC5	1.29175	0.754	0.008	0	0	ENSG00000089685
AMp Prolif	CEP55	1.25081	0.811	0.032	0	0	ENSG00000138180
AMp Prolif	UBE2C	1.17379	0.648	0.012	0	0	ENSG00000175063
AMp Prolif	ANLN	1.06263	0.574	0.006	0	0	ENSG00000011426
AMp Prolif	RRM2	1.00575	0.484	0.006	0	0	ENSG00000171848
AMp Prolif	GTSE1	0.92809	0.664	0.009	0	0	ENSG00000075218
AMp Prolif	TROAP	0.87176	0.721	0.011	0	0	ENSG00000135451
AMp Prolif	CDT1	0.870168	0.828	0.024	0	0	ENSG00000167513
AMp Prolif	DLGAP5	0.870115	0.549	0.006	0	0	ENSG00000126787
AMp Prolif	CDC20	0.797858	0.5	0.007	0	0	ENSG00000117399
AMp Prolif	NUF2	0.734741	0.672	0.023	0	0	ENSG00000143228
AMp Prolif	CIT	0.690005	0.648	0.015	0	0	ENSG00000122966
AMp Prolif	MND1	0.684969	0.738	0.006	0	0	ENSG00000121211
AMp Prolif	SHCBP1	0.678354	0.746	0.024	0	0	ENSG00000171241
AMp Prolif	KIF2C	0.638056	0.598	0.007	0	0	ENSG00000142945
AMp Prolif	SPC25	0.636012	0.5	0.005	0	0	ENSG00000152253
AMp Prolif	KIF15	0.577887	0.59	0.009	0	0	ENSG00000163808
AMp Prolif	CENPA	0.574607	0.582	0.011	0	0	ENSG00000115163
AMp Prolif	BUB1B	0.567824	0.631	0.016	0	0	ENSG00000156970
AMp Prolif	KIF14	0.560523	0.541	0.008	0	0	ENSG00000118193
AMp Prolif	SGO1	0.547723	0.68	0.018	0	0	ENSG00000129810
AMp Prolif	KIF4A	0.534534	0.615	0.008	0	0	ENSG00000090889
AMp Prolif	DEPDC1	0.527763	0.508	0.005	0	0	ENSG00000024526
AMp Prolif	CDCA5	0.521433	0.615	0.011	0	0	ENSG00000146670
AMp Prolif	PBK	0.52116	0.418	0.004	0	0	ENSG00000168078
AMp Prolif	PKMYT1	0.464928	0.508	0.006	0	0	ENSG00000127564
AMp Prolif	AURKB	0.43008	0.516	0.01	0	0	ENSG00000178999
AMp Prolif	SPAG5	0.426004	0.59	0.014	0	0	ENSG00000076382
AMp Prolif	FOXM1	0.422763	0.566	0.014	0	0	ENSG00000111206
AMp Prolif	DTL	0.409758	0.541	0.007	0	0	ENSG00000143476
AMp Prolif	HJURP	0.409365	0.475	0.004	0	0	ENSG00000123485
AMp Prolif	DIAPH3	0.407453	0.525	0.006	0	0	ENSG00000139734
AMp Prolif	MYBL2	0.391168	0.443	0.004	0	0	ENSG00000101057
AMp Prolif	NEK2	0.373371	0.402	0.003	0	0	ENSG00000117650
AMp Prolif	SPC24	0.357499	0.516	0.006	0	0	ENSG00000161888
AMp Prolif	IQGAP3	0.331501	0.418	0.006	0	0	ENSG00000183856
AMp Prolif	UHRF1	0.325614	0.451	0.007	0	0	ENSG00000276043
AMp Prolif	MCM10	0.32559	0.492	0.004	0	0	ENSG00000065328
AMp Prolif	SKA3	0.325479	0.574	0.01	0	0	ENSG00000165480
AMp Prolif	KIF20A	0.307593	0.369	0.003	0	0	ENSG00000112984
AMp Prolif	PIMREG	0.27375	0.344	0.001	0	0	ENSG00000129195
AMp Prolif	CKAP2L	0.531372	0.582	0.017	5.2798e-303	1.77074e-298	ENSG00000169607
AMp Prolif	CDCA2	0.356902	0.508	0.012	2.07405e-302	6.95595e-298	ENSG00000184661
AMp Prolif	CDCA3	0.415692	0.467	0.009	1.60441e-299	5.38088e-295	ENSG00000111665
AMp Prolif	E2F8	0.427629	0.361	0.004	6.63704e-298	2.22593e-293	ENSG00000129173
AMp Prolif	FAM111B	0.966327	0.541	0.015	1.19335e-295	4.00225e-291	ENSG00000189057
AMp Prolif	PLK1	0.57187	0.41	0.007	1.07027e-287	3.58948e-283	ENSG00000166851
AMp Prolif	CENPM	0.949931	0.795	0.039	1.8766e-287	6.29374e-283	ENSG00000100162
AMp Prolif	TOP2A	1.90074	0.77	0.037	5.09926e-287	1.71019e-282	ENSG00000131747
AMp Prolif	CCNB2	1.05444	0.705	0.032	1.60288e-283	5.37576e-279	ENSG00000157456
AMp Prolif	NCAPG	0.6656	0.615	0.022	2.58218e-282	8.6601e-278	ENSG00000109805
AMp Prolif	KIFC1	0.540885	0.566	0.018	2.97607e-279	9.98115e-275	ENSG00000237649
AMp Prolif	HIST1H3B	0.600056	0.361	0.005	4.40021e-276	1.47574e-271	ENSG00000274267
AMp Prolif	PRC1	0.695889	0.598	0.021	1.07378e-273	3.60124e-269	ENSG00000198901
AMp Prolif	SKA1	0.253563	0.451	0.01	1.49376e-270	5.00977e-266	ENSG00000154839
AMp Prolif	TPX2	1.50754	0.803	0.045	1.47758e-268	4.9555e-264	ENSG00000088325
AMp Prolif	ESCO2	0.693273	0.574	0.022	3.46049e-256	1.16058e-251	ENSG00000171320
AMp Prolif	ASF1B	0.478285	0.582	0.023	2.9709e-249	9.96379e-245	ENSG00000105011
AMp Prolif	NCAPH	0.39253	0.525	0.017	9.82831e-246	3.29622e-241	ENSG00000121152
AMp Prolif	MELK	0.324246	0.516	0.017	2.51375e-243	8.4306e-239	ENSG00000165304
AMp Prolif	POC1A	0.408874	0.705	0.042	1.49112e-228	5.00091e-224	ENSG00000164087
AMp Prolif	TTK	0.367172	0.508	0.019	2.59077e-227	8.68893e-223	ENSG00000112742
AMp Prolif	KNL1	0.828421	0.705	0.041	5.25008e-227	1.76077e-222	ENSG00000137812
AMp Prolif	CDK1	1.06686	0.648	0.037	2.34673e-212	7.87046e-208	ENSG00000170312
AMp Prolif	CDKN3	1.18076	0.803	0.063	3.27284e-211	1.09764e-206	ENSG00000100526
AMp Prolif	E2F1	0.591006	0.557	0.027	1.12168e-208	3.76189e-204	ENSG00000101412
AMp Prolif	BUB1	0.424141	0.598	0.032	2.02659e-204	6.79678e-200	ENSG00000169679
AMp Prolif	MXD3	0.566947	0.451	0.017	2.44382e-200	8.19608e-196	ENSG00000213347
AMp Prolif	CDCA8	0.401063	0.607	0.035	1.05664e-192	3.54374e-188	ENSG00000134690
AMp Prolif	DEPDC1B	0.281108	0.41	0.014	9.43305e-189	3.16366e-184	ENSG00000035499
AMp Prolif	CCNA2	0.510444	0.557	0.032	8.35937e-180	2.80357e-175	ENSG00000145386
AMp Prolif	PHGDH	0.402376	0.41	0.017	7.3864e-171	2.47725e-166	ENSG00000092621
AMp Prolif	ZWINT	0.815411	0.836	0.102	1.93005e-163	6.47301e-159	ENSG00000122952
AMp Prolif	CHEK1	0.441868	0.738	0.07	8.22842e-161	2.75965e-156	ENSG00000149554
AMp Prolif	CENPU	0.7663	0.713	0.067	1.17408e-160	3.93763e-156	ENSG00000151725
AMp Prolif	CLSPN	1.08762	0.631	0.051	2.44555e-157	8.20188e-153	ENSG00000092853
AMp Prolif	KIF11	0.713859	0.672	0.055	9.02807e-156	3.02784e-151	ENSG00000138160
AMp Prolif	MAD2L1	0.845416	0.844	0.097	5.20124e-153	1.74439e-148	ENSG00000164109
AMp Prolif	KIF23	0.415805	0.418	0.02	2.77455e-152	9.30527e-148	ENSG00000137807
AMp Prolif	ORC6	0.462214	0.656	0.058	1.68487e-151	5.6507e-147	ENSG00000091651
AMp Prolif	GGH	1.00437	0.934	0.151	1.19928e-143	4.02215e-139	ENSG00000137563
AMp Prolif	CENPK	0.787495	0.803	0.097	1.83561e-141	6.15625e-137	ENSG00000123219
AMp Prolif	CCDC34	0.596285	0.77	0.088	2.89355e-141	9.7044e-137	ENSG00000109881
AMp Prolif	RAD51AP1	0.928859	0.82	0.115	5.14448e-140	1.72536e-135	ENSG00000111247
AMp Prolif	NDC80	0.526647	0.574	0.044	1.4069e-139	4.71847e-135	ENSG00000080986
AMp Prolif	KIF18A	0.328838	0.434	0.025	9.8928e-138	3.31785e-133	ENSG00000121621
AMp Prolif	CCNE2	0.306672	0.41	0.022	1.7446e-133	5.85103e-129	ENSG00000175305
AMp Prolif	CENPN	0.470406	0.754	0.095	4.21424e-130	1.41337e-125	ENSG00000166451
AMp Prolif	FANCI	0.553855	0.713	0.08	3.10272e-127	1.04059e-122	ENSG00000140525
AMp Prolif	CENPF	2.39125	0.926	0.161	3.19568e-124	1.07177e-119	ENSG00000117724
AMp Prolif	MNS1	0.301096	0.434	0.029	3.40996e-124	1.14363e-119	ENSG00000138587
AMp Prolif	PARPBP	0.38055	0.615	0.064	3.92659e-120	1.3169e-115	ENSG00000185480
AMp Prolif	HIST1H2AH	0.334615	0.328	0.016	2.04905e-115	6.87209e-111	ENSG00000274997
AMp Prolif	TCF19	0.502072	0.648	0.079	4.81207e-110	1.61387e-105	ENSG00000137310
AMp Prolif	CCNB1	1.00779	0.59	0.067	1.25542e-109	4.21044e-105	ENSG00000134057
AMp Prolif	NUSAP1	1.57693	0.852	0.15	1.7403e-108	5.83661e-104	ENSG00000137804
AMp Prolif	CENPS	0.319658	0.615	0.073	1.26481e-107	4.24191e-103	ENSG00000175279
AMp Prolif	MCM2	0.322702	0.5	0.047	1.73562e-106	5.82091e-102	ENSG00000073111
AMp Prolif	GINS2	0.420217	0.516	0.05	8.36881e-105	2.80673e-100	ENSG00000131153
AMp Prolif	HMGB3	1.12351	0.91	0.194	4.07836e-103	1.3678e-98	ENSG00000029993
AMp Prolif	CIP2A	0.452236	0.705	0.103	4.80482e-102	1.61144e-97	ENSG00000163507
AMp Prolif	HIST1H1B	1.08421	0.361	0.024	2.21326e-100	7.42282e-96	ENSG00000184357
AMp Prolif	NCAPG2	0.487416	0.672	0.094	4.09586e-100	1.37367e-95	ENSG00000146918
AMp Prolif	CBR3	0.304962	0.525	0.057	6.93664e-97	2.32641e-92	ENSG00000159231
AMp Prolif	NRM	0.349188	0.68	0.095	1.55972e-91	5.23098e-87	ENSG00000137404
AMp Prolif	PRR11	0.681438	0.738	0.133	1.36232e-89	4.56895e-85	ENSG00000068489
AMp Prolif	WDR34	0.446703	0.648	0.099	1.81254e-89	6.07889e-85	ENSG00000119333
AMp Prolif	SGO2	0.681043	0.689	0.113	1.84164e-88	6.17649e-84	ENSG00000163535
AMp Prolif	CKS2	1.34714	0.844	0.179	2.64535e-87	8.87197e-83	ENSG00000123975
AMp Prolif	RACGAP1	0.467023	0.615	0.089	2.0373e-86	6.83269e-82	ENSG00000161800
AMp Prolif	CENPE	1.29392	0.762	0.151	1.58218e-84	5.30632e-80	ENSG00000138778
AMp Prolif	BRCA1	0.730641	0.697	0.132	1.55272e-83	5.20751e-79	ENSG00000012048
AMp Prolif	STMN1	2.65648	1	0.514	1.68317e-83	5.64501e-79	ENSG00000117632
AMp Prolif	AURKA	0.661742	0.623	0.098	1.28518e-82	4.31023e-78	ENSG00000087586
AMp Prolif	NCAPD2	0.704988	0.803	0.171	3.34708e-81	1.12254e-76	ENSG00000010292
AMp Prolif	ARHGAP11A	0.402624	0.598	0.083	6.47115e-80	2.17029e-75	ENSG00000198826
AMp Prolif	CENPW	0.998242	0.902	0.301	9.27238e-79	3.10977e-74	ENSG00000203760
AMp Prolif	CRNDE	0.400083	0.557	0.08	2.79064e-78	9.35926e-74	ENSG00000245694
AMp Prolif	TIMELESS	0.25459	0.508	0.065	6.05773e-78	2.03164e-73	ENSG00000111602
AMp Prolif	FANCD2	0.283114	0.631	0.102	1.11717e-77	3.74676e-73	ENSG00000144554
AMp Prolif	ASRGL1	0.668744	0.877	0.257	1.14728e-74	3.84774e-70	ENSG00000162174
AMp Prolif	HMGN2	2.33332	1	0.836	3.46174e-72	1.161e-67	ENSG00000198830
AMp Prolif	H2AFZ	2.40887	1	0.827	3.8588e-72	1.29417e-67	ENSG00000164032
AMp Prolif	SPDL1	0.368191	0.582	0.093	8.66033e-72	2.9045e-67	ENSG00000040275
AMp Prolif	CENPH	0.415926	0.746	0.167	1.22455e-69	4.10691e-65	ENSG00000153044
AMp Prolif	UBE2T	0.393271	0.549	0.087	2.23418e-69	7.49299e-65	ENSG00000077152
AMp Prolif	BRCA2	0.712749	0.795	0.207	2.43174e-68	8.15557e-64	ENSG00000139618
AMp Prolif	MCM7	0.803811	0.738	0.175	5.59393e-68	1.87609e-63	ENSG00000166508
AMp Prolif	TUBA1B	2.15185	1	0.818	1.43136e-67	4.80048e-63	ENSG00000123416
AMp Prolif	NETO2	0.337152	0.582	0.099	6.28442e-67	2.10767e-62	ENSG00000171208
AMp Prolif	PSMC3IP	0.279141	0.516	0.078	1.25754e-66	4.21754e-62	ENSG00000131470
AMp Prolif	AC084033.3	0.658558	0.598	0.111	1.67425e-66	5.61511e-62	ENSG00000257698
AMp Prolif	SMC2	1.15178	0.951	0.404	7.09111e-66	2.37822e-61	ENSG00000136824
AMp Prolif	TMEM106C	0.787226	0.836	0.237	2.36454e-65	7.93018e-61	ENSG00000134291
AMp Prolif	CDKN2C	0.555298	0.68	0.144	9.53249e-65	3.19701e-60	ENSG00000123080
AMp Prolif	RFC3	0.403204	0.623	0.126	4.12381e-64	1.38304e-59	ENSG00000133119
AMp Prolif	C21orf58	0.271254	0.443	0.059	1.01812e-63	3.41457e-59	ENSG00000160298
AMp Prolif	ZWILCH	0.267878	0.582	0.105	1.34393e-63	4.50727e-59	ENSG00000174442
AMp Prolif	TUBB	2.06483	1	0.759	4.64019e-63	1.55623e-58	ENSG00000196230
AMp Prolif	PRIM1	0.484572	0.795	0.211	1.01732e-62	3.4119e-58	ENSG00000198056
AMp Prolif	CENPQ	0.349686	0.689	0.152	1.1726e-62	3.93267e-58	ENSG00000031691
AMp Prolif	ECT2	0.379818	0.73	0.169	3.09877e-62	1.03926e-57	ENSG00000114346
AMp Prolif	H2AFX	1.00393	0.77	0.217	1.02487e-61	3.43721e-57	ENSG00000188486
AMp Prolif	DTYMK	0.99309	0.943	0.397	3.19368e-61	1.0711e-56	ENSG00000168393
AMp Prolif	DHFR	0.872754	0.836	0.286	1.02834e-59	3.44884e-55	ENSG00000228716
AMp Prolif	PHF19	0.529667	0.869	0.217	9.15556e-59	3.07059e-54	ENSG00000119403
AMp Prolif	BCL2L12	0.299871	0.738	0.186	9.60451e-59	3.22116e-54	ENSG00000126453
AMp Prolif	CKS1B	1.19385	0.959	0.476	1.01403e-58	3.40085e-54	ENSG00000173207
AMp Prolif	RFC4	0.339914	0.639	0.142	6.02764e-56	2.02155e-51	ENSG00000163918
AMp Prolif	HELLS	0.61673	0.623	0.128	2.481e-55	8.32079e-51	ENSG00000119969
AMp Prolif	CHAF1A	0.295391	0.549	0.108	6.6408e-55	2.22719e-50	ENSG00000167670
AMp Prolif	LMNB1	0.554084	0.779	0.205	2.81793e-54	9.45077e-50	ENSG00000113368
AMp Prolif	TACC3	0.632128	0.795	0.249	4.09346e-54	1.37286e-49	ENSG00000013810
AMp Prolif	HIST1H2AG	0.392007	0.41	0.056	1.79647e-53	6.02501e-49	ENSG00000196787
AMp Prolif	NUCB2	0.809733	0.975	0.439	1.75925e-52	5.90016e-48	ENSG00000070081
AMp Prolif	FEN1	0.610226	0.623	0.156	2.48537e-52	8.33543e-48	ENSG00000168496
AMp Prolif	LRRCC1	0.496387	0.811	0.256	5.6979e-52	1.91096e-47	ENSG00000133739
AMp Prolif	NUDT1	0.757112	0.992	0.506	9.4243e-52	3.16072e-47	ENSG00000106268
AMp Prolif	EPB41L2	0.529918	0.836	0.293	1.83401e-51	6.1509e-47	ENSG00000079819
AMp Prolif	RNASE2	0.308348	0.328	0.041	7.34071e-51	2.46193e-46	ENSG00000169385
AMp Prolif	ATAD5	0.4498	0.648	0.159	1.99448e-50	6.6891e-46	ENSG00000176208
AMp Prolif	C19orf48	0.265451	0.623	0.145	5.85579e-50	1.96391e-45	ENSG00000167747
AMp Prolif	PRRG4	0.502788	0.656	0.187	9.94262e-50	3.33456e-45	ENSG00000135378
AMp Prolif	KDELC2	0.299502	0.574	0.127	3.2754e-49	1.0985e-44	ENSG00000178202
AMp Prolif	HERC5	1.01571	0.934	0.405	5.10035e-49	1.71056e-44	ENSG00000138646
AMp Prolif	FADS1	0.605296	0.689	0.189	6.05378e-48	2.03032e-43	ENSG00000149485
AMp Prolif	SAC3D1	0.771402	0.861	0.322	1.6768e-47	5.62364e-43	ENSG00000168061
AMp Prolif	COMMD4	0.805431	0.967	0.479	3.06094e-47	1.02658e-42	ENSG00000140365
AMp Prolif	MGST1	0.792523	0.902	0.331	5.75971e-47	1.93169e-42	ENSG00000008394
AMp Prolif	RRM1	0.629303	0.779	0.273	9.14723e-47	3.0678e-42	ENSG00000167325
AMp Prolif	HIST1H2AL	0.60204	0.311	0.041	1.17526e-46	3.9416e-42	ENSG00000276903
AMp Prolif	NRGN	0.370374	0.639	0.166	1.38247e-46	4.63653e-42	ENSG00000154146
AMp Prolif	MS4A4A	1.11474	1	0.483	1.54352e-46	5.17665e-42	ENSG00000110079
AMp Prolif	FBXO5	0.386505	0.525	0.106	1.7309e-46	5.80511e-42	ENSG00000112029
AMp Prolif	NEXN	0.460467	0.787	0.259	2.29701e-46	7.7037e-42	ENSG00000162614
AMp Prolif	TUBB6	0.887131	0.918	0.454	3.29844e-46	1.10623e-41	ENSG00000176014
AMp Prolif	PTTG1	1.5471	0.861	0.313	1.29278e-45	4.33573e-41	ENSG00000164611
AMp Prolif	IFI27L1	0.262522	0.705	0.199	3.68055e-45	1.23438e-40	ENSG00000165948
AMp Prolif	LYZ	1.7278	1	0.54	1.25689e-44	4.21535e-40	ENSG00000090382
AMp Prolif	MCM4	0.755823	0.639	0.2	1.30625e-44	4.3809e-40	ENSG00000104738
AMp Prolif	RHEB	0.981374	1	0.69	1.50078e-44	5.0333e-40	ENSG00000106615
AMp Prolif	CD109	0.407086	0.82	0.286	2.33519e-44	7.83177e-40	ENSG00000156535
AMp Prolif	CRAT	0.300472	0.623	0.163	2.91722e-44	9.78376e-40	ENSG00000095321
AMp Prolif	GRN	1.20247	1	0.551	5.14041e-44	1.72399e-39	ENSG00000030582
AMp Prolif	CDCA7L	0.376863	0.648	0.186	8.61237e-44	2.88842e-39	ENSG00000164649
AMp Prolif	CCDC18	0.416047	0.73	0.23	9.68476e-44	3.24807e-39	ENSG00000122483
AMp Prolif	EFCAB11	0.283058	0.672	0.19	4.61507e-43	1.5478e-38	ENSG00000140025
AMp Prolif	EMC9	0.260627	0.607	0.152	5.34784e-43	1.79356e-38	ENSG00000100908
AMp Prolif	HMGB1	1.0821	1	0.988	6.26913e-43	2.10254e-38	ENSG00000189403
AMp Prolif	AC020656.1	1.393	1	0.503	9.05504e-43	3.03688e-38	ENSG00000257764
AMp Prolif	KPNA2	0.801317	0.852	0.34	1.929e-42	6.46947e-38	ENSG00000182481
AMp Prolif	GLA	0.614213	0.91	0.428	3.32751e-42	1.11598e-37	ENSG00000102393
AMp Prolif	EZH2	0.383691	0.639	0.165	3.50755e-42	1.17636e-37	ENSG00000106462
AMp Prolif	GMNN	0.482022	0.73	0.245	4.30365e-42	1.44336e-37	ENSG00000112312
AMp Prolif	BARD1	0.508783	0.738	0.235	5.3853e-42	1.80612e-37	ENSG00000138376
AMp Prolif	WDR76	0.25371	0.574	0.128	8.01016e-42	2.68645e-37	ENSG00000092470
AMp Prolif	CDKN2A	0.358218	0.631	0.167	1.03554e-41	3.47298e-37	ENSG00000147889
AMp Prolif	C9orf40	0.251239	0.525	0.119	2.97778e-41	9.98688e-37	ENSG00000135045
AMp Prolif	AL441992.1	0.321606	0.672	0.198	6.80822e-41	2.28334e-36	ENSG00000223478
AMp Prolif	ATAD2	1.02034	0.746	0.272	2.32901e-40	7.81104e-36	ENSG00000156802
AMp Prolif	DSN1	0.278031	0.541	0.139	3.10296e-40	1.04067e-35	ENSG00000149636
AMp Prolif	CKAP2	0.787776	0.902	0.392	5.6302e-40	1.88825e-35	ENSG00000136108
AMp Prolif	GUSB	0.704076	0.992	0.568	1.22159e-39	4.09698e-35	ENSG00000169919
AMp Prolif	CKAP4	0.292499	0.607	0.172	1.61911e-39	5.43016e-35	ENSG00000136026
AMp Prolif	HYI	0.343764	0.852	0.312	2.51678e-39	8.44077e-35	ENSG00000178922
AMp Prolif	NCAPD3	0.437583	0.762	0.274	7.41878e-39	2.48811e-34	ENSG00000151503
AMp Prolif	ITGA6	0.334839	0.697	0.218	1.75725e-38	5.89347e-34	ENSG00000091409
AMp Prolif	MNDA	1.07906	1	0.505	2.28296e-38	7.65661e-34	ENSG00000163563
AMp Prolif	FAM111A	0.898978	0.918	0.498	4.0934e-38	1.37284e-33	ENSG00000166801
AMp Prolif	KNSTRN	0.443716	0.648	0.211	5.69646e-38	1.91048e-33	ENSG00000128944
AMp Prolif	METTL7A	0.349419	0.598	0.17	6.03384e-38	2.02363e-33	ENSG00000185432
AMp Prolif	PRPS2	0.432967	0.811	0.339	1.05134e-37	3.52598e-33	ENSG00000101911
AMp Prolif	KIF20B	0.636583	0.779	0.264	1.05996e-37	3.5549e-33	ENSG00000138182
AMp Prolif	NUCKS1	1.0232	1	0.86	1.11447e-37	3.73772e-33	ENSG00000069275
AMp Prolif	LIG1	0.372175	0.631	0.196	1.16267e-37	3.89936e-33	ENSG00000105486
AMp Prolif	TMEM107	0.314162	0.869	0.355	1.7288e-37	5.79804e-33	ENSG00000179029
AMp Prolif	TFDP1	0.357735	0.828	0.325	1.96465e-37	6.58905e-33	ENSG00000198176
AMp Prolif	ITGB3BP	0.27119	0.754	0.27	3.60311e-37	1.20841e-32	ENSG00000142856
AMp Prolif	CD59	0.70421	0.992	0.521	6.59873e-37	2.21308e-32	ENSG00000085063
AMp Prolif	AP2S1	0.816386	1	0.694	1.01506e-36	3.40431e-32	ENSG00000042753
AMp Prolif	STAC3	0.423808	0.91	0.377	1.36139e-36	4.56583e-32	ENSG00000185482
AMp Prolif	ANP32B	0.892286	1	0.905	1.98809e-36	6.66765e-32	ENSG00000136938
AMp Prolif	PTMS	1.11355	1	0.672	2.718e-36	9.11564e-32	ENSG00000159335
AMp Prolif	INCENP	0.296275	0.475	0.115	2.80347e-36	9.40228e-32	ENSG00000149503
AMp Prolif	SCML1	0.272323	0.672	0.213	2.88103e-36	9.66241e-32	ENSG00000047634
AMp Prolif	CCL23	0.409798	0.754	0.257	3.07148e-36	1.03011e-31	ENSG00000274736
AMp Prolif	MARCO	1.21492	0.992	0.489	3.25181e-36	1.09059e-31	ENSG00000019169
AMp Prolif	TKT	1.09729	1	0.744	3.93878e-36	1.32099e-31	ENSG00000163931
AMp Prolif	SPTBN1	0.300852	0.434	0.085	4.23158e-36	1.41919e-31	ENSG00000115306
AMp Prolif	MS4A6A	0.912317	1	0.497	4.35202e-36	1.45958e-31	ENSG00000110077
AMp Prolif	KIF22	0.426698	0.73	0.257	4.37651e-36	1.46779e-31	ENSG00000079616
AMp Prolif	HADH	0.509121	0.885	0.415	4.97256e-36	1.6677e-31	ENSG00000138796
AMp Prolif	HEXB	0.774132	0.992	0.558	5.21615e-36	1.74939e-31	ENSG00000049860
AMp Prolif	NSD2	0.267264	0.721	0.236	6.27947e-36	2.10601e-31	ENSG00000109685
AMp Prolif	H2AFV	0.934823	1	0.796	7.97727e-36	2.67542e-31	ENSG00000105968
AMp Prolif	ASPH	0.427688	0.902	0.395	1.46616e-35	4.91719e-31	ENSG00000198363
AMp Prolif	HP	0.833738	0.869	0.333	1.60519e-35	5.38348e-31	ENSG00000257017
AMp Prolif	UBB	0.881619	1	0.918	1.7349e-35	5.81851e-31	ENSG00000170315
AMp Prolif	SMC4	0.928724	0.918	0.456	4.14252e-35	1.38932e-30	ENSG00000113810
AMp Prolif	COQ2	0.484395	0.893	0.418	4.93608e-35	1.65546e-30	ENSG00000173085
AMp Prolif	SGMS2	0.662471	0.959	0.46	5.27187e-35	1.76808e-30	ENSG00000164023
AMp Prolif	APLP2	0.931253	1	0.631	1.01794e-34	3.41395e-30	ENSG00000084234
AMp Prolif	DEK	0.847559	1	0.951	1.36616e-34	4.58181e-30	ENSG00000124795
AMp Prolif	AKR1C2	0.421373	0.557	0.159	1.63692e-34	5.4899e-30	ENSG00000151632
AMp Prolif	CSTA	0.972254	1	0.495	2.50005e-34	8.38467e-30	ENSG00000121552
AMp Prolif	AGRP	0.632137	0.885	0.378	3.01564e-34	1.01139e-29	ENSG00000159723
AMp Prolif	DBI	0.720663	1	0.89	4.54291e-34	1.5236e-29	ENSG00000155368
AMp Prolif	SNCA	0.371351	0.418	0.095	5.82404e-34	1.95327e-29	ENSG00000145335
AMp Prolif	RAB13	0.845395	0.992	0.493	6.87969e-34	2.30731e-29	ENSG00000143545
AMp Prolif	PTGR1	0.39093	0.82	0.352	1.44461e-33	4.84492e-29	ENSG00000106853
AMp Prolif	SKA2	0.406353	0.934	0.381	1.57817e-33	5.29288e-29	ENSG00000182628
AMp Prolif	POLD3	0.607414	0.877	0.439	4.11766e-33	1.38098e-28	ENSG00000077514
AMp Prolif	GNG5	0.681062	1	0.864	7.55873e-33	2.53505e-28	ENSG00000174021
AMp Prolif	LSM4	0.782169	0.984	0.665	8.14082e-33	2.73027e-28	ENSG00000130520
AMp Prolif	CARHSP1	0.676603	0.82	0.4	9.11886e-33	3.05828e-28	ENSG00000153048
AMp Prolif	LAIR1	0.672566	0.984	0.487	1.012e-32	3.39404e-28	ENSG00000167613
AMp Prolif	SLC25A5	0.716593	1	0.801	1.53085e-32	5.13416e-28	ENSG00000005022
AMp Prolif	TUBG1	0.373836	0.656	0.248	1.91632e-32	6.42696e-28	ENSG00000131462
AMp Prolif	SNRNP25	0.562828	0.852	0.429	2.02511e-32	6.79182e-28	ENSG00000161981
AMp Prolif	YBX1	0.615045	1	0.967	2.08755e-32	7.00123e-28	ENSG00000065978
AMp Prolif	RBBP8	0.43246	0.713	0.297	5.53035e-32	1.85477e-27	ENSG00000101773
AMp Prolif	TUBA1C	0.837009	1	0.602	7.06311e-32	2.36883e-27	ENSG00000167553
AMp Prolif	RPA3	0.7803	0.943	0.592	9.9255e-32	3.32881e-27	ENSG00000106399
AMp Prolif	CBX5	0.404245	0.902	0.414	1.26172e-31	4.23156e-27	ENSG00000094916
AMp Prolif	CCDC88A	0.950928	0.992	0.559	1.54499e-31	5.1816e-27	ENSG00000115355
AMp Prolif	RAB34	0.425542	0.943	0.454	1.77291e-31	5.94597e-27	ENSG00000109113
AMp Prolif	RAB32	0.436928	0.951	0.473	2.30082e-31	7.71648e-27	ENSG00000118508
AMp Prolif	HMGB2	1.52279	0.943	0.67	4.16357e-31	1.39638e-26	ENSG00000164104
AMp Prolif	ZDHHC12	0.542976	0.951	0.54	4.95059e-31	1.66033e-26	ENSG00000160446
AMp Prolif	SUMO3	0.621884	1	0.643	5.12871e-31	1.72007e-26	ENSG00000184900
AMp Prolif	PRDX3	0.595471	1	0.619	8.1448e-31	2.7316e-26	ENSG00000165672
AMp Prolif	LSM5	0.637519	0.951	0.583	8.35552e-31	2.80227e-26	ENSG00000106355
AMp Prolif	VIM	0.881968	1	0.994	2.41842e-30	8.11088e-26	ENSG00000026025
AMp Prolif	CPVL	0.686491	1	0.502	2.90901e-30	9.75623e-26	ENSG00000106066
AMp Prolif	GPSM2	0.301445	0.615	0.196	3.20153e-30	1.07373e-25	ENSG00000121957
AMp Prolif	HDHD5	0.348471	0.77	0.317	4.25248e-30	1.4262e-25	ENSG00000069998
AMp Prolif	HNMT	0.690761	0.992	0.49	4.36904e-30	1.46529e-25	ENSG00000150540
AMp Prolif	ANKRD9	0.267703	0.566	0.185	5.3152e-30	1.78261e-25	ENSG00000156381
AMp Prolif	FN1	1.14724	0.975	0.484	9.93678e-30	3.3326e-25	ENSG00000115414
AMp Prolif	DNAJC9	0.534458	0.738	0.319	1.04973e-29	3.52059e-25	ENSG00000213551
AMp Prolif	CD86	0.59378	0.984	0.483	2.34742e-29	7.87276e-25	ENSG00000114013
AMp Prolif	ANAPC11	0.580075	1	0.735	4.14729e-29	1.39092e-24	ENSG00000141552
AMp Prolif	SEPT10	0.425129	0.869	0.414	4.52257e-29	1.51678e-24	ENSG00000186522
AMp Prolif	VCAN	0.610613	0.631	0.214	7.4858e-29	2.51059e-24	ENSG00000038427
AMp Prolif	BX284668.5	0.275282	0.721	0.291	8.47151e-29	2.84117e-24	ENSG00000238142
AMp Prolif	LPL	0.685253	0.975	0.445	1.66264e-28	5.57616e-24	ENSG00000175445
AMp Prolif	PDLIM7	0.38894	0.852	0.385	1.87762e-28	6.29715e-24	ENSG00000196923
AMp Prolif	CDK5RAP2	0.47966	0.844	0.404	1.90214e-28	6.3794e-24	ENSG00000136861
AMp Prolif	GNB4	0.473862	0.943	0.482	2.11292e-28	7.0863e-24	ENSG00000114450
AMp Prolif	ATL1	0.258014	0.77	0.308	2.51513e-28	8.43523e-24	ENSG00000198513
AMp Prolif	CD38	0.284249	0.541	0.175	3.23829e-28	1.08606e-23	ENSG00000004468
AMp Prolif	UBE2S	1.10093	0.852	0.493	3.6079e-28	1.21002e-23	ENSG00000108106
AMp Prolif	HIRIP3	0.330863	0.689	0.274	5.08928e-28	1.70684e-23	ENSG00000149929
AMp Prolif	PDLIM1	0.836717	0.992	0.508	5.38605e-28	1.80637e-23	ENSG00000107438
AMp Prolif	RNPEP	0.388825	0.91	0.456	6.16465e-28	2.0675e-23	ENSG00000176393
AMp Prolif	PLAC8	0.482808	0.713	0.273	6.81757e-28	2.28648e-23	ENSG00000145287
AMp Prolif	SAP30	0.264048	0.82	0.355	7.08438e-28	2.37596e-23	ENSG00000164105
AMp Prolif	ENOSF1	0.285589	0.836	0.362	7.84317e-28	2.63044e-23	ENSG00000132199
AMp Prolif	LMNB2	0.27205	0.607	0.216	1.01873e-27	3.41663e-23	ENSG00000176619
AMp Prolif	TRIOBP	0.402224	0.844	0.436	1.32899e-27	4.45718e-23	ENSG00000100106
AMp Prolif	IMPA2	0.29882	0.648	0.251	1.75402e-27	5.88262e-23	ENSG00000141401
AMp Prolif	FABP4	0.976543	0.951	0.455	1.98293e-27	6.65034e-23	ENSG00000170323
AMp Prolif	AAMDC	0.398919	0.869	0.404	2.14099e-27	7.18045e-23	ENSG00000087884
AMp Prolif	UBE2E3	0.364794	0.934	0.478	2.39362e-27	8.02772e-23	ENSG00000170035
AMp Prolif	MCM3	0.571117	0.68	0.294	2.48132e-27	8.32184e-23	ENSG00000112118
AMp Prolif	MCM6	0.42134	0.533	0.177	2.83199e-27	9.49793e-23	ENSG00000076003
AMp Prolif	RAN	0.538748	1	0.906	3.18193e-27	1.06716e-22	ENSG00000132341
AMp Prolif	NUP214	0.941693	0.967	0.555	3.91606e-27	1.31337e-22	ENSG00000126883
AMp Prolif	ACADVL	0.614001	0.984	0.605	6.75205e-27	2.2645e-22	ENSG00000072778
AMp Prolif	CALM3	0.645162	1	0.706	7.19661e-27	2.4136e-22	ENSG00000160014
AMp Prolif	TCEAL3	0.411049	0.861	0.406	8.61185e-27	2.88824e-22	ENSG00000196507
AMp Prolif	TIMP2	0.71511	1	0.5	8.75839e-27	2.93739e-22	ENSG00000035862
AMp Prolif	GPX4	0.666948	1	0.865	9.80086e-27	3.28701e-22	ENSG00000167468
AMp Prolif	TENT5A	0.439094	0.893	0.425	1.18401e-26	3.97095e-22	ENSG00000112773
AMp Prolif	CTSZ	0.857546	1	0.631	1.28457e-26	4.30819e-22	ENSG00000101160
AMp Prolif	CREG1	0.561302	0.992	0.513	1.33154e-26	4.46571e-22	ENSG00000143162
AMp Prolif	SESTD1	0.261426	0.787	0.33	1.51686e-26	5.08724e-22	ENSG00000187231
AMp Prolif	BST1	0.382447	0.934	0.437	1.91327e-26	6.41674e-22	ENSG00000109743
AMp Prolif	ENY2	0.626777	1	0.709	2.34575e-26	7.86716e-22	ENSG00000120533
AMp Prolif	CD14	0.656338	0.967	0.486	2.44101e-26	8.18667e-22	ENSG00000170458
AMp Prolif	LSM3	0.505097	0.975	0.661	3.50481e-26	1.17544e-21	ENSG00000170860
AMp Prolif	SYK	0.506672	0.975	0.491	4.311e-26	1.44582e-21	ENSG00000165025
AMp Prolif	SOX4	0.460801	0.885	0.409	5.10963e-26	1.71367e-21	ENSG00000124766
AMp Prolif	TUBB4B	0.96865	0.918	0.638	5.50663e-26	1.84681e-21	ENSG00000188229
AMp Prolif	ING2	0.419815	0.902	0.482	5.92476e-26	1.98705e-21	ENSG00000168556
AMp Prolif	IGFBP2	0.968037	0.844	0.392	7.51558e-26	2.52058e-21	ENSG00000115457
AMp Prolif	THBS1	0.576661	0.852	0.369	7.5499e-26	2.53209e-21	ENSG00000137801
AMp Prolif	HINT2	0.386801	0.943	0.525	8.9968e-26	3.01735e-21	ENSG00000137133
AMp Prolif	CENPX	0.619699	0.959	0.634	9.66564e-26	3.24166e-21	ENSG00000169689
AMp Prolif	GPA33	0.41777	0.746	0.342	1.05436e-25	3.53612e-21	ENSG00000143167
AMp Prolif	PPIA	0.51378	1	0.977	1.0558e-25	3.54095e-21	ENSG00000196262
AMp Prolif	HMGN3	0.604548	0.992	0.672	1.07115e-25	3.59242e-21	ENSG00000118418
AMp Prolif	FUCA2	0.430162	0.934	0.494	1.14773e-25	3.84927e-21	ENSG00000001036
AMp Prolif	CNTLN	0.318447	0.721	0.31	1.4238e-25	4.77515e-21	ENSG00000044459
AMp Prolif	OAZ1	0.67273	1	0.966	1.67651e-25	5.62269e-21	ENSG00000104904
AMp Prolif	SNX24	0.287153	0.811	0.364	1.77119e-25	5.9402e-21	ENSG00000064652
AMp Prolif	LRPAP1	0.684216	1	0.703	2.03197e-25	6.81481e-21	ENSG00000163956
AMp Prolif	CDK4	0.395091	0.803	0.421	2.49924e-25	8.38197e-21	ENSG00000135446
AMp Prolif	MZT1	0.522861	0.877	0.486	2.76796e-25	9.28317e-21	ENSG00000204899
AMp Prolif	NENF	0.535331	0.992	0.664	2.96805e-25	9.95426e-21	ENSG00000117691
AMp Prolif	CKAP5	0.450005	0.787	0.37	3.63522e-25	1.21918e-20	ENSG00000175216
AMp Prolif	CERS6	0.309222	0.844	0.397	3.7462e-25	1.2564e-20	ENSG00000172292
AMp Prolif	CTBP2	0.371636	0.877	0.44	4.55666e-25	1.52821e-20	ENSG00000175029
AMp Prolif	RETN	0.833612	0.975	0.473	5.27586e-25	1.76942e-20	ENSG00000104918
AMp Prolif	IFNGR2	0.455749	0.975	0.493	6.56045e-25	2.20024e-20	ENSG00000159128
AMp Prolif	RDX	0.611358	0.926	0.567	9.02127e-25	3.02555e-20	ENSG00000137710
AMp Prolif	SIPA1L2	0.291989	0.787	0.354	1.05636e-24	3.54282e-20	ENSG00000116991
AMp Prolif	TMPO	0.768147	0.951	0.638	1.10203e-24	3.69598e-20	ENSG00000120802
AMp Prolif	IFI6	0.681542	0.992	0.547	1.1046e-24	3.70459e-20	ENSG00000126709
AMp Prolif	ARL6IP1	1.00623	1	0.685	1.1108e-24	3.72541e-20	ENSG00000170540
AMp Prolif	GPNMB	0.715248	0.992	0.49	1.11763e-24	3.74832e-20	ENSG00000136235
AMp Prolif	DUT	1.1355	0.975	0.683	1.43849e-24	4.82442e-20	ENSG00000128951
AMp Prolif	ARHGEF28	0.412074	0.828	0.395	1.7537e-24	5.88156e-20	ENSG00000214944
AMp Prolif	MAP3K8	0.398972	0.828	0.385	1.96386e-24	6.58638e-20	ENSG00000107968
AMp Prolif	ARL4A	0.524548	0.975	0.568	2.6203e-24	8.78795e-20	ENSG00000122644
AMp Prolif	PCNA	1.20162	0.73	0.445	3.00916e-24	1.00921e-19	ENSG00000132646
AMp Prolif	LMNA	0.753941	0.992	0.61	3.53091e-24	1.1842e-19	ENSG00000160789
AMp Prolif	ACTN1	0.475042	0.975	0.496	3.68565e-24	1.23609e-19	ENSG00000072110
AMp Prolif	SLC8A1	0.371118	0.902	0.445	4.978e-24	1.66952e-19	ENSG00000183023
AMp Prolif	LGALS3BP	0.694602	0.992	0.496	5.46188e-24	1.8318e-19	ENSG00000108679
AMp Prolif	NFIC	0.462485	0.902	0.527	5.59646e-24	1.87694e-19	ENSG00000141905
AMp Prolif	NLRC4	0.292989	0.811	0.364	5.71227e-24	1.91578e-19	ENSG00000091106
AMp Prolif	GAS2L1	0.284262	0.787	0.358	7.40593e-24	2.4838e-19	ENSG00000185340
AMp Prolif	YEATS4	0.306977	0.787	0.39	7.62421e-24	2.55701e-19	ENSG00000127337
AMp Prolif	CAVIN3	0.334077	0.598	0.229	7.79417e-24	2.61401e-19	ENSG00000170955
AMp Prolif	MZT2B	0.598602	1	0.896	9.44598e-24	3.16799e-19	ENSG00000152082
AMp Prolif	COPRS	0.456391	0.893	0.509	1.01676e-23	3.41002e-19	ENSG00000172301
AMp Prolif	CXCL3	0.572564	0.648	0.257	1.09395e-23	3.6689e-19	ENSG00000163734
AMp Prolif	CCL18	0.502361	0.828	0.353	1.25863e-23	4.22118e-19	ENSG00000275385
AMp Prolif	SNX10	0.780593	1	0.613	1.39481e-23	4.67792e-19	ENSG00000086300
AMp Prolif	LYAR	0.662911	0.984	0.56	1.92526e-23	6.45692e-19	ENSG00000145220
AMp Prolif	MIS18BP1	0.722081	0.992	0.706	1.9731e-23	6.61737e-19	ENSG00000129534
AMp Prolif	SMS	0.46159	0.975	0.612	1.99946e-23	6.70578e-19	ENSG00000102172
AMp Prolif	SLC7A7	0.632547	0.992	0.493	2.22126e-23	7.44966e-19	ENSG00000155465
AMp Prolif	NPC2	0.74258	1	0.59	3.04718e-23	1.02196e-18	ENSG00000119655
AMp Prolif	MCM5	0.693979	0.656	0.33	3.05914e-23	1.02598e-18	ENSG00000100297
AMp Prolif	PPP1CC	0.551577	1	0.666	3.23168e-23	1.08384e-18	ENSG00000186298
AMp Prolif	S100A13	0.614994	0.992	0.48	3.38011e-23	1.13362e-18	ENSG00000189171
AMp Prolif	RRAS	0.441579	0.91	0.492	3.99516e-23	1.3399e-18	ENSG00000126458
AMp Prolif	ALCAM	0.429008	0.943	0.497	4.12823e-23	1.38453e-18	ENSG00000170017
AMp Prolif	RNASE6	0.334866	0.836	0.393	6.96184e-23	2.33486e-18	ENSG00000169413
AMp Prolif	IFIT3	0.508292	0.967	0.481	7.82521e-23	2.62442e-18	ENSG00000119917
AMp Prolif	FCN1	0.814027	0.434	0.129	8.44104e-23	2.83096e-18	ENSG00000085265
AMp Prolif	MGST2	0.382367	0.918	0.458	9.10345e-23	3.05311e-18	ENSG00000085871
AMp Prolif	TFEC	0.364895	0.967	0.468	9.24258e-23	3.09978e-18	ENSG00000105967
AMp Prolif	PRDX4	0.404409	0.91	0.512	9.86336e-23	3.30798e-18	ENSG00000123131
AMp Prolif	NANS	0.442428	0.975	0.527	1.0277e-22	3.44669e-18	ENSG00000095380
AMp Prolif	HMG20B	0.442613	0.836	0.443	1.08988e-22	3.65524e-18	ENSG00000064961
AMp Prolif	TPRKB	0.348954	0.918	0.513	1.20674e-22	4.04717e-18	ENSG00000144034
AMp Prolif	CLIC4	0.407927	0.959	0.471	1.72259e-22	5.77722e-18	ENSG00000169504
AMp Prolif	MPP1	0.369911	0.877	0.457	1.88576e-22	6.32447e-18	ENSG00000130830
AMp Prolif	CLEC12A	0.558906	0.934	0.484	1.97932e-22	6.63825e-18	ENSG00000172322
AMp Prolif	TXNDC12	0.440515	0.967	0.597	2.09875e-22	7.0388e-18	ENSG00000117862
AMp Prolif	ETFB	0.413087	0.992	0.658	2.35884e-22	7.91107e-18	ENSG00000105379
AMp Prolif	BACE1	0.268267	0.82	0.37	2.38921e-22	8.01292e-18	ENSG00000186318
AMp Prolif	STARD3NL	0.256971	0.869	0.44	2.61053e-22	8.75519e-18	ENSG00000010270
AMp Prolif	PECAM1	0.596309	0.984	0.528	2.86679e-22	9.61463e-18	ENSG00000261371
AMp Prolif	PGD	0.521261	0.975	0.528	2.9794e-22	9.99233e-18	ENSG00000142657
AMp Prolif	SAV1	0.293812	0.852	0.418	5.50387e-22	1.84589e-17	ENSG00000151748
AMp Prolif	PLIN3	0.423137	0.951	0.521	5.66968e-22	1.9015e-17	ENSG00000105355
AMp Prolif	GSTO1	0.646964	1	0.739	5.93812e-22	1.99153e-17	ENSG00000148834
AMp Prolif	OTULINL	0.269589	0.934	0.475	6.70988e-22	2.25036e-17	ENSG00000145569
AMp Prolif	HPGD	0.441181	0.91	0.476	6.94797e-22	2.33021e-17	ENSG00000164120
AMp Prolif	PMP22	0.30255	0.705	0.307	8.56483e-22	2.87247e-17	ENSG00000109099
AMp Prolif	DNMT1	0.704401	0.877	0.593	9.30403e-22	3.12039e-17	ENSG00000130816
AMp Prolif	GPATCH11	0.355631	0.934	0.505	1.03029e-21	3.45539e-17	ENSG00000152133
AMp Prolif	SCARB2	0.45597	0.975	0.515	1.04779e-21	3.51409e-17	ENSG00000138760
AMp Prolif	GAS2L3	0.294619	0.656	0.278	1.12588e-21	3.77597e-17	ENSG00000139354
AMp Prolif	H2AFY	0.544143	1	0.714	1.18897e-21	3.98756e-17	ENSG00000113648
AMp Prolif	SWAP70	0.25538	0.811	0.383	1.24847e-21	4.18713e-17	ENSG00000133789
AMp Prolif	JDP2	0.259443	0.779	0.359	1.26732e-21	4.25033e-17	ENSG00000140044
AMp Prolif	ABCG2	0.297156	0.656	0.277	1.35321e-21	4.53839e-17	ENSG00000118777
AMp Prolif	OSBPL1A	0.4507	0.959	0.475	1.5203e-21	5.09878e-17	ENSG00000141447
AMp Prolif	HSD17B11	0.71065	0.992	0.622	1.64438e-21	5.51493e-17	ENSG00000198189
AMp Prolif	CD163	0.594776	0.926	0.459	1.90114e-21	6.37604e-17	ENSG00000177575
AMp Prolif	COLEC12	0.538881	0.828	0.396	1.94325e-21	6.51728e-17	ENSG00000158270
AMp Prolif	CPM	0.391117	0.959	0.475	2.74377e-21	9.20206e-17	ENSG00000135678
AMp Prolif	HSP90B1	0.657589	1	0.83	2.77538e-21	9.30807e-17	ENSG00000166598
AMp Prolif	BTG3	0.367439	0.754	0.361	3.1051e-21	1.04139e-16	ENSG00000154640
AMp Prolif	EPB41L3	0.381034	0.893	0.449	3.75285e-21	1.25863e-16	ENSG00000082397
AMp Prolif	RAC1	0.550393	1	0.857	3.87455e-21	1.29945e-16	ENSG00000136238
AMp Prolif	APOE	0.509877	0.967	0.465	3.92868e-21	1.3176e-16	ENSG00000130203
AMp Prolif	LRMDA	0.314195	0.77	0.391	3.95593e-21	1.32674e-16	ENSG00000148655
AMp Prolif	PCNT	0.267294	0.721	0.326	4.20544e-21	1.41042e-16	ENSG00000160299
AMp Prolif	GPAA1	0.285616	0.877	0.455	4.34795e-21	1.45821e-16	ENSG00000197858
AMp Prolif	SCPEP1	0.566934	0.975	0.5	4.50838e-21	1.51202e-16	ENSG00000121064
AMp Prolif	SLC25A19	0.319307	0.779	0.375	4.84411e-21	1.62462e-16	ENSG00000125454
AMp Prolif	YBX3	0.45114	0.975	0.505	5.75159e-21	1.92897e-16	ENSG00000060138
AMp Prolif	GAA	0.49569	0.975	0.499	7.93544e-21	2.66139e-16	ENSG00000171298
AMp Prolif	CEP170	0.399633	0.959	0.515	8.50723e-21	2.85316e-16	ENSG00000143702
AMp Prolif	NASP	0.614344	0.926	0.63	1.0146e-20	3.40277e-16	ENSG00000132780
AMp Prolif	BRI3BP	0.25599	0.705	0.329	1.07927e-20	3.61966e-16	ENSG00000184992
AMp Prolif	CTSL	0.628729	0.984	0.521	1.17497e-20	3.94062e-16	ENSG00000135047
AMp Prolif	LY96	0.386576	0.984	0.498	1.65428e-20	5.54812e-16	ENSG00000154589
AMp Prolif	KLF3	0.328852	0.91	0.479	1.65542e-20	5.55195e-16	ENSG00000109787
AMp Prolif	P2RX7	0.298649	0.738	0.354	2.18991e-20	7.3445e-16	ENSG00000089041
AMp Prolif	VSIG4	0.729917	0.992	0.497	2.21765e-20	7.43757e-16	ENSG00000155659
AMp Prolif	AC026369.3	0.510747	0.926	0.442	3.6496e-20	1.224e-15	ENSG00000256948
AMp Prolif	MSRA	0.294096	0.926	0.476	4.87188e-20	1.63393e-15	ENSG00000175806
AMp Prolif	CLEC7A	0.44981	0.975	0.501	5.25359e-20	1.76195e-15	ENSG00000172243
AMp Prolif	RHOQ	0.475686	0.984	0.526	5.73505e-20	1.92342e-15	ENSG00000119729
AMp Prolif	OSBPL11	0.533731	0.984	0.543	5.97146e-20	2.00271e-15	ENSG00000144909
AMp Prolif	RNF135	0.253146	0.811	0.401	6.62816e-20	2.22295e-15	ENSG00000181481
AMp Prolif	SUCNR1	0.271918	0.738	0.347	6.86705e-20	2.30307e-15	ENSG00000198829
AMp Prolif	RBM47	0.376045	0.943	0.476	7.18149e-20	2.40853e-15	ENSG00000163694
AMp Prolif	IRAK3	0.324277	0.902	0.449	7.3136e-20	2.45284e-15	ENSG00000090376
AMp Prolif	FOLR3	0.331903	0.697	0.32	8.82158e-20	2.95858e-15	ENSG00000110203
AMp Prolif	HIST1H4C	2.20159	1	0.874	9.1241e-20	3.06004e-15	ENSG00000197061
AMp Prolif	SHTN1	0.410416	0.951	0.493	9.33279e-20	3.13003e-15	ENSG00000187164
AMp Prolif	HACD4	0.399919	0.975	0.549	1.08495e-19	3.6387e-15	ENSG00000188921
AMp Prolif	CXCL10	1.23695	0.221	0.043	1.11255e-19	3.73127e-15	ENSG00000169245
AMp Prolif	SLC15A3	0.447066	0.975	0.485	1.11821e-19	3.75026e-15	ENSG00000110446
AMp Prolif	TMEM160	0.386125	0.984	0.704	1.12344e-19	3.76778e-15	ENSG00000130748
AMp Prolif	C1QB	0.861664	1	0.479	1.14607e-19	3.84368e-15	ENSG00000173369
AMp Prolif	DCK	0.331128	0.828	0.452	1.39295e-19	4.67169e-15	ENSG00000156136
AMp Prolif	SLC35E3	0.258035	0.852	0.439	1.58749e-19	5.32411e-15	ENSG00000175782
AMp Prolif	HADHA	0.516409	1	0.753	1.66214e-19	5.57449e-15	ENSG00000084754
AMp Prolif	AKR1C3	0.362888	0.746	0.334	1.72189e-19	5.77488e-15	ENSG00000196139
AMp Prolif	ILF2	0.355366	0.975	0.647	1.76702e-19	5.92624e-15	ENSG00000143621
AMp Prolif	PDK4	0.381308	0.836	0.407	1.88093e-19	6.30827e-15	ENSG00000004799
AMp Prolif	DMXL2	0.277222	0.836	0.413	1.9881e-19	6.6677e-15	ENSG00000104093
AMp Prolif	MPZL2	0.256963	0.73	0.334	2.67374e-19	8.96718e-15	ENSG00000149573
AMp Prolif	LY86	0.430376	0.934	0.467	2.69021e-19	9.02244e-15	ENSG00000112799
AMp Prolif	SCCPDH	0.43733	0.918	0.508	2.74591e-19	9.20922e-15	ENSG00000143653
AMp Prolif	POLE3	0.323718	0.926	0.594	2.77043e-19	9.29147e-15	ENSG00000148229
AMp Prolif	MSH6	0.314981	0.68	0.337	3.304e-19	1.1081e-14	ENSG00000116062
AMp Prolif	CD302	0.402367	0.984	0.489	3.53204e-19	1.18458e-14	ENSG00000241399
AMp Prolif	DCTN3	0.625645	1	0.703	3.6418e-19	1.22139e-14	ENSG00000137100
AMp Prolif	TIMM10	0.287349	0.885	0.529	3.64981e-19	1.22407e-14	ENSG00000134809
AMp Prolif	IRF8	0.253598	0.869	0.447	3.85736e-19	1.29368e-14	ENSG00000140968
AMp Prolif	HLA-C	0.456869	1	0.998	5.05467e-19	1.69523e-14	ENSG00000204525
AMp Prolif	NRIP1	0.454	0.893	0.493	6.14084e-19	2.05952e-14	ENSG00000180530
AMp Prolif	COX8A	0.395361	1	0.918	6.22374e-19	2.08732e-14	ENSG00000176340
AMp Prolif	GINM1	0.307927	0.951	0.548	7.57204e-19	2.53951e-14	ENSG00000055211
AMp Prolif	RANBP1	0.503808	0.992	0.68	9.17683e-19	3.07773e-14	ENSG00000099901
AMp Prolif	C1QC	0.784623	1	0.486	9.26263e-19	3.1065e-14	ENSG00000159189
AMp Prolif	CCSAP	0.302764	0.852	0.463	1.01648e-18	3.40906e-14	ENSG00000154429
AMp Prolif	SERPING1	0.676906	0.975	0.473	1.13678e-18	3.81252e-14	ENSG00000149131
AMp Prolif	HMGN1	0.385643	1	0.882	1.14528e-18	3.84103e-14	ENSG00000205581
AMp Prolif	EPHX1	0.251045	0.811	0.389	1.19657e-18	4.01304e-14	ENSG00000143819
AMp Prolif	DSC2	0.273763	0.893	0.451	1.30941e-18	4.3915e-14	ENSG00000134755
AMp Prolif	GLO1	0.378608	0.943	0.591	1.4419e-18	4.83585e-14	ENSG00000124767
AMp Prolif	GLB1	0.313422	0.959	0.512	1.53411e-18	5.1451e-14	ENSG00000170266
AMp Prolif	PSAP	0.778995	1	0.677	1.69851e-18	5.69647e-14	ENSG00000197746
AMp Prolif	IFI30	0.397692	0.934	0.476	1.85653e-18	6.22643e-14	ENSG00000216490
AMp Prolif	PTPN12	0.469629	0.984	0.564	2.13923e-18	7.17455e-14	ENSG00000127947
AMp Prolif	SPINT2	0.401114	0.984	0.497	2.58198e-18	8.65944e-14	ENSG00000167642
AMp Prolif	UQCRQ	0.492047	1	0.773	2.65962e-18	8.91983e-14	ENSG00000164405
AMp Prolif	DERA	0.254483	0.82	0.455	2.79915e-18	9.3878e-14	ENSG00000023697
AMp Prolif	TMED9	0.405473	0.992	0.701	3.0207e-18	1.01308e-13	ENSG00000184840
AMp Prolif	SERPINA1	0.819858	0.992	0.509	3.51905e-18	1.18022e-13	ENSG00000197249
AMp Prolif	RTN4	0.602659	1	0.738	4.01771e-18	1.34746e-13	ENSG00000115310
AMp Prolif	PLBD1	0.595633	0.992	0.502	5.17814e-18	1.73664e-13	ENSG00000121316
AMp Prolif	SNRPB	0.439491	1	0.86	5.21867e-18	1.75024e-13	ENSG00000125835
AMp Prolif	GRK3	0.273948	0.91	0.45	5.45495e-18	1.82948e-13	ENSG00000100077
AMp Prolif	GLRX5	0.34608	0.959	0.604	5.86514e-18	1.96705e-13	ENSG00000182512
AMp Prolif	ARHGAP10	0.282115	0.91	0.468	5.98754e-18	2.0081e-13	ENSG00000071205
AMp Prolif	SNRPD1	0.382929	0.992	0.696	6.1325e-18	2.05672e-13	ENSG00000167088
AMp Prolif	STAC	0.301908	0.836	0.42	6.35022e-18	2.12974e-13	ENSG00000144681
AMp Prolif	UACA	0.260546	0.73	0.347	6.36319e-18	2.13409e-13	ENSG00000137831
AMp Prolif	BLOC1S1	0.431371	1	0.809	7.06683e-18	2.37007e-13	ENSG00000135441
AMp Prolif	LRRFIP2	0.301839	0.959	0.545	7.28602e-18	2.44358e-13	ENSG00000093167
AMp Prolif	APP	0.423678	0.877	0.462	7.30123e-18	2.44869e-13	ENSG00000142192
AMp Prolif	IL3RA	0.434393	0.893	0.454	7.4701e-18	2.50532e-13	ENSG00000185291
AMp Prolif	KLF4	0.314992	0.836	0.428	7.50483e-18	2.51697e-13	ENSG00000136826
AMp Prolif	CTSB	0.619987	1	0.71	7.96598e-18	2.67163e-13	ENSG00000164733
AMp Prolif	VPS29	0.45711	0.992	0.738	8.73392e-18	2.92918e-13	ENSG00000111237
AMp Prolif	ALDH3A2	0.270426	0.893	0.463	8.81397e-18	2.95603e-13	ENSG00000072210
AMp Prolif	GALNT12	0.256102	0.656	0.312	9.03441e-18	3.02996e-13	ENSG00000119514
AMp Prolif	RRAGD	0.3803	0.795	0.433	1.11601e-17	3.74288e-13	ENSG00000025039
AMp Prolif	P4HB	0.401181	0.984	0.689	1.3029e-17	4.36967e-13	ENSG00000185624
AMp Prolif	HEXA	0.437003	0.992	0.561	1.32775e-17	4.453e-13	ENSG00000213614
AMp Prolif	FHL1	0.33645	0.869	0.446	1.33017e-17	4.46114e-13	ENSG00000022267
AMp Prolif	GNS	0.327893	0.951	0.494	1.38589e-17	4.64799e-13	ENSG00000135677
AMp Prolif	TREM1	0.583806	0.992	0.489	1.45952e-17	4.89493e-13	ENSG00000124731
AMp Prolif	PTMA	0.437466	1	0.996	1.46995e-17	4.92993e-13	ENSG00000187514
AMp Prolif	VMO1	0.272337	0.77	0.38	1.5312e-17	5.13534e-13	ENSG00000182853
AMp Prolif	HCFC1R1	0.303165	0.934	0.519	1.68901e-17	5.66461e-13	ENSG00000103145
AMp Prolif	YWHAH	0.419848	1	0.868	1.78664e-17	5.99205e-13	ENSG00000128245
AMp Prolif	BLVRB	0.430254	0.975	0.541	1.82227e-17	6.11153e-13	ENSG00000090013
AMp Prolif	CST3	0.729357	1	0.528	1.85079e-17	6.20717e-13	ENSG00000101439
AMp Prolif	SPATS2L	0.399229	0.984	0.608	1.88688e-17	6.3282e-13	ENSG00000196141
AMp Prolif	KLF10	0.254334	0.779	0.393	1.97047e-17	6.60856e-13	ENSG00000155090
AMp Prolif	SIVA1	0.588217	0.943	0.709	2.38678e-17	8.0048e-13	ENSG00000184990
AMp Prolif	CALU	0.339778	0.893	0.518	2.40985e-17	8.08217e-13	ENSG00000128595
AMp Prolif	DENND5A	0.276892	0.885	0.462	3.26863e-17	1.09623e-12	ENSG00000184014
AMp Prolif	DST	0.429393	0.951	0.48	3.38231e-17	1.13436e-12	ENSG00000151914
AMp Prolif	MFSD14B	0.278316	0.893	0.505	5.16032e-17	1.73067e-12	ENSG00000148110
AMp Prolif	USP1	0.434792	0.877	0.574	6.04651e-17	2.02788e-12	ENSG00000162607
AMp Prolif	TSPO	0.600564	1	0.918	6.54063e-17	2.1936e-12	ENSG00000100300
AMp Prolif	CYB5A	0.432337	0.967	0.534	6.84113e-17	2.29438e-12	ENSG00000166347
AMp Prolif	CLDN7	0.30572	0.902	0.451	7.3915e-17	2.47896e-12	ENSG00000181885
AMp Prolif	ATL3	0.310173	0.943	0.585	7.69028e-17	2.57917e-12	ENSG00000184743
AMp Prolif	PLSCR1	0.30299	0.951	0.525	8.87625e-17	2.97692e-12	ENSG00000188313
AMp Prolif	RASAL2	0.328794	0.844	0.432	8.87773e-17	2.97741e-12	ENSG00000075391
AMp Prolif	HVCN1	0.265842	0.861	0.445	9.73408e-17	3.26461e-12	ENSG00000122986
AMp Prolif	NDUFA2	0.382973	0.992	0.713	1.00512e-16	3.37098e-12	ENSG00000131495
AMp Prolif	RNF130	0.454659	1	0.511	1.11816e-16	3.75007e-12	ENSG00000113269
AMp Prolif	LAMP2	0.491308	1	0.624	1.32974e-16	4.45968e-12	ENSG00000005893
AMp Prolif	TRIO	0.337907	0.91	0.471	1.42816e-16	4.78977e-12	ENSG00000038382
AMp Prolif	ARL2	0.29826	0.943	0.552	1.47383e-16	4.94292e-12	ENSG00000213465
AMp Prolif	SUMO2	0.326387	1	0.952	1.57966e-16	5.29787e-12	ENSG00000188612
AMp Prolif	TMBIM6	0.400917	1	0.914	1.7721e-16	5.94328e-12	ENSG00000139644
AMp Prolif	SMIM14	0.419232	0.959	0.535	1.8059e-16	6.05663e-12	ENSG00000163683
AMp Prolif	TCF7L2	0.413026	0.959	0.472	2.10081e-16	7.04569e-12	ENSG00000148737
AMp Prolif	C1QA	0.813497	1	0.486	2.5922e-16	8.69371e-12	ENSG00000173372
AMp Prolif	PRKCD	0.257034	0.926	0.503	2.77866e-16	9.31907e-12	ENSG00000163932
AMp Prolif	TP53I3	0.285333	0.664	0.337	2.79405e-16	9.37069e-12	ENSG00000115129
AMp Prolif	ZEB2	0.619557	0.975	0.582	2.82307e-16	9.46802e-12	ENSG00000169554
AMp Prolif	C2	0.458399	0.795	0.398	2.87294e-16	9.63527e-12	ENSG00000166278
AMp Prolif	S100A9	0.515058	0.992	0.493	3.04173e-16	1.02014e-11	ENSG00000163220
AMp Prolif	TMEM14C	0.488809	0.992	0.68	3.47344e-16	1.16492e-11	ENSG00000111843
AMp Prolif	HAT1	0.29784	0.811	0.488	3.49945e-16	1.17365e-11	ENSG00000128708
AMp Prolif	MRPL51	0.326684	1	0.782	4.01557e-16	1.34674e-11	ENSG00000111639
AMp Prolif	IDH1	0.310399	0.926	0.504	4.08045e-16	1.3685e-11	ENSG00000138413
AMp Prolif	CTSD	0.705497	0.992	0.726	4.31902e-16	1.44851e-11	ENSG00000117984
AMp Prolif	MAFB	0.350891	0.828	0.415	4.47253e-16	1.5e-11	ENSG00000204103
AMp Prolif	FOS	0.404035	0.943	0.505	4.99995e-16	1.67688e-11	ENSG00000170345
AMp Prolif	FMNL2	0.264654	0.902	0.442	5.40779e-16	1.81366e-11	ENSG00000157827
AMp Prolif	HNRNPAB	0.749666	0.967	0.754	5.49704e-16	1.8436e-11	ENSG00000197451
AMp Prolif	SORT1	0.374914	0.967	0.485	5.6473e-16	1.89399e-11	ENSG00000134243
AMp Prolif	FBP1	0.70592	1	0.523	6.2612e-16	2.09988e-11	ENSG00000165140
AMp Prolif	APOC1	0.568307	0.992	0.497	6.3625e-16	2.13386e-11	ENSG00000130208
AMp Prolif	ARRDC4	0.268943	0.836	0.415	6.51284e-16	2.18428e-11	ENSG00000140450
AMp Prolif	B3GNT2	0.329378	0.959	0.544	7.0363e-16	2.35983e-11	ENSG00000170340
AMp Prolif	TNFAIP2	0.396418	0.959	0.486	8.07719e-16	2.70893e-11	ENSG00000185215
AMp Prolif	PARAL1	0.278485	0.852	0.418	8.10691e-16	2.7189e-11	ENSG00000243961
AMp Prolif	STX11	0.348973	0.943	0.501	8.34431e-16	2.79851e-11	ENSG00000135604
AMp Prolif	ZCRB1	0.340284	0.975	0.635	8.51473e-16	2.85567e-11	ENSG00000139168
AMp Prolif	CNPY3	0.333331	0.975	0.589	9.46395e-16	3.17402e-11	ENSG00000137161
AMp Prolif	RFC2	0.295589	0.672	0.386	1.11691e-15	3.74588e-11	ENSG00000049541
AMp Prolif	PGP	0.3496	0.943	0.619	1.12558e-15	3.77496e-11	ENSG00000184207
AMp Prolif	EVI5	0.250951	0.803	0.425	1.17281e-15	3.93338e-11	ENSG00000067208
AMp Prolif	MAZ	0.301938	0.992	0.726	1.4082e-15	4.72283e-11	ENSG00000103495
AMp Prolif	S100A8	0.299017	0.992	0.483	1.5699e-15	5.26513e-11	ENSG00000143546
AMp Prolif	C20orf27	0.332837	0.926	0.519	1.58937e-15	5.33044e-11	ENSG00000101220
AMp Prolif	HTATIP2	0.381612	0.943	0.58	1.66829e-15	5.5951e-11	ENSG00000109854
AMp Prolif	CRTAM	0.265612	0.59	0.277	1.67342e-15	5.61231e-11	ENSG00000109943
AMp Prolif	KDELR1	0.39365	0.992	0.653	1.77152e-15	5.94131e-11	ENSG00000105438
AMp Prolif	GYPC	0.52273	0.992	0.737	1.825e-15	6.12068e-11	ENSG00000136732
AMp Prolif	CORO1C	0.409065	0.992	0.522	2.06812e-15	6.93605e-11	ENSG00000110880
AMp Prolif	SMIM25	0.440381	0.984	0.495	2.33331e-15	7.82545e-11	ENSG00000224397
AMp Prolif	VAMP8	0.52541	1	0.834	2.51901e-15	8.44824e-11	ENSG00000118640
AMp Prolif	CTSA	0.336294	0.967	0.522	2.52025e-15	8.45242e-11	ENSG00000064601
AMp Prolif	KYNU	0.269791	0.885	0.462	2.5416e-15	8.52401e-11	ENSG00000115919
AMp Prolif	H2AFJ	0.280483	0.975	0.569	2.65372e-15	8.90005e-11	ENSG00000246705
AMp Prolif	PSMC3	0.311676	0.943	0.637	2.80423e-15	9.40481e-11	ENSG00000165916
AMp Prolif	CHMP5	0.37385	1	0.671	2.85132e-15	9.56277e-11	ENSG00000086065
AMp Prolif	VEGFB	0.398807	0.975	0.602	2.85178e-15	9.56432e-11	ENSG00000173511
AMp Prolif	SVIL	0.382531	0.934	0.478	3.06032e-15	1.02637e-10	ENSG00000197321
AMp Prolif	MGST3	0.560408	1	0.756	3.07435e-15	1.03108e-10	ENSG00000143198
AMp Prolif	HMOX1	0.495663	0.943	0.487	3.14276e-15	1.05402e-10	ENSG00000100292
AMp Prolif	MTPN	0.434001	1	0.826	3.20414e-15	1.07461e-10	ENSG00000105887
AMp Prolif	FAM96A	0.308933	0.984	0.602	3.22899e-15	1.08294e-10	ENSG00000166797
AMp Prolif	HDGF	0.302477	0.992	0.632	3.24677e-15	1.0889e-10	ENSG00000143321
AMp Prolif	MSRB2	0.304042	0.902	0.482	3.61449e-15	1.21223e-10	ENSG00000148450
AMp Prolif	PLD3	0.350928	0.934	0.514	3.74713e-15	1.25671e-10	ENSG00000105223
AMp Prolif	PPT1	0.475855	1	0.619	4.01893e-15	1.34787e-10	ENSG00000131238
AMp Prolif	ARPC3	0.37923	1	0.969	4.25748e-15	1.42787e-10	ENSG00000111229
AMp Prolif	ERP29	0.331003	1	0.86	4.76426e-15	1.59784e-10	ENSG00000089248
AMp Prolif	NCOA4	0.369434	1	0.617	5.6298e-15	1.88812e-10	ENSG00000266412
AMp Prolif	CCDC50	0.322923	0.91	0.54	5.86643e-15	1.96748e-10	ENSG00000152492
AMp Prolif	SLFN11	0.38188	0.967	0.546	6.17298e-15	2.07029e-10	ENSG00000172716
AMp Prolif	EIF4EBP1	0.405597	0.943	0.563	6.93824e-15	2.32695e-10	ENSG00000187840
AMp Prolif	THEMIS2	0.370511	0.984	0.509	7.84056e-15	2.62957e-10	ENSG00000130775
AMp Prolif	GCA	0.343954	0.975	0.519	7.9476e-15	2.66547e-10	ENSG00000115271
AMp Prolif	RTN3	0.411764	0.975	0.643	8.42656e-15	2.8261e-10	ENSG00000133318
AMp Prolif	ACO1	0.413533	0.861	0.446	8.78559e-15	2.94651e-10	ENSG00000122729
AMp Prolif	HLA-DMA	0.651853	1	0.589	9.06747e-15	3.04105e-10	ENSG00000204257
AMp Prolif	UQCC2	0.355173	0.852	0.571	1.07124e-14	3.59273e-10	ENSG00000137288
AMp Prolif	FABP5	0.542606	1	0.749	1.09376e-14	3.66825e-10	ENSG00000164687
AMp Prolif	CES1	0.516468	0.836	0.427	1.16388e-14	3.90344e-10	ENSG00000198848
AMp Prolif	TCEAL8	0.258092	0.934	0.517	1.4767e-14	4.95256e-10	ENSG00000180964
AMp Prolif	LMO2	0.302268	0.705	0.394	1.51159e-14	5.06956e-10	ENSG00000135363
AMp Prolif	NCEH1	0.360143	0.984	0.493	1.54142e-14	5.1696e-10	ENSG00000144959
AMp Prolif	UNC93B1	0.253211	0.902	0.499	1.642e-14	5.50694e-10	ENSG00000110057
AMp Prolif	APIP	0.409327	0.959	0.562	1.68592e-14	5.65425e-10	ENSG00000149089
AMp Prolif	NPTN	0.400039	0.992	0.598	1.78983e-14	6.00272e-10	ENSG00000156642
AMp Prolif	MDH1	0.403488	1	0.702	1.95442e-14	6.55474e-10	ENSG00000014641
AMp Prolif	CFD	0.351212	0.984	0.489	2.04495e-14	6.85836e-10	ENSG00000197766
AMp Prolif	PLEK	0.344101	0.967	0.533	2.22985e-14	7.47846e-10	ENSG00000115956
AMp Prolif	S100A10	0.42852	1	0.979	2.27384e-14	7.626e-10	ENSG00000197747
AMp Prolif	ALAS1	0.428566	0.902	0.525	2.50578e-14	8.40387e-10	ENSG00000023330
AMp Prolif	ANXA2	0.528878	1	0.922	2.51501e-14	8.43486e-10	ENSG00000182718
AMp Prolif	MS4A14	0.300268	0.451	0.19	2.78751e-14	9.34877e-10	ENSG00000166928
AMp Prolif	NTAN1	0.270039	0.943	0.581	3.15136e-14	1.0569e-09	ENSG00000157045
AMp Prolif	VMA21	0.256688	0.943	0.595	3.29445e-14	1.10489e-09	ENSG00000160131
AMp Prolif	NUPR1	0.261837	0.803	0.38	3.52882e-14	1.1835e-09	ENSG00000176046
AMp Prolif	ARPC5	0.371553	1	0.937	3.78551e-14	1.26959e-09	ENSG00000162704
AMp Prolif	NUCB1	0.376867	0.984	0.607	3.9323e-14	1.31881e-09	ENSG00000104805
AMp Prolif	IFIT2	0.288444	0.836	0.459	4.38274e-14	1.46988e-09	ENSG00000119922
AMp Prolif	GTF2A2	0.324904	1	0.671	4.47623e-14	1.50124e-09	ENSG00000140307
AMp Prolif	AGTRAP	0.264388	0.943	0.574	4.56117e-14	1.52972e-09	ENSG00000177674
AMp Prolif	NDUFAF3	0.365289	0.984	0.624	4.68783e-14	1.5722e-09	ENSG00000178057
AMp Prolif	EIF4A3	0.253176	0.967	0.623	5.06366e-14	1.69825e-09	ENSG00000141543
AMp Prolif	PLAUR	0.348977	0.992	0.51	5.39676e-14	1.80997e-09	ENSG00000011422
AMp Prolif	HDDC2	0.359853	0.975	0.572	6.12355e-14	2.05372e-09	ENSG00000111906
AMp Prolif	HNRNPA1	0.375389	0.992	0.917	7.41243e-14	2.48598e-09	ENSG00000135486
AMp Prolif	FCGR1A	0.292832	0.91	0.461	8.46005e-14	2.83733e-09	ENSG00000150337
AMp Prolif	TGFBI	0.311974	0.992	0.512	9.87553e-14	3.31205e-09	ENSG00000120708
AMp Prolif	SPI1	0.617734	1	0.521	1.31218e-13	4.40079e-09	ENSG00000066336
AMp Prolif	OSCAR	0.326844	0.951	0.485	1.37693e-13	4.61794e-09	ENSG00000170909
AMp Prolif	CYP27A1	0.419079	0.951	0.469	1.5753e-13	5.28323e-09	ENSG00000135929
AMp Prolif	FNDC3B	0.259796	0.918	0.503	1.73181e-13	5.80813e-09	ENSG00000075420
AMp Prolif	ABHD5	0.369156	0.951	0.517	1.91355e-13	6.41766e-09	ENSG00000011198
AMp Prolif	CDC42BPB	0.271915	0.902	0.471	2.62841e-13	8.81517e-09	ENSG00000198752
AMp Prolif	LRP1	0.440466	1	0.498	2.7317e-13	9.16156e-09	ENSG00000123384
AMp Prolif	HSD17B4	0.282512	0.902	0.503	2.89223e-13	9.69995e-09	ENSG00000133835
AMp Prolif	S100A6	0.425003	1	0.996	4.21916e-13	1.41502e-08	ENSG00000197956
AMp Prolif	PLXDC2	0.418878	0.992	0.504	4.50934e-13	1.51234e-08	ENSG00000120594
AMp Prolif	SMC1A	0.403719	0.877	0.609	4.75205e-13	1.59374e-08	ENSG00000072501
AMp Prolif	ANP32E	0.421554	0.959	0.696	5.77563e-13	1.93703e-08	ENSG00000143401
AMp Prolif	KCTD12	0.259524	0.926	0.491	5.82248e-13	1.95274e-08	ENSG00000178695
AMp Prolif	MFSD1	0.311028	0.951	0.529	7.15775e-13	2.40057e-08	ENSG00000118855
AMp Prolif	FCER1G	0.661042	1	0.53	7.52662e-13	2.52428e-08	ENSG00000158869
AMp Prolif	LGALS9	0.40457	0.984	0.52	9.17068e-13	3.07566e-08	ENSG00000168961
AMp Prolif	CD151	0.37837	0.967	0.557	9.57775e-13	3.21218e-08	ENSG00000177697
AMp Prolif	SDCBP	0.488553	1	0.64	9.77769e-13	3.27924e-08	ENSG00000137575
AMp Prolif	CPE	0.265324	0.631	0.319	1.0531e-12	3.53189e-08	ENSG00000109472
AMp Prolif	NAA38	0.254823	0.992	0.712	1.1005e-12	3.69084e-08	ENSG00000183011
AMp Prolif	FAM200B	0.252188	0.959	0.557	1.1089e-12	3.71902e-08	ENSG00000237765
AMp Prolif	PPFIA1	0.272712	0.893	0.521	1.15977e-12	3.88963e-08	ENSG00000131626
AMp Prolif	ALDH1A1	0.336578	0.975	0.478	1.22295e-12	4.10153e-08	ENSG00000165092
AMp Prolif	VDAC3	0.252292	0.934	0.618	1.27528e-12	4.27705e-08	ENSG00000078668
AMp Prolif	RAB31	0.384625	0.984	0.51	1.3136e-12	4.40554e-08	ENSG00000168461
AMp Prolif	IDH2	0.470673	0.82	0.578	1.36889e-12	4.59099e-08	ENSG00000182054
AMp Prolif	ENG	0.26574	0.967	0.5	1.45562e-12	4.88185e-08	ENSG00000106991
AMp Prolif	ACER3	0.258457	0.926	0.499	1.53522e-12	5.14882e-08	ENSG00000078124
AMp Prolif	QSOX1	0.308976	0.869	0.514	1.66552e-12	5.58582e-08	ENSG00000116260
AMp Prolif	SIRPB1	0.259446	0.893	0.467	1.77417e-12	5.95021e-08	ENSG00000101307
AMp Prolif	RPS27L	0.448773	1	0.833	1.84091e-12	6.17403e-08	ENSG00000185088
AMp Prolif	HSPB1	0.436406	0.992	0.703	1.9518e-12	6.54594e-08	ENSG00000106211
AMp Prolif	AKR7A2	0.266269	0.779	0.505	2.15578e-12	7.23005e-08	ENSG00000053371
AMp Prolif	CLTA	0.359461	1	0.781	2.338e-12	7.84118e-08	ENSG00000122705
AMp Prolif	SLC31A2	0.311279	0.975	0.517	2.48162e-12	8.32286e-08	ENSG00000136867
AMp Prolif	LAPTM4A	0.399328	0.992	0.646	2.50214e-12	8.39167e-08	ENSG00000068697
AMp Prolif	CNIH4	0.34174	0.984	0.63	2.78327e-12	9.33452e-08	ENSG00000143771
AMp Prolif	HLA-DRA	0.746586	1	0.748	3.07053e-12	1.02979e-07	ENSG00000204287
AMp Prolif	MS4A7	0.625045	1	0.509	3.54482e-12	1.18886e-07	ENSG00000166927
AMp Prolif	SMC3	0.278913	0.975	0.726	3.61093e-12	1.21103e-07	ENSG00000108055
AMp Prolif	VKORC1	0.288948	0.943	0.647	3.97546e-12	1.33329e-07	ENSG00000167397
AMp Prolif	SAMHD1	0.462848	1	0.724	4.36443e-12	1.46374e-07	ENSG00000101347
AMp Prolif	STXBP2	0.357516	0.967	0.598	4.36493e-12	1.46391e-07	ENSG00000076944
AMp Prolif	ENO1	0.299687	1	0.904	4.55221e-12	1.52672e-07	ENSG00000074800
AMp Prolif	CTNNA1	0.287196	0.951	0.567	4.81209e-12	1.61388e-07	ENSG00000044115
AMp Prolif	MRPL17	0.26428	0.77	0.515	4.99174e-12	1.67413e-07	ENSG00000158042
AMp Prolif	GSTP1	0.526989	1	0.779	5.18977e-12	1.74055e-07	ENSG00000084207
AMp Prolif	BLVRA	0.381531	0.967	0.572	5.27087e-12	1.76775e-07	ENSG00000106605
AMp Prolif	S100A11	0.47067	1	0.991	5.52713e-12	1.85369e-07	ENSG00000163191
AMp Prolif	UBE2R2	0.250483	0.975	0.606	5.5436e-12	1.85921e-07	ENSG00000107341
AMp Prolif	SLC11A1	0.302891	0.984	0.492	6.04353e-12	2.02688e-07	ENSG00000018280
AMp Prolif	HCK	0.280518	0.967	0.501	6.26679e-12	2.10176e-07	ENSG00000101336
AMp Prolif	LDHA	0.270549	1	0.901	8.0456e-12	2.69833e-07	ENSG00000134333
AMp Prolif	RNH1	0.416236	1	0.729	8.92406e-12	2.99295e-07	ENSG00000023191
AMp Prolif	CD68	0.642378	1	0.506	9.77131e-12	3.2771e-07	ENSG00000129226
AMp Prolif	ATP6V0B	0.405231	1	0.745	1.02118e-11	3.42484e-07	ENSG00000117410
AMp Prolif	DNASE2	0.350002	0.967	0.567	1.09907e-11	3.68605e-07	ENSG00000105612
AMp Prolif	RBP4	0.308894	0.697	0.359	1.16255e-11	3.89895e-07	ENSG00000138207
AMp Prolif	GDI2	0.296379	0.967	0.721	1.27159e-11	4.26464e-07	ENSG00000057608
AMp Prolif	BRI3	0.556792	1	0.727	1.31933e-11	4.42478e-07	ENSG00000164713
AMp Prolif	EMILIN2	0.256842	0.852	0.496	1.46609e-11	4.91698e-07	ENSG00000132205
AMp Prolif	NDUFB1	0.386703	1	0.787	1.47286e-11	4.93968e-07	ENSG00000183648
AMp Prolif	SUPT16H	0.287332	0.926	0.677	1.49216e-11	5.00442e-07	ENSG00000092201
AMp Prolif	PSMG2	0.287733	1	0.685	1.58284e-11	5.30853e-07	ENSG00000128789
AMp Prolif	SNX2	0.425606	1	0.588	1.60132e-11	5.37051e-07	ENSG00000205302
AMp Prolif	ADAMTSL4	0.291368	0.926	0.489	1.63456e-11	5.48198e-07	ENSG00000143382
AMp Prolif	NCF4	0.253501	0.967	0.588	1.91663e-11	6.428e-07	ENSG00000100365
AMp Prolif	ASAH1	0.443701	1	0.57	1.94516e-11	6.52369e-07	ENSG00000104763
AMp Prolif	SERF2	0.372074	1	0.982	2.20272e-11	7.38748e-07	ENSG00000140264
AMp Prolif	GLDN	0.288932	0.869	0.446	2.22974e-11	7.4781e-07	ENSG00000186417
AMp Prolif	SFT2D1	0.272452	0.984	0.592	2.36988e-11	7.94809e-07	ENSG00000198818
AMp Prolif	H3F3A	0.265765	1	0.992	2.74189e-11	9.19577e-07	ENSG00000163041
AMp Prolif	CTSH	0.425053	1	0.745	2.94595e-11	9.88014e-07	ENSG00000103811
AMp Prolif	RAD21	0.43004	0.959	0.798	2.98408e-11	1.0008e-06	ENSG00000164754
AMp Prolif	HIST1H1D	0.74496	0.557	0.268	3.1123e-11	1.0438e-06	ENSG00000124575
AMp Prolif	SLBP	0.392593	0.787	0.576	3.1692e-11	1.06289e-06	ENSG00000163950
AMp Prolif	TMEM59	0.315613	1	0.853	3.3109e-11	1.11041e-06	ENSG00000116209
AMp Prolif	SMCO4	0.322199	0.992	0.629	3.84699e-11	1.2902e-06	ENSG00000166002
AMp Prolif	LGALS3	0.457371	1	0.929	4.42388e-11	1.48368e-06	ENSG00000131981
AMp Prolif	ADA2	0.291854	0.959	0.571	4.50287e-11	1.51017e-06	ENSG00000093072
AMp Prolif	AIF1	0.566814	1	0.523	4.50597e-11	1.51121e-06	ENSG00000204472
AMp Prolif	KPNB1	0.288329	0.992	0.716	4.55199e-11	1.52665e-06	ENSG00000108424
AMp Prolif	SNF8	0.26693	0.992	0.647	5.21625e-11	1.74943e-06	ENSG00000159210
AMp Prolif	MTHFD2	0.27248	0.762	0.477	5.25054e-11	1.76093e-06	ENSG00000065911
AMp Prolif	CD164	0.359777	1	0.779	5.31259e-11	1.78174e-06	ENSG00000135535
AMp Prolif	DAB2	0.361768	0.975	0.494	5.47038e-11	1.83466e-06	ENSG00000153071
AMp Prolif	ATG3	0.266209	0.967	0.644	5.73624e-11	1.92382e-06	ENSG00000144848
AMp Prolif	PPM1G	0.289302	0.975	0.769	5.82718e-11	1.95432e-06	ENSG00000115241
AMp Prolif	EIF2AK2	0.272036	0.959	0.616	6.90514e-11	2.31584e-06	ENSG00000055332
AMp Prolif	PHLDA3	0.252156	0.959	0.466	6.93872e-11	2.32711e-06	ENSG00000174307
AMp Prolif	FFAR4	0.266172	0.902	0.468	8.43571e-11	2.82917e-06	ENSG00000186188
AMp Prolif	PTTG1IP	0.455435	0.984	0.646	8.65242e-11	2.90185e-06	ENSG00000183255
AMp Prolif	HLA-DQB1	0.596379	1	0.633	8.94199e-11	2.99897e-06	ENSG00000179344
AMp Prolif	HLA-DPB1	0.555894	1	0.817	9.34824e-11	3.13521e-06	ENSG00000223865
AMp Prolif	CAPG	0.435986	1	0.737	1.24257e-10	4.16732e-06	ENSG00000042493
AMp Prolif	DUSP1	0.29845	0.918	0.543	1.52806e-10	5.12479e-06	ENSG00000120129
AMp Prolif	FAM89A	0.250628	0.926	0.469	1.69576e-10	5.68725e-06	ENSG00000182118
AMp Prolif	SNX3	0.335967	1	0.766	1.73728e-10	5.8265e-06	ENSG00000112335
AMp Prolif	MSR1	0.269056	0.975	0.489	2.04123e-10	6.84587e-06	ENSG00000038945
AMp Prolif	SAT1	0.347254	1	0.711	2.05705e-10	6.89893e-06	ENSG00000130066
AMp Prolif	LAP3	0.398842	0.984	0.614	2.37368e-10	7.96086e-06	ENSG00000002549
AMp Prolif	C6orf48	0.32713	0.967	0.727	2.80029e-10	9.3916e-06	ENSG00000204387
AMp Prolif	CXCL16	0.389789	0.992	0.511	3.16407e-10	1.06117e-05	ENSG00000161921
AMp Prolif	HLA-DRB1	0.659899	1	0.878	3.24356e-10	1.08782e-05	ENSG00000196126
AMp Prolif	SMIM30	0.278502	0.975	0.567	3.73368e-10	1.2522e-05	ENSG00000214194
AMp Prolif	CD63	0.428619	1	0.858	3.79148e-10	1.27159e-05	ENSG00000135404
AMp Prolif	YWHAE	0.296275	1	0.795	4.24239e-10	1.42281e-05	ENSG00000108953
AMp Prolif	ALDH2	0.554879	1	0.52	4.52351e-10	1.5171e-05	ENSG00000111275
AMp Prolif	HLA-DQA1	0.465516	1	0.654	5.4592e-10	1.83091e-05	ENSG00000196735
AMp Prolif	PSMA4	0.330231	1	0.764	5.59974e-10	1.87804e-05	ENSG00000041357
AMp Prolif	RPN2	0.268422	1	0.689	5.71845e-10	1.91785e-05	ENSG00000118705
AMp Prolif	UBE2F	0.266674	0.787	0.49	6.02028e-10	2.01908e-05	ENSG00000184182
AMp Prolif	TMSB4Y	0.251299	0.434	0.214	6.45275e-10	2.16412e-05	ENSG00000154620
AMp Prolif	GRB2	0.377629	1	0.758	6.6113e-10	2.2173e-05	ENSG00000177885
AMp Prolif	GLUL	0.440308	1	0.615	7.70354e-10	2.58361e-05	ENSG00000135821
AMp Prolif	MCEMP1	0.414743	0.992	0.491	8.00971e-10	2.6863e-05	ENSG00000183019
AMp Prolif	SEC11A	0.319266	1	0.807	8.90856e-10	2.98775e-05	ENSG00000140612
AMp Prolif	FTL	0.50289	1	0.887	8.99439e-10	3.01654e-05	ENSG00000087086
AMp Prolif	HIST1H1C	0.617079	0.746	0.423	9.74414e-10	3.26799e-05	ENSG00000187837
AMp Prolif	GSN	0.277772	0.967	0.511	1.02291e-09	3.43065e-05	ENSG00000148180
AMp Prolif	FCGRT	0.510143	1	0.511	1.07071e-09	3.59096e-05	ENSG00000104870
AMp Prolif	CALM2	0.409973	1	0.948	1.07305e-09	3.5988e-05	ENSG00000143933
AMp Prolif	SRGN	0.316832	1	0.914	1.07594e-09	3.60848e-05	ENSG00000122862
AMp Prolif	HSPD1	0.334836	0.992	0.711	1.1819e-09	3.96385e-05	ENSG00000144381
AMp Prolif	BAX	0.304427	0.992	0.728	1.2101e-09	4.05844e-05	ENSG00000087088
AMp Prolif	PLIN2	0.353228	0.959	0.645	1.33195e-09	4.46709e-05	ENSG00000147872
AMp Prolif	KHDRBS1	0.304522	0.992	0.796	1.39709e-09	4.68555e-05	ENSG00000121774
AMp Prolif	MPC2	0.300594	0.967	0.711	1.39862e-09	4.69069e-05	ENSG00000143158
AMp Prolif	ALOX5AP	0.40348	1	0.866	1.6244e-09	5.4479e-05	ENSG00000132965
AMp Prolif	NCF1	0.317349	0.967	0.606	1.88036e-09	6.30636e-05	ENSG00000158517
AMp Prolif	ATP6AP2	0.327505	0.992	0.731	1.97341e-09	6.61841e-05	ENSG00000182220
AMp Prolif	CTSC	0.450669	1	0.848	2.05041e-09	6.87667e-05	ENSG00000109861
AMp Prolif	LTA4H	0.478028	0.984	0.552	2.43159e-09	8.15508e-05	ENSG00000111144
AMp Prolif	DECR1	0.31672	0.975	0.651	2.86061e-09	9.59393e-05	ENSG00000104325
AMp Prolif	ACP5	0.437019	1	0.544	3.10995e-09	0.000104301	ENSG00000102575
AMp Prolif	CYB5R3	0.273865	0.992	0.636	4.10157e-09	0.000137559	ENSG00000100243
AMp Prolif	PLA2G16	0.344693	0.984	0.606	4.23295e-09	0.000141965	ENSG00000176485
AMp Prolif	CTSS	0.570396	1	0.691	4.76824e-09	0.000159917	ENSG00000163131
AMp Prolif	HSP90AA1	0.355925	0.992	0.956	5.09002e-09	0.000170709	ENSG00000080824
AMp Prolif	NAA20	0.279985	0.975	0.615	5.30073e-09	0.000177776	ENSG00000173418
AMp Prolif	HLA-DPA1	0.516748	1	0.808	6.15566e-09	0.000206448	ENSG00000231389
AMp Prolif	ZNF706	0.301206	0.992	0.768	6.17292e-09	0.000207027	ENSG00000120963
AMp Prolif	CYBA	0.376709	1	0.957	6.29344e-09	0.00021107	ENSG00000051523
AMp Prolif	ARPC2	0.27292	1	0.982	6.77346e-09	0.000227168	ENSG00000163466
AMp Prolif	ANXA5	0.382248	1	0.87	6.92482e-09	0.000232245	ENSG00000164111
AMp Prolif	ALOX5	0.373792	1	0.509	9.75147e-09	0.000327045	ENSG00000012779
AMp Prolif	SLC16A3	0.260576	0.975	0.577	1.00265e-08	0.000336268	ENSG00000141526
AMp Prolif	DYNLT1	0.260015	0.992	0.693	1.0424e-08	0.000349601	ENSG00000146425
AMp Prolif	PLEKHB2	0.276378	0.967	0.604	1.04364e-08	0.000350017	ENSG00000115762
AMp Prolif	CEP350	0.303885	0.967	0.708	1.0682e-08	0.000358253	ENSG00000135837
AMp Prolif	GRINA	0.322274	0.992	0.548	1.09118e-08	0.00036596	ENSG00000178719
AMp Prolif	MT-CO2	0.307488	1	0.998	1.21961e-08	0.000409034	ENSG00000198712
AMp Prolif	OLR1	0.373426	0.984	0.492	1.23881e-08	0.000415471	ENSG00000173391
AMp Prolif	MRC1	0.277134	1	0.504	1.43498e-08	0.000481263	ENSG00000260314
AMp Prolif	CSTB	0.308364	1	0.871	1.73764e-08	0.000582768	ENSG00000160213
AMp Prolif	HSBP1	0.259801	1	0.669	1.94814e-08	0.000653368	ENSG00000230989
AMp Prolif	CEBPB	0.412442	0.992	0.718	2.30389e-08	0.00077268	ENSG00000172216
AMp Prolif	UQCRH	0.270442	1	0.848	2.34846e-08	0.000787628	ENSG00000173660
AMp Prolif	ANXA1	0.416402	1	0.963	3.0212e-08	0.00101325	ENSG00000135046
AMp Prolif	C1orf162	0.410325	1	0.609	3.40427e-08	0.00114172	ENSG00000143110
AMp Prolif	LGALS1	0.934559	1	0.91	4.92018e-08	0.00165013	ENSG00000100097
AMp Prolif	PNPLA6	0.289539	0.926	0.537	6.01234e-08	0.00201642	ENSG00000032444
AMp Prolif	GNAI2	0.283037	1	0.897	7.47606e-08	0.00250732	ENSG00000114353
AMp Prolif	ATP5MF	0.281908	1	0.852	7.60694e-08	0.00255122	ENSG00000241468
AMp Prolif	GPCPD1	0.275188	0.984	0.576	7.83355e-08	0.00262721	ENSG00000125772
AMp Prolif	CD81	0.37886	1	0.845	8.75816e-08	0.00293731	ENSG00000110651
AMp Prolif	CD74	0.644058	1	0.869	9.63976e-08	0.00323298	ENSG00000019582
AMp Prolif	LAMTOR2	0.284942	1	0.672	1.12234e-07	0.00376412	ENSG00000116586
AMp Prolif	SCP2	0.277505	0.992	0.697	1.36806e-07	0.00458819	ENSG00000116171
AMp Prolif	CTNNB1	0.256274	0.984	0.645	1.40181e-07	0.00470138	ENSG00000168036
AMp Prolif	ATP1B1	0.276184	0.943	0.553	1.69593e-07	0.00568782	ENSG00000143153
AMp Prolif	PKM	0.30275	1	0.793	1.88634e-07	0.0063264	ENSG00000067225
AMp Prolif	CAT	0.270956	0.992	0.582	1.8925e-07	0.00634708	ENSG00000121691
AMp Prolif	PRKDC	0.263938	0.893	0.729	2.10496e-07	0.00705962	ENSG00000253729
AMp Prolif	QKI	0.25385	0.984	0.637	2.93877e-07	0.00985604	ENSG00000112531
AMp Prolif	TMEM219	0.259414	0.992	0.695	3.10299e-07	0.0104068	ENSG00000149932
AMp Prolif	PSME2	0.33552	0.992	0.807	3.40798e-07	0.0114297	ENSG00000100911
AMp Prolif	SSR3	0.256686	1	0.731	3.61876e-07	0.0121366	ENSG00000114850
AMp Prolif	PYCARD	0.339549	1	0.696	3.82458e-07	0.0128269	ENSG00000103490
AMp Prolif	DPYSL2	0.261784	0.984	0.622	4.04826e-07	0.013577	ENSG00000092964
AMp Prolif	ATP6V0D1	0.299176	0.992	0.628	4.63536e-07	0.0155461	ENSG00000159720
AMp Prolif	FCGR3A	0.273592	0.992	0.509	8.66572e-07	0.0290631	ENSG00000203747
mDC	CCL17	4.7403	0.481	0.003	0	0	ENSG00000102970
mDC	FCER1A	2.49067	0.538	0.004	0	0	ENSG00000179639
mDC	CD1C	2.11114	0.519	0.004	0	0	ENSG00000158481
mDC	CD1E	1.83794	0.692	0.001	0	0	ENSG00000158488
mDC	CD1A	1.35203	0.365	0.001	0	0	ENSG00000158477
mDC	CD1B	0.658834	0.346	0.001	0	0	ENSG00000158485
mDC	LAMP3	1.41222	0.423	0.003	4.93345e-289	1.65458e-284	ENSG00000078081
mDC	PPP1R14A	1.17292	0.481	0.005	2.87622e-284	9.64626e-280	ENSG00000167641
mDC	PLD4	0.475633	0.365	0.004	1.11624e-225	3.74366e-221	ENSG00000166428
mDC	LGALS2	2.37325	0.673	0.017	1.47323e-221	4.94092e-217	ENSG00000100079
mDC	PKIB	1.7442	0.596	0.013	2.75353e-221	9.23478e-217	ENSG00000135549
mDC	LAD1	0.823795	0.269	0.002	1.84345e-214	6.18257e-210	ENSG00000159166
mDC	CCL19	0.805566	0.192	0	1.93609e-210	6.49326e-206	ENSG00000172724
mDC	CCL22	1.50137	0.365	0.006	1.54723e-170	5.18911e-166	ENSG00000102962
mDC	TNFRSF11B	0.702879	0.154	0	5.8e-162	1.9452e-157	ENSG00000164761
mDC	CD207	0.658162	0.154	0	6.97698e-162	2.33994e-157	ENSG00000116031
mDC	FSCN1	1.74031	0.385	0.008	2.11624e-151	7.09745e-147	ENSG00000075618
mDC	AL138899.1	0.415589	0.192	0.001	2.73316e-148	9.16646e-144	ENSG00000176320
mDC	CLDN1	0.450271	0.308	0.005	3.48007e-148	1.16714e-143	ENSG00000163347
mDC	AOC1	0.628468	0.154	0.001	3.93231e-147	1.31882e-142	ENSG00000002726
mDC	HMSD	0.318595	0.231	0.002	4.37215e-144	1.46633e-139	ENSG00000221887
mDC	TSPAN33	1.25969	0.827	0.052	5.00757e-134	1.67944e-129	ENSG00000158457
mDC	TNFRSF11A	0.527294	0.25	0.003	6.20828e-128	2.08213e-123	ENSG00000141655
mDC	FLT3	0.391624	0.308	0.007	3.38284e-106	1.13454e-101	ENSG00000122025
mDC	IGKC	0.674587	0.135	0.001	3.07107e-103	1.02998e-98	ENSG00000211592
mDC	BASP1	1.97933	0.769	0.058	5.78133e-103	1.93894e-98	ENSG00000176788
mDC	TNFAIP8L3	0.425265	0.212	0.003	1.48303e-97	4.97377e-93	ENSG00000183578
mDC	PTGIR	0.406199	0.192	0.003	3.19952e-96	1.07306e-91	ENSG00000160013
mDC	SLCO5A1	0.615057	0.231	0.004	1.75743e-94	5.89407e-90	ENSG00000137571
mDC	CLEC10A	1.8698	0.558	0.033	5.87758e-92	1.97122e-87	ENSG00000132514
mDC	ADAM28	0.594936	0.462	0.023	2.42166e-85	8.12177e-81	ENSG00000042980
mDC	NCCRP1	0.411579	0.115	0.001	6.91441e-83	2.31895e-78	ENSG00000188505
mDC	TMEM150C	0.3114	0.135	0.001	1.75246e-82	5.87741e-78	ENSG00000249242
mDC	ANKRD33B	0.512339	0.231	0.005	3.42118e-81	1.1474e-76	ENSG00000164236
mDC	LIMCH1	0.31312	0.192	0.004	1.82372e-80	6.1164e-76	ENSG00000064042
mDC	PARM1	0.300122	0.25	0.008	7.34503e-70	2.46338e-65	ENSG00000169116
mDC	SYNPO2	0.317511	0.135	0.002	1.11972e-68	3.75533e-64	ENSG00000172403
mDC	CX3CR1	0.454288	0.212	0.006	3.1554e-66	1.05826e-61	ENSG00000168329
mDC	IRF4	0.742241	0.462	0.029	3.18132e-66	1.06695e-61	ENSG00000137265
mDC	GRASP	0.360403	0.269	0.01	7.79096e-65	2.61293e-60	ENSG00000161835
mDC	S100B	2.17501	0.385	0.022	2.56631e-64	8.60688e-60	ENSG00000160307
mDC	NR4A3	0.944887	0.288	0.012	1.48665e-63	4.98592e-59	ENSG00000119508
mDC	EBI3	0.366418	0.173	0.004	6.43728e-63	2.15894e-58	ENSG00000105246
mDC	CDC42EP1	0.462078	0.423	0.028	9.58727e-63	3.21538e-58	ENSG00000128283
mDC	HLA-DOB	0.42661	0.327	0.016	1.58504e-60	5.3159e-56	ENSG00000241106
mDC	EMP2	0.378782	0.212	0.007	2.73614e-56	9.17647e-52	ENSG00000213853
mDC	CCR7	1.24481	0.269	0.012	9.96851e-55	3.34324e-50	ENSG00000126353
mDC	GAS6	0.723241	0.558	0.057	7.48385e-54	2.50993e-49	ENSG00000183087
mDC	CCDC81	0.630969	0.154	0.004	1.05321e-51	3.53227e-47	ENSG00000149201
mDC	RAMP1	0.321876	0.173	0.005	4.47125e-50	1.49957e-45	ENSG00000132329
mDC	NDRG2	0.69331	0.538	0.057	6.71869e-50	2.25331e-45	ENSG00000165795
mDC	SPIB	0.35001	0.192	0.007	1.68413e-49	5.64825e-45	ENSG00000269404
mDC	CYBRD1	0.402752	0.423	0.035	2.34945e-49	7.87957e-45	ENSG00000071967
mDC	ENHO	0.440379	0.346	0.024	2.83597e-47	9.51126e-43	ENSG00000168913
mDC	F13A1	0.43005	0.231	0.011	1.65082e-45	5.53651e-41	ENSG00000124491
mDC	P2RY6	0.414968	0.365	0.028	1.5803e-44	5.30002e-40	ENSG00000171631
mDC	UBD	0.262086	0.212	0.009	3.29211e-44	1.10411e-39	ENSG00000213886
mDC	NCKAP5	0.26401	0.154	0.005	4.16842e-44	1.39801e-39	ENSG00000176771
mDC	SLC7A11	0.305012	0.135	0.004	7.58069e-44	2.54241e-39	ENSG00000151012
mDC	CBFA2T3	0.410257	0.288	0.018	9.76737e-44	3.27578e-39	ENSG00000129993
mDC	P2RY14	1.01311	0.615	0.092	1.9561e-42	6.56037e-38	ENSG00000174944
mDC	TIFAB	0.331879	0.25	0.014	1.92407e-41	6.45295e-37	ENSG00000255833
mDC	MTSS1	0.5575	0.346	0.027	1.07502e-40	3.6054e-36	ENSG00000170873
mDC	IDO1	0.879898	0.192	0.009	8.1876e-40	2.74596e-35	ENSG00000131203
mDC	ABCA6	0.493012	0.231	0.013	3.05779e-39	1.02552e-34	ENSG00000154262
mDC	MBOAT2	0.265981	0.346	0.029	1.41971e-37	4.76141e-33	ENSG00000143797
mDC	SERPINF1	1.39209	0.731	0.157	5.70339e-37	1.9128e-32	ENSG00000132386
mDC	MARCKS	2.61969	0.788	0.188	1.47895e-36	4.96012e-32	ENSG00000277443
mDC	PLXNC1	0.78475	0.654	0.11	4.42315e-34	1.48344e-29	ENSG00000136040
mDC	ETV5	0.313874	0.288	0.024	1.19471e-33	4.00683e-29	ENSG00000244405
mDC	TCF4	1.11327	0.596	0.113	3.35462e-33	1.12507e-28	ENSG00000196628
mDC	NAV1	0.771404	0.654	0.147	5.21362e-31	1.74855e-26	ENSG00000134369
mDC	TNFRSF9	0.380468	0.192	0.012	3.02254e-29	1.0137e-24	ENSG00000049249
mDC	RASSF2	0.871814	0.75	0.163	8.60202e-29	2.88494e-24	ENSG00000101265
mDC	GPR183	0.661098	0.635	0.114	1.16146e-27	3.89531e-23	ENSG00000169508
mDC	BCL11A	0.510919	0.423	0.064	3.95858e-27	1.32763e-22	ENSG00000119866
mDC	AUTS2	0.354227	0.192	0.014	1.29194e-25	4.33292e-21	ENSG00000158321
mDC	PEA15	1.52622	0.885	0.449	2.30171e-25	7.71949e-21	ENSG00000162734
mDC	PALD1	0.294149	0.269	0.029	1.24271e-24	4.16781e-20	ENSG00000107719
mDC	MARCKSL1	2.04503	0.365	0.052	1.7275e-24	5.79369e-20	ENSG00000175130
mDC	GCSAM	0.357064	0.192	0.015	1.92285e-24	6.44885e-20	ENSG00000174500
mDC	FCGR2B	1.90194	0.538	0.122	5.83888e-24	1.95824e-19	ENSG00000072694
mDC	ZNF296	0.346524	0.346	0.048	9.89365e-24	3.31813e-19	ENSG00000170684
mDC	SRGAP1	0.312983	0.192	0.015	1.72385e-23	5.78144e-19	ENSG00000196935
mDC	ABCC4	0.530662	0.423	0.074	1.23681e-22	4.148e-18	ENSG00000125257
mDC	SULF2	0.367483	0.327	0.043	1.34781e-22	4.52028e-18	ENSG00000196562
mDC	HLX	0.422782	0.346	0.052	1.70999e-22	5.73497e-18	ENSG00000136630
mDC	TTYH2	0.283155	0.269	0.032	8.76784e-22	2.94056e-17	ENSG00000141540
mDC	GNAO1	0.299328	0.25	0.027	1.98309e-21	6.65088e-17	ENSG00000087258
mDC	CCND1	0.309909	0.231	0.023	2.19334e-21	7.35602e-17	ENSG00000110092
mDC	CYP2S1	0.394153	0.462	0.097	2.22784e-21	7.47173e-17	ENSG00000167600
mDC	PLEK2	0.531209	0.346	0.055	2.58641e-21	8.6743e-17	ENSG00000100558
mDC	MEF2C	1.22941	0.596	0.185	3.13354e-20	1.05093e-15	ENSG00000081189
mDC	HLA-DPB1	1.79556	0.981	0.82	9.97497e-20	3.34541e-15	ENSG00000223865
mDC	CDKN1A	1.37095	0.615	0.177	1.58539e-19	5.31707e-15	ENSG00000124762
mDC	TREML1	0.372887	0.135	0.009	1.84428e-19	6.18536e-15	ENSG00000161911
mDC	SPINT2	1.24947	0.865	0.504	3.36224e-19	1.12763e-14	ENSG00000167642
mDC	BANK1	0.257316	0.288	0.041	3.59291e-19	1.20499e-14	ENSG00000153064
mDC	FGL2	2.01999	0.75	0.358	1.3176e-18	4.41896e-14	ENSG00000127951
mDC	P2RY13	1.59324	0.712	0.335	2.83226e-18	9.49884e-14	ENSG00000181631
mDC	GSN	1.54038	0.885	0.517	4.90064e-18	1.64358e-13	ENSG00000148180
mDC	ALCAM	1.44927	0.846	0.503	9.4963e-18	3.18487e-13	ENSG00000170017
mDC	SOCS3	0.602071	0.519	0.14	1.28465e-17	4.30846e-13	ENSG00000184557
mDC	HLA-DPA1	1.6004	0.962	0.81	2.94536e-17	9.87816e-13	ENSG00000231389
mDC	LRRK1	0.925997	0.596	0.219	4.32867e-17	1.45175e-12	ENSG00000154237
mDC	SCRN1	0.43793	0.385	0.082	4.47593e-17	1.50114e-12	ENSG00000136193
mDC	TMEM176A	1.47511	0.596	0.216	6.11625e-17	2.05127e-12	ENSG00000002933
mDC	RAB32	1.17294	0.808	0.48	6.43482e-17	2.15811e-12	ENSG00000118508
mDC	RELB	0.682468	0.558	0.157	9.78707e-17	3.28239e-12	ENSG00000104856
mDC	USP53	0.583563	0.423	0.1	1.9503e-16	6.54093e-12	ENSG00000145390
mDC	MAGEF1	0.398251	0.404	0.092	2.89439e-16	9.70722e-12	ENSG00000177383
mDC	SERPINB9	1.0364	0.519	0.141	3.95622e-16	1.32684e-11	ENSG00000170542
mDC	RPS23	0.746308	1	0.992	4.14805e-16	1.39117e-11	ENSG00000186468
mDC	CLIC3	0.313693	0.212	0.025	4.37199e-16	1.46628e-11	ENSG00000169583
mDC	ARHGEF40	0.272931	0.308	0.054	6.65982e-16	2.23357e-11	ENSG00000165801
mDC	RPS11	0.800298	1	0.991	7.36829e-16	2.47118e-11	ENSG00000142534
mDC	IL1R1	0.404377	0.346	0.071	9.88636e-16	3.31569e-11	ENSG00000115594
mDC	SCN9A	0.35894	0.327	0.063	1.34497e-15	4.51077e-11	ENSG00000169432
mDC	TRIP10	0.617507	0.5	0.15	2.46195e-15	8.2569e-11	ENSG00000125733
mDC	RPL23	0.703831	1	0.986	3.36121e-15	1.12728e-10	ENSG00000125691
mDC	RASSF4	1.34293	0.731	0.376	4.25409e-15	1.42674e-10	ENSG00000107551
mDC	MCOLN2	0.335128	0.327	0.06	5.16353e-15	1.73175e-10	ENSG00000153898
mDC	RGS10	1.10139	0.904	0.784	5.82049e-15	1.95208e-10	ENSG00000148908
mDC	LTC4S	0.457644	0.288	0.05	6.77526e-15	2.27229e-10	ENSG00000213316
mDC	CSF2RA	1.65345	0.731	0.458	8.1205e-15	2.72345e-10	ENSG00000198223
mDC	HLA-DQA1	1.5121	0.942	0.658	9.70043e-15	3.25333e-10	ENSG00000196735
mDC	RPS13	0.67531	0.981	0.991	1.16985e-14	3.92343e-10	ENSG00000110700
mDC	RPS24	0.648691	0.981	0.993	1.30975e-14	4.39265e-10	ENSG00000138326
mDC	HLA-DQA2	1.43194	0.442	0.13	1.37999e-14	4.62821e-10	ENSG00000237541
mDC	MAP3K13	1.00047	0.788	0.442	1.42091e-14	4.76545e-10	ENSG00000073803
mDC	TMEM176B	1.46139	0.654	0.314	1.50973e-14	5.06333e-10	ENSG00000106565
mDC	IL18	1.3313	0.788	0.494	1.59382e-14	5.34535e-10	ENSG00000150782
mDC	RPL15	0.589244	0.981	0.992	1.83523e-14	6.15499e-10	ENSG00000174748
mDC	UVRAG	0.839892	0.75	0.408	2.01057e-14	6.74303e-10	ENSG00000198382
mDC	ARNTL2	0.297949	0.308	0.061	3.79492e-14	1.27274e-09	ENSG00000029153
mDC	PAK1	1.20382	0.731	0.427	4.65477e-14	1.56112e-09	ENSG00000149269
mDC	DPYSL2	1.10059	0.827	0.628	5.21765e-14	1.7499e-09	ENSG00000092964
mDC	IER3	0.675079	0.577	0.201	6.23749e-14	2.09193e-09	ENSG00000137331
mDC	SYNGR2	1.08176	0.885	0.634	8.55737e-14	2.86997e-09	ENSG00000108639
mDC	VEGFA	0.419326	0.25	0.043	1.29212e-13	4.33352e-09	ENSG00000112715
mDC	ITPRIPL2	0.879705	0.808	0.509	1.4159e-13	4.74865e-09	ENSG00000205730
mDC	AFDN	0.811603	0.75	0.405	1.63807e-13	5.49377e-09	ENSG00000130396
mDC	KCNK13	0.299826	0.192	0.027	2.14395e-13	7.19037e-09	ENSG00000152315
mDC	CTTNBP2NL	0.520591	0.654	0.311	2.26883e-13	7.60921e-09	ENSG00000143079
mDC	CD86	0.853013	0.788	0.49	2.79416e-13	9.37105e-09	ENSG00000114013
mDC	RPS9	0.676031	1	0.994	3.0038e-13	1.00741e-08	ENSG00000170889
mDC	RPL9	0.616506	1	0.992	3.27907e-13	1.09974e-08	ENSG00000163682
mDC	TSPAN13	0.321602	0.115	0.01	3.39629e-13	1.13905e-08	ENSG00000106537
mDC	RPS14	0.566337	1	0.994	3.57809e-13	1.20002e-08	ENSG00000164587
mDC	PRCP	0.833196	0.654	0.31	6.80602e-13	2.2826e-08	ENSG00000137509
mDC	CAMK1	0.563426	0.365	0.089	6.86027e-13	2.3008e-08	ENSG00000134072
mDC	EEF1A1	0.711301	1	0.997	7.47868e-13	2.5082e-08	ENSG00000156508
mDC	RPS6	0.60296	1	0.992	9.06546e-13	3.04037e-08	ENSG00000137154
mDC	SLAMF7	0.395782	0.346	0.078	1.28407e-12	4.30653e-08	ENSG00000026751
mDC	RPL37	0.654025	1	0.995	2.43443e-12	8.16459e-08	ENSG00000145592
mDC	FILIP1L	1.53593	0.692	0.41	2.8296e-12	9.48991e-08	ENSG00000168386
mDC	CRIP2	0.549124	0.519	0.154	3.00994e-12	1.00947e-07	ENSG00000182809
mDC	IGSF6	1.16784	0.904	0.515	3.15129e-12	1.05688e-07	ENSG00000140749
mDC	NAP1L1	0.908451	0.942	0.938	3.39646e-12	1.1391e-07	ENSG00000187109
mDC	CLEC5A	0.522982	0.423	0.128	3.40599e-12	1.1423e-07	ENSG00000258227
mDC	RPS8	0.528054	1	0.992	3.80005e-12	1.27446e-07	ENSG00000142937
mDC	HLA-DQB1	1.06482	0.962	0.637	6.1098e-12	2.0491e-07	ENSG00000179344
mDC	ZFAS1	1.56038	0.923	0.858	6.16559e-12	2.06782e-07	ENSG00000177410
mDC	ANTXR2	0.711023	0.577	0.204	6.33721e-12	2.12538e-07	ENSG00000163297
mDC	EEF1B2	0.755379	0.942	0.971	6.9211e-12	2.3212e-07	ENSG00000114942
mDC	CCNI	0.815681	0.962	0.946	7.66735e-12	2.57148e-07	ENSG00000118816
mDC	EPB41L2	0.789647	0.615	0.301	7.74314e-12	2.5969e-07	ENSG00000079819
mDC	OGFRL1	0.997667	0.827	0.55	8.13091e-12	2.72695e-07	ENSG00000119900
mDC	CLIC2	0.598877	0.596	0.273	8.39425e-12	2.81526e-07	ENSG00000155962
mDC	GPAT3	0.34379	0.269	0.057	9.30195e-12	3.11969e-07	ENSG00000138678
mDC	RPS3A	0.682739	1	0.993	9.52139e-12	3.19328e-07	ENSG00000145425
mDC	MAK	0.269594	0.115	0.012	1.14831e-11	3.8512e-07	ENSG00000111837
mDC	ENTPD1	0.912549	0.577	0.253	1.17357e-11	3.93592e-07	ENSG00000138185
mDC	RPL27A	0.525132	1	0.991	1.2424e-11	4.16676e-07	ENSG00000166441
mDC	RACK1	0.533738	0.962	0.987	1.57101e-11	5.26885e-07	ENSG00000204628
mDC	ARHGAP22	0.655382	0.442	0.155	2.01644e-11	6.76275e-07	ENSG00000128805
mDC	IL13RA1	0.999585	0.712	0.475	2.75941e-11	9.25452e-07	ENSG00000131724
mDC	RPL5	0.565921	1	0.99	2.90487e-11	9.74237e-07	ENSG00000122406
mDC	PLEKHO1	1.11909	0.846	0.577	2.95349e-11	9.90542e-07	ENSG00000023902
mDC	RPS10	0.638452	0.962	0.973	3.1685e-11	1.06265e-06	ENSG00000124614
mDC	LMNB1	0.386176	0.577	0.214	3.31924e-11	1.11321e-06	ENSG00000113368
mDC	RPL31	0.628711	1	0.984	3.95238e-11	1.32555e-06	ENSG00000071082
mDC	SLC41A2	0.446882	0.423	0.142	4.66069e-11	1.5631e-06	ENSG00000136052
mDC	NFKB2	0.409479	0.442	0.134	4.7798e-11	1.60305e-06	ENSG00000077150
mDC	RPL8	0.541604	1	0.993	5.45001e-11	1.82783e-06	ENSG00000161016
mDC	CD74	0.955791	1	0.87	6.82778e-11	2.2899e-06	ENSG00000019582
mDC	RPL26	0.612581	1	0.992	8.92056e-11	2.99178e-06	ENSG00000161970
mDC	RPLP0	0.583277	0.981	0.987	1.05112e-10	3.52524e-06	ENSG00000089157
mDC	TMEM97	0.289383	0.365	0.105	1.64893e-10	5.53019e-06	ENSG00000109084
mDC	PALLD	0.458997	0.385	0.123	1.90995e-10	6.40559e-06	ENSG00000129116
mDC	MAP3K14	0.452115	0.327	0.086	2.15711e-10	7.23451e-06	ENSG00000006062
mDC	METTL7A	0.561203	0.462	0.176	2.19491e-10	7.36128e-06	ENSG00000185432
mDC	RPL22	0.453677	0.981	0.986	2.42852e-10	8.14477e-06	ENSG00000116251
mDC	SNCA	0.671953	0.346	0.099	2.69549e-10	9.04012e-06	ENSG00000145335
mDC	GRK3	0.818492	0.712	0.457	3.27616e-10	1.09876e-05	ENSG00000100077
mDC	MS4A6A	1.80489	0.731	0.505	3.38138e-10	1.13405e-05	ENSG00000110077
mDC	SUCNR1	0.953169	0.615	0.352	3.50313e-10	1.17488e-05	ENSG00000198829
mDC	CLECL1	0.387368	0.308	0.084	4.10482e-10	1.37668e-05	ENSG00000184293
mDC	KCNMB1	0.331325	0.385	0.128	4.37961e-10	1.46883e-05	ENSG00000145936
mDC	ATP8B4	0.296591	0.231	0.048	4.63461e-10	1.55435e-05	ENSG00000104043
mDC	RPS2	0.462562	1	0.994	5.20085e-10	1.74426e-05	ENSG00000140988
mDC	RPL27	0.480971	1	0.988	5.52755e-10	1.85383e-05	ENSG00000131469
mDC	AP1S2	0.890955	0.827	0.61	5.90772e-10	1.98133e-05	ENSG00000182287
mDC	RPS16	0.512605	1	0.993	6.55496e-10	2.1984e-05	ENSG00000105193
mDC	CKB	0.56122	0.192	0.034	7.46916e-10	2.50501e-05	ENSG00000166165
mDC	CREB5	0.35082	0.442	0.165	8.76064e-10	2.93814e-05	ENSG00000146592
mDC	FPR3	1.03851	0.615	0.352	9.69973e-10	3.2531e-05	ENSG00000187474
mDC	RPL18	0.611076	0.962	0.993	1.05289e-09	3.53119e-05	ENSG00000063177
mDC	RPL37A	0.434108	0.981	0.993	1.23534e-09	4.14309e-05	ENSG00000197756
mDC	SNX8	0.488513	0.596	0.311	1.30992e-09	4.39321e-05	ENSG00000106266
mDC	KDM7A	0.346998	0.462	0.169	1.36633e-09	4.58239e-05	ENSG00000006459
mDC	MTURN	0.304508	0.346	0.106	1.57494e-09	5.28205e-05	ENSG00000180354
mDC	RPL4	0.46479	0.981	0.978	1.81025e-09	6.07123e-05	ENSG00000174444
mDC	CALHM6	0.813872	0.462	0.197	1.87606e-09	6.29192e-05	ENSG00000188820
mDC	RPL34	0.478948	1	0.995	1.98615e-09	6.66114e-05	ENSG00000109475
mDC	IL4I1	1.00703	0.442	0.162	2.02073e-09	6.77712e-05	ENSG00000104951
mDC	TNFSF13B	0.99257	0.75	0.508	2.26466e-09	7.5952e-05	ENSG00000102524
mDC	RPS21	0.449836	0.981	0.993	2.368e-09	7.94181e-05	ENSG00000171858
mDC	REPIN1	0.657836	0.558	0.307	2.62031e-09	8.78798e-05	ENSG00000214022
mDC	PLEK	1.07051	0.827	0.539	2.97543e-09	9.97899e-05	ENSG00000115956
mDC	TMCC3	0.282084	0.288	0.08	3.00064e-09	0.000100635	ENSG00000057704
mDC	RPL38	0.452829	1	0.994	3.31838e-09	0.000111292	ENSG00000172809
mDC	RPL6	0.490044	1	0.992	3.37108e-09	0.000113059	ENSG00000089009
mDC	FAM49A	0.641992	0.558	0.294	3.90246e-09	0.000130881	ENSG00000197872
mDC	RPL10	0.575354	0.981	0.994	4.01632e-09	0.000134699	ENSG00000147403
mDC	HLA-DMB	0.944482	0.865	0.554	4.20167e-09	0.000140916	ENSG00000242574
mDC	UBA52	0.481005	0.981	0.991	4.50115e-09	0.000150959	ENSG00000221983
mDC	RPL35A	0.528411	1	0.993	5.67337e-09	0.000190274	ENSG00000182899
mDC	HLA-DMA	0.814434	0.904	0.594	5.69314e-09	0.000190937	ENSG00000204257
mDC	RPL7A	0.474794	0.981	0.992	6.0326e-09	0.000202321	ENSG00000148303
mDC	PABPC1	0.54286	0.981	0.942	6.70288e-09	0.000224801	ENSG00000070756
mDC	RPL36A	0.555614	0.923	0.933	8.29672e-09	0.000278256	ENSG00000241343
mDC	SLC44A1	0.508125	0.519	0.248	8.72749e-09	0.000292703	ENSG00000070214
mDC	TMEM14C	0.805545	0.923	0.684	8.777e-09	0.000294363	ENSG00000111843
mDC	STK38L	0.348155	0.577	0.295	9.83952e-09	0.000329998	ENSG00000211455
mDC	RPL41	0.500075	1	0.998	1.1286e-08	0.00037851	ENSG00000229117
mDC	NACA	0.475295	0.981	0.991	1.59877e-08	0.000536197	ENSG00000196531
mDC	ALKBH7	0.574893	0.865	0.632	2.13988e-08	0.000717673	ENSG00000125652
mDC	GDI2	0.756696	0.865	0.725	2.65592e-08	0.000890743	ENSG00000057608
mDC	CCDC88A	0.813389	0.865	0.565	2.73278e-08	0.000916521	ENSG00000115355
mDC	SLC8A1	1.34822	0.635	0.453	2.92554e-08	0.000981168	ENSG00000183023
mDC	CTSH	0.862218	0.885	0.749	3.19939e-08	0.00107301	ENSG00000103811
mDC	HLA-DOA	0.916753	0.654	0.438	3.49182e-08	0.00117109	ENSG00000204252
mDC	RPL18A	0.530554	1	0.993	3.64236e-08	0.00122158	ENSG00000105640
mDC	C12orf45	0.528075	0.635	0.374	3.83201e-08	0.00128518	ENSG00000151131
mDC	DBI	0.756405	0.981	0.891	3.98019e-08	0.00133488	ENSG00000155368
mDC	RPL19	0.368486	0.981	0.994	4.00387e-08	0.00134282	ENSG00000108298
mDC	ETV3	0.8834	0.5	0.247	4.9425e-08	0.00165762	ENSG00000117036
mDC	HNRNPA1	0.464911	1	0.918	5.25512e-08	0.00176246	ENSG00000135486
mDC	SWAP70	0.681505	0.615	0.389	5.69203e-08	0.00190899	ENSG00000133789
mDC	CTSZ	0.846481	0.981	0.636	6.0655e-08	0.00203425	ENSG00000101160
mDC	EPSTI1	0.883629	0.712	0.455	6.19351e-08	0.00207718	ENSG00000133106
mDC	SPECC1	0.27311	0.308	0.099	6.37261e-08	0.00213724	ENSG00000128487
mDC	SESN3	0.473543	0.615	0.36	6.68109e-08	0.0022407	ENSG00000149212
mDC	RPLP2	0.379123	1	0.993	7.02248e-08	0.0023552	ENSG00000177600
mDC	CAMK1D	0.585483	0.692	0.482	7.06117e-08	0.00236817	ENSG00000183049
mDC	CCNG2	0.568379	0.596	0.354	8.2148e-08	0.00275508	ENSG00000138764
mDC	HLA-DRA	0.839534	0.981	0.751	9.18336e-08	0.00307992	ENSG00000204287
mDC	NUB1	1.39691	0.827	0.685	9.38907e-08	0.00314891	ENSG00000013374
mDC	RPS15	0.388347	0.981	0.994	9.83033e-08	0.0032969	ENSG00000115268
mDC	RPL7	0.361762	0.981	0.986	1.08765e-07	0.00364777	ENSG00000147604
mDC	GNAQ	0.710471	0.692	0.505	1.15139e-07	0.00386152	ENSG00000156052
mDC	DAPP1	1.0935	0.654	0.487	1.16265e-07	0.0038993	ENSG00000070190
mDC	EIF3E	0.555987	0.942	0.862	1.40843e-07	0.0047236	ENSG00000104408
mDC	BTF3	0.450355	0.923	0.968	1.4549e-07	0.00487943	ENSG00000145741
mDC	SERTAD2	0.533815	0.615	0.396	1.50224e-07	0.00503822	ENSG00000179833
mDC	RPL24	0.497886	0.981	0.99	1.63336e-07	0.00547797	ENSG00000114391
mDC	REL	1.44644	0.769	0.669	1.69584e-07	0.00568752	ENSG00000162924
mDC	HINT1	0.443474	0.981	0.96	1.74532e-07	0.00585345	ENSG00000169567
mDC	BMP2K	0.65383	0.615	0.4	1.80137e-07	0.00604142	ENSG00000138756
mDC	ATF4	1.03296	0.808	0.726	1.84821e-07	0.00619854	ENSG00000128272
mDC	CIITA	0.868839	0.615	0.434	1.86734e-07	0.0062627	ENSG00000179583
mDC	RGS1	0.664232	0.365	0.133	1.89778e-07	0.00636476	ENSG00000090104
mDC	RUNX3	0.355571	0.692	0.349	1.90107e-07	0.00637582	ENSG00000020633
mDC	RPL32	0.412765	1	0.994	2.06691e-07	0.00693199	ENSG00000144713
mDC	FLOT1	0.52675	0.769	0.554	2.08871e-07	0.0070051	ENSG00000137312
mDC	ETV6	0.528967	0.654	0.446	2.23916e-07	0.00750969	ENSG00000139083
mDC	RPS5	0.408892	0.962	0.988	2.63069e-07	0.00882281	ENSG00000083845
mDC	RPS25	0.421612	0.981	0.994	2.65155e-07	0.00889276	ENSG00000118181
mDC	G0S2	0.395265	0.192	0.044	2.71033e-07	0.00908989	ENSG00000123689
mDC	GPR157	0.961893	0.365	0.152	2.77696e-07	0.00931337	ENSG00000180758
mDC	HLA-DQB2	1.43837	0.577	0.351	2.8411e-07	0.00952849	ENSG00000232629
mDC	CXorf21	0.542573	0.481	0.258	3.02917e-07	0.0101592	ENSG00000120280
mDC	HLA-DRB1	0.827912	0.981	0.88	3.25603e-07	0.0109201	ENSG00000196126
mDC	LGALS1	0.837091	0.942	0.912	3.28803e-07	0.0110274	ENSG00000100097
mDC	CSF2RB	0.537313	0.596	0.36	3.34434e-07	0.0112162	ENSG00000100368
mDC	CCR2	0.363314	0.269	0.076	3.46024e-07	0.0116049	ENSG00000121807
mDC	RPS7	0.383307	1	0.993	3.54579e-07	0.0118919	ENSG00000171863
mDC	CXCL10	1.70783	0.192	0.046	3.59178e-07	0.0120461	ENSG00000169245
mDC	RPL14	0.404399	0.981	0.991	3.98699e-07	0.0133716	ENSG00000188846
mDC	RHOC	0.532322	0.673	0.419	4.15141e-07	0.013923	ENSG00000155366
mDC	AHR	0.76024	0.712	0.528	4.79079e-07	0.0160673	ENSG00000106546
mDC	BCL2L11	0.451838	0.635	0.355	4.82937e-07	0.0161967	ENSG00000153094
mDC	MTHFD2	1.05484	0.692	0.48	4.9391e-07	0.0165648	ENSG00000065911
mDC	GAPDH	0.455832	0.981	0.982	5.25901e-07	0.0176377	ENSG00000111640
mDC	RPS28	0.355071	1	0.996	5.38985e-07	0.0180765	ENSG00000233927
mDC	PXDC1	0.336812	0.423	0.199	5.5104e-07	0.0184808	ENSG00000168994
mDC	RPL36	0.578624	0.981	0.993	5.72377e-07	0.0191964	ENSG00000130255
mDC	PACSIN2	0.506949	0.558	0.343	5.85673e-07	0.0196423	ENSG00000100266
mDC	FADS1	0.384866	0.442	0.197	5.88181e-07	0.0197264	ENSG00000149485
mDC	TPPP3	1.19429	0.115	0.019	6.33217e-07	0.0212368	ENSG00000159713
mDC	NFKB1	0.864467	0.692	0.5	6.36825e-07	0.0213578	ENSG00000109320
mDC	CCR6	0.528352	0.538	0.229	6.49271e-07	0.0217753	ENSG00000112486
mDC	AC099518.5	0.390769	0.442	0.218	6.87128e-07	0.0230449	ENSG00000261759
mDC	RPS18	0.42854	1	0.993	7.0584e-07	0.0236725	ENSG00000231500
mDC	FAM49B	0.647816	0.846	0.723	7.36401e-07	0.0246974	ENSG00000153310
mDC	POGLUT1	0.451712	0.481	0.242	7.8739e-07	0.0264075	ENSG00000163389
mDC	SLC1A4	0.278463	0.288	0.101	8.98592e-07	0.030137	ENSG00000115902
mDC	RPL35	0.445534	0.981	0.992	9.03713e-07	0.0303087	ENSG00000136942
mDC	BATF3	0.366286	0.519	0.284	1.19878e-06	0.0402045	ENSG00000123685
mDC	SINHCAF	0.681655	0.635	0.414	1.20576e-06	0.0404389	ENSG00000139146
mDC	RPL12	0.352331	1	0.992	1.23683e-06	0.0414809	ENSG00000197958
mDC	HSPA8	0.475415	0.962	0.939	1.26569e-06	0.0424488	ENSG00000109971
mDC	RAPH1	0.50915	0.288	0.106	1.2862e-06	0.0431366	ENSG00000173166
mDC	PADI2	0.279465	0.154	0.034	1.34224e-06	0.0450161	ENSG00000117115
mDC	IMPDH2	0.4273	0.615	0.391	1.35685e-06	0.0455059	ENSG00000178035
cDC1	S100B	3.84326	0.98	0.017	0	0	ENSG00000160307
cDC1	LGALS2	3.33244	0.98	0.015	0	0	ENSG00000100079
cDC1	CLEC9A	3.32745	1	0.002	0	0	ENSG00000197992
cDC1	CCND1	2.30189	0.898	0.018	0	0	ENSG00000110092
cDC1	CADM1	2.1084	0.918	0.007	0	0	ENSG00000182985
cDC1	DNASE1L3	2.05159	0.878	0.007	0	0	ENSG00000163687
cDC1	XCR1	1.98908	0.898	0.001	0	0	ENSG00000173578
cDC1	ENPP1	1.92776	0.939	0.003	0	0	ENSG00000197594
cDC1	IDO1	1.8946	0.714	0.004	0	0	ENSG00000131203
cDC1	SNX22	1.59237	0.918	0.008	0	0	ENSG00000157734
cDC1	TACSTD2	1.51962	0.878	0.006	0	0	ENSG00000184292
cDC1	DBN1	1.35146	0.918	0.006	0	0	ENSG00000113758
cDC1	FLT3	1.23616	0.796	0.003	0	0	ENSG00000122025
cDC1	HLA-DOB	1.09507	0.755	0.013	0	0	ENSG00000241106
cDC1	CBFA2T3	1.01231	0.837	0.014	0	0	ENSG00000129993
cDC1	PARM1	0.982387	0.816	0.003	0	0	ENSG00000169116
cDC1	FBXO27	0.80262	0.571	0.005	0	0	ENSG00000161243
cDC1	TLR10	0.801756	0.571	0.006	0	0	ENSG00000174123
cDC1	RHEX	0.727428	0.673	0.004	0	0	ENSG00000263961
cDC1	RAMP1	0.707681	0.531	0.002	0	0	ENSG00000132329
cDC1	EGLN3	0.69104	0.592	0.004	0	0	ENSG00000129521
cDC1	MYCL	0.629237	0.571	0.005	0	0	ENSG00000116990
cDC1	AL390729.1	0.627778	0.51	0.001	0	0	ENSG00000224167
cDC1	CDH2	0.541038	0.429	0.001	0	0	ENSG00000170558
cDC1	PAWR	0.53295	0.571	0.006	0	0	ENSG00000177425
cDC1	NEGR1	0.509029	0.571	0.001	0	0	ENSG00000172260
cDC1	CCSER1	0.49175	0.51	0.002	0	0	ENSG00000184305
cDC1	NCKAP5	0.488259	0.429	0.003	0	0	ENSG00000176771
cDC1	SLCO5A1	0.450179	0.49	0.002	0	0	ENSG00000137571
cDC1	FBXO17	0.286977	0.367	0.001	0	0	ENSG00000269190
cDC1	LINC01724	0.260313	0.327	0	0	0	ENSG00000227421
cDC1	GNAO1	1.31952	0.918	0.022	5.8874e-306	1.97452e-301	ENSG00000087258
cDC1	MTUS2	0.29767	0.245	0	7.80655e-297	2.61816e-292	ENSG00000132938
cDC1	GNG7	0.466051	0.49	0.005	3.44618e-283	1.15578e-278	ENSG00000176533
cDC1	ROR1	0.259573	0.265	0.001	1.48239e-282	4.97163e-278	ENSG00000185483
cDC1	P2RY6	1.22785	0.878	0.024	4.33752e-265	1.45472e-260	ENSG00000171631
cDC1	ADGRG6	0.444259	0.429	0.004	8.33359e-255	2.79492e-250	ENSG00000112414
cDC1	MYLK	0.463228	0.551	0.008	1.11789e-250	3.74918e-246	ENSG00000065534
cDC1	PAK3	0.511222	0.388	0.004	1.50173e-239	5.03649e-235	ENSG00000077264
cDC1	C1orf21	0.828853	0.694	0.016	9.09353e-237	3.04979e-232	ENSG00000116667
cDC1	PPP1R14A	0.645941	0.449	0.006	7.91003e-232	2.65287e-227	ENSG00000167641
cDC1	BEND5	0.269793	0.286	0.002	9.45615e-227	3.1714e-222	ENSG00000162373
cDC1	TREML2	0.317306	0.367	0.004	8.01223e-215	2.68714e-210	ENSG00000112195
cDC1	AL118508.1	0.289886	0.306	0.002	2.24102e-214	7.51594e-210	ENSG00000230387
cDC1	ADRB3	0.38407	0.429	0.006	8.11558e-209	2.7218e-204	ENSG00000188778
cDC1	ERICH5	0.251217	0.265	0.002	4.51427e-205	1.514e-200	ENSG00000177459
cDC1	PGAM2	0.324101	0.224	0.001	3.38134e-202	1.13403e-197	ENSG00000164708
cDC1	P3H2	0.323491	0.367	0.004	2.99532e-195	1.00457e-190	ENSG00000090530
cDC1	COL4A4	0.325148	0.306	0.003	1.16565e-186	3.90937e-182	ENSG00000081052
cDC1	AC092718.6	0.314404	0.204	0.001	2.013e-178	6.7512e-174	ENSG00000261838
cDC1	MRC2	0.321514	0.408	0.007	1.88178e-175	6.3111e-171	ENSG00000011028
cDC1	CNR2	0.438762	0.265	0.002	7.09926e-173	2.38095e-168	ENSG00000188822
cDC1	PTGER3	0.676897	0.571	0.016	2.55325e-169	8.5631e-165	ENSG00000050628
cDC1	BASP1	2.7607	0.98	0.056	1.66271e-167	5.57639e-163	ENSG00000176788
cDC1	ZNF366	0.983837	0.755	0.031	2.12858e-166	7.13883e-162	ENSG00000178175
cDC1	ESAM	0.374364	0.286	0.003	5.37573e-162	1.80291e-157	ENSG00000149564
cDC1	DYSF	0.322908	0.429	0.009	1.87669e-150	6.29405e-146	ENSG00000135636
cDC1	ENHO	1.342	0.612	0.022	5.55212e-148	1.86207e-143	ENSG00000168913
cDC1	PPM1J	0.443444	0.531	0.016	3.35205e-146	1.12421e-141	ENSG00000155367
cDC1	UTF1	0.265628	0.265	0.003	6.64852e-140	2.22978e-135	ENSG00000171794
cDC1	SLAMF7	2.1405	1	0.072	1.05653e-138	3.54338e-134	ENSG00000026751
cDC1	IL12B	0.302041	0.122	0	1.49798e-138	5.02392e-134	ENSG00000113302
cDC1	TSPAN33	1.21032	0.837	0.052	3.7436e-130	1.25553e-125	ENSG00000158457
cDC1	PKIB	0.901495	0.469	0.014	3.48521e-126	1.16887e-121	ENSG00000135549
cDC1	CD93	0.932636	0.735	0.041	1.69635e-122	5.68921e-118	ENSG00000125810
cDC1	ZNF467	0.511043	0.571	0.023	2.43521e-122	8.1672e-118	ENSG00000181444
cDC1	CLIC3	0.9285	0.571	0.023	1.32821e-121	4.45457e-117	ENSG00000169583
cDC1	NDRG2	0.950286	0.816	0.055	2.53443e-115	8.49998e-111	ENSG00000165795
cDC1	NCALD	0.551086	0.592	0.025	2.58199e-114	8.65947e-110	ENSG00000104490
cDC1	RAB15	0.268267	0.347	0.008	2.45435e-113	8.23139e-109	ENSG00000139998
cDC1	CLNK	1.52041	0.857	0.059	1.05053e-111	3.52328e-107	ENSG00000109684
cDC1	LINC01010	0.330207	0.286	0.006	2.38146e-110	7.98694e-106	ENSG00000236700
cDC1	P2RY14	1.53347	0.959	0.089	3.45462e-109	1.15861e-104	ENSG00000174944
cDC1	CNFN	0.308629	0.367	0.01	1.26897e-107	4.25588e-103	ENSG00000105427
cDC1	ABCA6	1.00549	0.388	0.012	7.88804e-107	2.64549e-102	ENSG00000154262
cDC1	ASB2	0.991358	0.694	0.039	4.13303e-105	1.38614e-100	ENSG00000100628
cDC1	LIMCH1	0.258494	0.224	0.003	1.504e-103	5.04411e-99	ENSG00000064042
cDC1	BCL11A	0.909789	0.796	0.061	2.65138e-102	8.89218e-98	ENSG00000119866
cDC1	FUT7	0.425039	0.469	0.019	8.87537e-101	2.97662e-96	ENSG00000180549
cDC1	AUTS2	0.34285	0.388	0.012	3.28434e-100	1.1015e-95	ENSG00000158321
cDC1	ADAM28	0.659796	0.51	0.023	2.36612e-98	7.93549e-94	ENSG00000042980
cDC1	GCSAM	0.372922	0.388	0.013	4.79378e-96	1.60774e-91	ENSG00000174500
cDC1	BIK	0.324334	0.347	0.01	1.91594e-95	6.42569e-91	ENSG00000100290
cDC1	SULF2	0.834956	0.653	0.041	1.82062e-94	6.106e-90	ENSG00000196562
cDC1	NCAM1	0.315372	0.286	0.007	2.46827e-94	8.2781e-90	ENSG00000149294
cDC1	TLR3	0.673014	0.571	0.032	2.68679e-93	9.01095e-89	ENSG00000164342
cDC1	GAS6	0.78471	0.714	0.056	1.61333e-85	5.4108e-81	ENSG00000183087
cDC1	IFNL1	0.309791	0.306	0.009	1.00852e-83	3.38237e-79	ENSG00000182393
cDC1	FNBP1L	0.300817	0.347	0.013	2.60324e-79	8.73073e-75	ENSG00000137942
cDC1	CD1C	1.02473	0.245	0.006	8.25803e-77	2.76958e-72	ENSG00000158481
cDC1	FKBP1B	0.842922	0.776	0.077	9.34047e-77	3.13261e-72	ENSG00000119782
cDC1	MYBL1	1.07852	0.776	0.07	1.72989e-76	5.80169e-72	ENSG00000185697
cDC1	SEMA4A	0.927139	0.837	0.096	3.52521e-76	1.18228e-71	ENSG00000196189
cDC1	BCL2L14	0.253266	0.163	0.003	3.61133e-74	1.21117e-69	ENSG00000121380
cDC1	SERPINF2	0.791908	0.776	0.086	1.42063e-72	4.76452e-68	ENSG00000167711
cDC1	MMP25	0.256579	0.286	0.01	1.46136e-70	4.90111e-66	ENSG00000008516
cDC1	SERPINF1	2.08941	0.959	0.156	8.32669e-70	2.79261e-65	ENSG00000132386
cDC1	SLC9A7	0.53889	0.735	0.078	2.2752e-68	7.63056e-64	ENSG00000065923
cDC1	C1orf54	3.35484	0.98	0.181	1.10833e-66	3.71713e-62	ENSG00000118292
cDC1	SCN9A	0.946546	0.633	0.06	1.73676e-64	5.82473e-60	ENSG00000169432
cDC1	SERPINB9	1.65717	0.918	0.138	4.26756e-63	1.43125e-58	ENSG00000170542
cDC1	HDAC9	0.946078	0.857	0.111	5.50338e-63	1.84572e-58	ENSG00000048052
cDC1	ZBTB46	0.27917	0.306	0.013	1.18575e-62	3.97678e-58	ENSG00000130584
cDC1	BTLA	0.619889	0.612	0.05	1.94584e-62	6.52597e-58	ENSG00000186265
cDC1	ADORA2B	0.611829	0.633	0.065	1.18556e-61	3.97612e-57	ENSG00000170425
cDC1	AC005162.3	0.365517	0.429	0.028	5.98772e-61	2.00816e-56	ENSG00000272568
cDC1	AQP1	0.444203	0.163	0.003	7.2831e-61	2.44261e-56	ENSG00000240583
cDC1	SPATS2	0.487284	0.633	0.062	9.86428e-60	3.30828e-55	ENSG00000123352
cDC1	MYEF2	0.623839	0.531	0.041	1.10455e-59	3.70445e-55	ENSG00000104177
cDC1	NET1	1.72816	0.959	0.198	3.60714e-57	1.20976e-52	ENSG00000173848
cDC1	SIGLEC10	0.514989	0.571	0.055	5.25431e-57	1.76219e-52	ENSG00000142512
cDC1	AP1S3	0.270111	0.388	0.024	6.55142e-56	2.19722e-51	ENSG00000152056
cDC1	NAV1	1.26057	0.837	0.146	9.03715e-54	3.03088e-49	ENSG00000134369
cDC1	FCRL6	0.419871	0.449	0.034	6.30096e-52	2.11322e-47	ENSG00000181036
cDC1	MCOLN2	0.602612	0.592	0.058	6.46454e-52	2.16808e-47	ENSG00000153898
cDC1	LPAR5	0.589118	0.612	0.069	2.43533e-51	8.1676e-47	ENSG00000184574
cDC1	MAGEF1	0.678562	0.673	0.09	3.76503e-49	1.26272e-44	ENSG00000177383
cDC1	GPAT3	0.483623	0.531	0.055	6.43111e-49	2.15687e-44	ENSG00000138678
cDC1	MFSD2A	0.3453	0.408	0.032	1.0849e-48	3.63853e-44	ENSG00000168389
cDC1	CCL17	1.50129	0.184	0.006	7.18901e-48	2.41105e-43	ENSG00000102970
cDC1	RAB30	0.445673	0.551	0.06	7.47852e-46	2.50815e-41	ENSG00000137502
cDC1	LRRK2	1.33779	0.816	0.165	9.37379e-46	3.14378e-41	ENSG00000188906
cDC1	IGFBP7	0.639855	0.714	0.111	2.30409e-44	7.72745e-40	ENSG00000163453
cDC1	WDFY4	2.89154	1	0.366	4.41039e-44	1.47916e-39	ENSG00000128815
cDC1	ASAP2	0.278464	0.245	0.012	1.00283e-43	3.36328e-39	ENSG00000151693
cDC1	PRKAR2B	1.5903	0.898	0.24	1.6265e-42	5.45496e-38	ENSG00000005249
cDC1	BATF3	1.48441	0.959	0.28	2.30577e-42	7.73308e-38	ENSG00000123685
cDC1	ITGB2-AS1	0.432206	0.694	0.087	3.27829e-42	1.09947e-37	ENSG00000227039
cDC1	FGL2	3.39234	0.98	0.357	4.66989e-42	1.56619e-37	ENSG00000127951
cDC1	HSH2D	0.386418	0.51	0.054	9.03806e-42	3.03118e-37	ENSG00000196684
cDC1	RMI2	0.475429	0.469	0.051	8.80168e-41	2.95191e-36	ENSG00000175643
cDC1	CKB	0.379457	0.388	0.033	2.37321e-40	7.95926e-36	ENSG00000166165
cDC1	DGAT2	0.354259	0.449	0.047	3.15005e-40	1.05646e-35	ENSG00000062282
cDC1	RASSF2	0.884833	0.898	0.162	3.88988e-40	1.30459e-35	ENSG00000101265
cDC1	IRF8	3.28437	1	0.451	1.1704e-39	3.92528e-35	ENSG00000140968
cDC1	SLC35E4	0.59181	0.612	0.087	1.81721e-39	6.09455e-35	ENSG00000100036
cDC1	BCL6	1.372	0.898	0.257	5.77503e-39	1.93683e-34	ENSG00000113916
cDC1	TVP23A	0.281759	0.347	0.028	6.48e-39	2.17326e-34	ENSG00000166676
cDC1	CDC42EP1	0.285289	0.347	0.028	1.03372e-38	3.46688e-34	ENSG00000128283
cDC1	PTPRE	2.61885	1	0.431	1.09006e-38	3.65584e-34	ENSG00000132334
cDC1	BANK1	0.376425	0.408	0.04	1.58084e-38	5.30182e-34	ENSG00000153064
cDC1	ZDHHC1	0.258748	0.327	0.025	2.39232e-38	8.02337e-34	ENSG00000159714
cDC1	KCNJ2	0.721047	0.388	0.037	3.38765e-38	1.13615e-33	ENSG00000123700
cDC1	CYP2S1	0.511015	0.612	0.096	3.83499e-38	1.28618e-33	ENSG00000167600
cDC1	ENTPD1	1.18291	0.939	0.251	4.08995e-38	1.37169e-33	ENSG00000138185
cDC1	FNIP2	1.15662	0.816	0.198	4.70279e-38	1.57722e-33	ENSG00000052795
cDC1	SPECC1	0.728724	0.612	0.096	7.93273e-38	2.66048e-33	ENSG00000128487
cDC1	RGS18	1.59674	0.918	0.273	8.05662e-38	2.70203e-33	ENSG00000150681
cDC1	MAP3K13	1.77	1	0.44	2.33068e-37	7.81664e-33	ENSG00000073803
cDC1	NAAA	2.82239	1	0.53	6.23713e-37	2.09181e-32	ENSG00000138744
cDC1	RUBCNL	0.731026	0.653	0.123	3.9738e-36	1.33273e-31	ENSG00000102445
cDC1	MPEG1	1.43447	0.98	0.351	8.52834e-36	2.86023e-31	ENSG00000197629
cDC1	AIM2	0.632103	0.592	0.095	8.92095e-36	2.99191e-31	ENSG00000163568
cDC1	CPVL	3.81911	0.98	0.508	1.53319e-35	5.14202e-31	ENSG00000106066
cDC1	RAB32	2.66853	0.98	0.479	1.95019e-35	6.54056e-31	ENSG00000118508
cDC1	CST3	3.54468	1	0.533	2.2295e-35	7.47729e-31	ENSG00000101439
cDC1	RAB7B	1.25398	0.837	0.241	7.04779e-35	2.36369e-30	ENSG00000276600
cDC1	LINC02381	0.464504	0.388	0.041	1.06574e-34	3.57428e-30	ENSG00000250742
cDC1	TPPP3	0.253613	0.265	0.018	1.74161e-34	5.841e-30	ENSG00000159713
cDC1	CPNE3	2.48208	1	0.644	2.43293e-34	8.15957e-30	ENSG00000085719
cDC1	SHTN1	2.21211	1	0.498	3.36849e-34	1.12972e-29	ENSG00000187164
cDC1	ECE1	0.556415	0.592	0.089	6.01801e-34	2.01832e-29	ENSG00000117298
cDC1	SNX3	2.45038	1	0.769	6.87484e-34	2.30568e-29	ENSG00000112335
cDC1	GNAI1	0.253649	0.327	0.029	1.0294e-33	3.4524e-29	ENSG00000127955
cDC1	VAV3	0.931633	0.837	0.21	1.85259e-33	6.21322e-29	ENSG00000134215
cDC1	PRCP	1.25981	0.898	0.308	2.67376e-33	8.96727e-29	ENSG00000137509
cDC1	LRRK1	0.959908	0.796	0.217	2.24082e-32	7.51525e-28	ENSG00000154237
cDC1	HLA-DPA1	2.46847	1	0.81	2.73811e-32	9.18307e-28	ENSG00000231389
cDC1	MARCH1	1.60203	0.98	0.477	4.2231e-32	1.41634e-27	ENSG00000145416
cDC1	HLA-DPB1	2.58457	1	0.82	4.98502e-32	1.67188e-27	ENSG00000223865
cDC1	USP53	0.655755	0.571	0.099	3.35449e-31	1.12503e-26	ENSG00000145390
cDC1	TCEA3	1.25581	0.918	0.322	4.84626e-31	1.62534e-26	ENSG00000204219
cDC1	HPS5	1.43395	0.959	0.473	1.02864e-30	3.44986e-26	ENSG00000110756
cDC1	CLIC2	0.933918	0.837	0.271	2.70641e-30	9.07677e-26	ENSG00000155962
cDC1	SCRN1	0.438328	0.51	0.081	3.227e-30	1.08227e-25	ENSG00000136193
cDC1	CLECL1	0.465234	0.51	0.083	5.29878e-30	1.77711e-25	ENSG00000184293
cDC1	CD74	1.61211	1	0.87	8.65558e-30	2.90291e-25	ENSG00000019582
cDC1	PLEKHM3	0.714953	0.673	0.157	2.39869e-29	8.04471e-25	ENSG00000178385
cDC1	CLEC7A	1.60674	1	0.507	3.78813e-29	1.27046e-24	ENSG00000172243
cDC1	TOX	0.263791	0.551	0.077	5.49319e-29	1.8423e-24	ENSG00000198846
cDC1	TMEM154	0.64662	0.755	0.161	6.37271e-29	2.13728e-24	ENSG00000170006
cDC1	RGS10	1.93469	0.98	0.784	1.11709e-28	3.7465e-24	ENSG00000148908
cDC1	RAB29	1.2136	0.959	0.436	1.51202e-28	5.07102e-24	ENSG00000117280
cDC1	SLC41A2	0.5967	0.633	0.14	1.66913e-28	5.59792e-24	ENSG00000136052
cDC1	ZNF296	0.324729	0.388	0.048	1.88952e-28	6.33706e-24	ENSG00000170684
cDC1	PXN	0.315099	0.51	0.071	2.08279e-28	6.98528e-24	ENSG00000089159
cDC1	CALCRL	0.68864	0.429	0.062	2.89591e-28	9.7123e-24	ENSG00000064989
cDC1	HLA-DQA1	1.7626	1	0.658	1.03611e-27	3.4749e-23	ENSG00000196735
cDC1	METRNL	1.2742	0.98	0.515	1.85694e-27	6.22782e-23	ENSG00000176845
cDC1	NT5DC3	0.25503	0.306	0.032	2.59398e-27	8.6997e-23	ENSG00000111696
cDC1	ZEB1	0.395971	0.694	0.12	4.11263e-27	1.3793e-22	ENSG00000148516
cDC1	CTTNBP2NL	0.852036	0.837	0.31	8.55182e-27	2.86811e-22	ENSG00000143079
cDC1	TRABD2A	0.251864	0.408	0.054	2.10191e-26	7.04939e-22	ENSG00000186854
cDC1	NAP1L1	1.65617	0.98	0.938	3.59886e-26	1.20699e-21	ENSG00000187109
cDC1	PALD1	0.257001	0.286	0.029	4.05416e-26	1.35968e-21	ENSG00000107719
cDC1	RPS11	1.14616	0.98	0.991	4.80517e-26	1.61156e-21	ENSG00000142534
cDC1	EEF1B2	1.47087	0.98	0.971	5.3839e-26	1.80565e-21	ENSG00000114942
cDC1	PAK1	1.19317	0.918	0.425	6.6504e-26	2.23041e-21	ENSG00000149269
cDC1	PLEK	1.5139	0.98	0.538	1.33596e-25	4.48054e-21	ENSG00000115956
cDC1	CBX6	0.867626	0.939	0.341	1.81435e-25	6.08497e-21	ENSG00000183741
cDC1	RPL8	1.06045	1	0.993	2.15839e-25	7.23881e-21	ENSG00000161016
cDC1	RGCC	1.72484	1	0.798	2.73726e-25	9.18022e-21	ENSG00000102760
cDC1	BLOC1S6	1.31399	0.98	0.571	2.87018e-25	9.626e-21	ENSG00000104164
cDC1	PABPC1	1.18484	1	0.942	4.21852e-25	1.41481e-20	ENSG00000070756
cDC1	PTK2	0.639022	0.571	0.128	4.89304e-25	1.64103e-20	ENSG00000169398
cDC1	GDI2	1.17768	1	0.724	5.72329e-25	1.91948e-20	ENSG00000057608
cDC1	PPT1	1.2672	0.98	0.624	8.09496e-25	2.71489e-20	ENSG00000131238
cDC1	SLC46A3	0.731775	0.857	0.322	9.95517e-25	3.33876e-20	ENSG00000139508
cDC1	QPCT	0.675202	0.673	0.168	1.03292e-24	3.4642e-20	ENSG00000115828
cDC1	IFT20	1.01232	0.98	0.512	1.35616e-24	4.5483e-20	ENSG00000109083
cDC1	C3orf58	1.04234	0.857	0.324	1.47204e-24	4.93694e-20	ENSG00000181744
cDC1	RPS16	1.05779	0.98	0.993	1.48914e-24	4.99429e-20	ENSG00000105193
cDC1	MAP2K6	0.503969	0.51	0.096	1.93126e-24	6.47706e-20	ENSG00000108984
cDC1	TAP2	0.949493	0.939	0.435	2.09225e-24	7.01698e-20	ENSG00000204267
cDC1	REPIN1	0.825253	0.796	0.305	3.84619e-24	1.28994e-19	ENSG00000214022
cDC1	SCARF1	0.270198	0.347	0.046	4.67276e-24	1.56715e-19	ENSG00000074660
cDC1	SLAMF8	1.07809	0.857	0.38	5.19221e-24	1.74136e-19	ENSG00000158714
cDC1	CD226	0.941016	0.898	0.235	5.83161e-24	1.9558e-19	ENSG00000150637
cDC1	ACTG1	1.23788	1	0.981	7.71141e-24	2.58625e-19	ENSG00000184009
cDC1	GPR82	0.557046	0.49	0.086	8.69641e-24	2.9166e-19	ENSG00000171657
cDC1	FLNB	0.49525	0.469	0.084	1.53222e-23	5.13877e-19	ENSG00000136068
cDC1	CIITA	1.26331	0.939	0.432	1.93734e-23	6.49747e-19	ENSG00000179583
cDC1	AP1S2	1.25297	0.98	0.609	3.55601e-23	1.19261e-18	ENSG00000182287
cDC1	ASAP1	1.18805	0.98	0.605	5.01756e-23	1.68279e-18	ENSG00000153317
cDC1	RPS23	1.03866	1	0.992	5.58126e-23	1.87184e-18	ENSG00000186468
cDC1	TMEM97	0.747857	0.51	0.104	6.13023e-23	2.05596e-18	ENSG00000109084
cDC1	LIMD2	0.908681	1	0.321	7.92167e-23	2.65677e-18	ENSG00000136490
cDC1	VAC14	0.749522	0.755	0.271	8.54242e-23	2.86496e-18	ENSG00000103043
cDC1	PMM1	0.53558	0.796	0.246	1.0394e-22	3.48594e-18	ENSG00000100417
cDC1	PLS3	0.275851	0.245	0.025	1.26158e-22	4.23108e-18	ENSG00000102024
cDC1	SLC8A1	1.19467	0.939	0.451	1.47069e-22	4.9324e-18	ENSG00000183023
cDC1	KCNK6	1.40788	0.857	0.402	1.96811e-22	6.60064e-18	ENSG00000099337
cDC1	PLCD1	0.384221	0.551	0.123	2.06831e-22	6.93671e-18	ENSG00000187091
cDC1	RIPOR2	0.803088	0.878	0.276	2.40737e-22	8.07384e-18	ENSG00000111913
cDC1	TAP1	1.3106	1	0.654	3.22765e-22	1.08249e-17	ENSG00000168394
cDC1	RPL23	0.863133	0.98	0.986	4.151e-22	1.39216e-17	ENSG00000125691
cDC1	B4GALT4	0.610001	0.612	0.164	5.69032e-22	1.90842e-17	ENSG00000121578
cDC1	LRMP	0.466275	0.633	0.156	6.69577e-22	2.24563e-17	ENSG00000118308
cDC1	PLEKHO1	1.36254	0.98	0.576	9.07257e-22	3.04276e-17	ENSG00000023902
cDC1	ZNF516	0.496505	0.469	0.096	9.53029e-22	3.19627e-17	ENSG00000101493
cDC1	PNMA1	0.925232	0.796	0.296	1.20695e-21	4.04788e-17	ENSG00000176903
cDC1	SH3BP4	0.460934	0.653	0.186	1.63133e-21	5.47116e-17	ENSG00000130147
cDC1	CRYBG3	0.839334	0.857	0.396	2.2431e-21	7.52292e-17	ENSG00000080200
cDC1	IL18R1	0.357856	0.429	0.065	2.28675e-21	7.66932e-17	ENSG00000115604
cDC1	CHN2	0.526161	0.551	0.134	3.81808e-21	1.28051e-16	ENSG00000106069
cDC1	CSF2RA	0.902246	0.898	0.456	4.17233e-21	1.39932e-16	ENSG00000198223
cDC1	SLC1A5	0.90643	0.898	0.402	4.22678e-21	1.41758e-16	ENSG00000105281
cDC1	DENND1B	0.960304	0.878	0.395	5.85851e-21	1.96483e-16	ENSG00000213047
cDC1	NME4	0.57936	0.714	0.247	6.43887e-21	2.15947e-16	ENSG00000103202
cDC1	ETV6	0.95745	0.898	0.445	8.12722e-21	2.72571e-16	ENSG00000139083
cDC1	RNASE6	1.34389	0.878	0.398	8.39125e-21	2.81426e-16	ENSG00000169413
cDC1	NLRP3	0.288476	0.327	0.046	9.85579e-21	3.30544e-16	ENSG00000162711
cDC1	SLC25A6	1.02372	0.98	0.904	1.18791e-20	3.98402e-16	ENSG00000169100
cDC1	SYNGR2	1.1924	0.939	0.634	1.43885e-20	4.82563e-16	ENSG00000108639
cDC1	KDM7A	0.560961	0.633	0.168	1.44262e-20	4.83826e-16	ENSG00000006459
cDC1	HLA-DQB1	1.29362	1	0.637	1.75062e-20	5.87122e-16	ENSG00000179344
cDC1	UBA52	0.707994	0.98	0.991	3.30605e-20	1.10878e-15	ENSG00000221983
cDC1	ATG3	0.992398	0.98	0.648	5.40203e-20	1.81173e-15	ENSG00000144848
cDC1	COX7C	0.719609	0.98	0.969	5.91882e-20	1.98505e-15	ENSG00000127184
cDC1	NAALADL1	0.470906	0.612	0.166	1.65756e-19	5.55911e-15	ENSG00000168060
cDC1	GRAMD4	0.312101	0.51	0.117	1.72159e-19	5.77387e-15	ENSG00000075240
cDC1	RPS14	0.9116	0.98	0.994	3.63534e-19	1.21922e-14	ENSG00000164587
cDC1	DPYSL2	1.04004	0.959	0.627	3.67681e-19	1.23313e-14	ENSG00000092964
cDC1	NUBPL	0.466887	0.49	0.115	3.81895e-19	1.2808e-14	ENSG00000151413
cDC1	NFATC2	0.346496	0.755	0.174	3.98273e-19	1.33573e-14	ENSG00000101096
cDC1	RPS24	0.796852	0.98	0.993	5.62634e-19	1.88696e-14	ENSG00000138326
cDC1	CBL	1.07787	0.959	0.625	8.79623e-19	2.95008e-14	ENSG00000110395
cDC1	AGPAT1	0.6175	0.755	0.301	1.33761e-18	4.48609e-14	ENSG00000204310
cDC1	ENSA	0.877599	1	0.742	1.35262e-18	4.53643e-14	ENSG00000143420
cDC1	RPL27A	0.720547	0.98	0.991	1.95112e-18	6.54368e-14	ENSG00000166441
cDC1	CD38	0.541651	0.612	0.179	2.34339e-18	7.85925e-14	ENSG00000004468
cDC1	KDM1B	0.732997	0.837	0.401	2.51038e-18	8.4193e-14	ENSG00000165097
cDC1	TPMT	0.779803	0.857	0.452	2.68044e-18	8.98966e-14	ENSG00000137364
cDC1	NIPAL2	0.365033	0.429	0.094	3.46707e-18	1.16279e-13	ENSG00000104361
cDC1	ATF4	1.33153	0.98	0.725	4.56061e-18	1.52954e-13	ENSG00000128272
cDC1	TRERF1	0.335536	0.531	0.108	5.56348e-18	1.86588e-13	ENSG00000124496
cDC1	ASPHD2	0.305542	0.469	0.107	6.45842e-18	2.16602e-13	ENSG00000128203
cDC1	RAB11FIP1	1.12246	0.98	0.775	9.40908e-18	3.15562e-13	ENSG00000156675
cDC1	RFTN1	0.337257	0.735	0.219	1.43912e-17	4.82651e-13	ENSG00000131378
cDC1	SOGA1	0.469063	0.571	0.175	1.51381e-17	5.07703e-13	ENSG00000149639
cDC1	SERPINB1	1.41417	1	0.773	1.56522e-17	5.24942e-13	ENSG00000021355
cDC1	DSE	1.01108	0.939	0.563	1.64805e-17	5.52723e-13	ENSG00000111817
cDC1	ELOVL5	0.795379	0.918	0.435	1.77008e-17	5.93651e-13	ENSG00000012660
cDC1	PMAIP1	0.44103	0.388	0.072	1.82918e-17	6.13469e-13	ENSG00000141682
cDC1	EVI2A	1.01189	0.898	0.581	1.90299e-17	6.38225e-13	ENSG00000126860
cDC1	CD86	0.879438	0.939	0.489	2.56238e-17	8.59372e-13	ENSG00000114013
cDC1	SINHCAF	0.713616	0.898	0.412	2.76233e-17	9.26432e-13	ENSG00000139146
cDC1	ALDH1L2	0.253681	0.204	0.022	3.29623e-17	1.10549e-12	ENSG00000136010
cDC1	KLHL5	0.471558	0.571	0.158	3.44326e-17	1.1548e-12	ENSG00000109790
cDC1	RPL37	0.757796	1	0.995	3.5553e-17	1.19238e-12	ENSG00000145592
cDC1	KCTD12	1.08504	0.918	0.496	3.76192e-17	1.26167e-12	ENSG00000178695
cDC1	RPS21	0.794863	1	0.993	4.18234e-17	1.40267e-12	ENSG00000171858
cDC1	LSP1	0.98586	0.98	0.869	4.24734e-17	1.42447e-12	ENSG00000130592
cDC1	KLF3	0.662595	0.939	0.484	4.84538e-17	1.62504e-12	ENSG00000109787
cDC1	SUB1	0.899856	0.98	0.931	5.08347e-17	1.70489e-12	ENSG00000113387
cDC1	STK32C	0.434075	0.694	0.256	5.93113e-17	1.98918e-12	ENSG00000165752
cDC1	RPL18A	0.843327	0.98	0.993	7.22816e-17	2.42418e-12	ENSG00000105640
cDC1	ADAM19	0.420374	0.878	0.236	7.45174e-17	2.49916e-12	ENSG00000135074
cDC1	CNN2	0.834814	0.98	0.619	7.9163e-17	2.65497e-12	ENSG00000064666
cDC1	SPINT2	0.902969	0.939	0.504	1.43379e-16	4.80864e-12	ENSG00000167642
cDC1	C12orf45	0.63459	0.796	0.373	1.73276e-16	5.81134e-12	ENSG00000151131
cDC1	PDLIM7	0.714755	0.796	0.391	1.83653e-16	6.15937e-12	ENSG00000196923
cDC1	WARS	1.40043	0.918	0.515	2.26247e-16	7.58786e-12	ENSG00000140105
cDC1	HLA-DMB	1.07824	0.959	0.554	2.55833e-16	8.58014e-12	ENSG00000242574
cDC1	OGFRL1	0.78582	0.98	0.549	2.57232e-16	8.62704e-12	ENSG00000119900
cDC1	P2RY13	0.880279	0.755	0.335	2.6075e-16	8.74505e-12	ENSG00000181631
cDC1	RPS13	0.688645	0.98	0.991	2.61311e-16	8.76386e-12	ENSG00000110700
cDC1	CAMK2D	0.819457	0.796	0.369	2.80564e-16	9.40954e-12	ENSG00000145349
cDC1	GNA15	0.582644	0.816	0.389	3.74181e-16	1.25493e-11	ENSG00000060558
cDC1	FAM49B	0.793575	0.98	0.722	4.14517e-16	1.39021e-11	ENSG00000153310
cDC1	LACC1	0.57623	0.653	0.242	4.32434e-16	1.4503e-11	ENSG00000179630
cDC1	ST8SIA4	0.429245	0.857	0.281	6.54443e-16	2.19487e-11	ENSG00000113532
cDC1	CDKN2C	0.45807	0.531	0.152	1.25594e-15	4.21216e-11	ENSG00000123080
cDC1	INPP5D	0.506544	0.776	0.284	1.29681e-15	4.34924e-11	ENSG00000168918
cDC1	SELL	0.299557	0.245	0.034	1.37189e-15	4.60104e-11	ENSG00000188404
cDC1	BZW2	0.529857	0.796	0.367	1.44831e-15	4.85736e-11	ENSG00000136261
cDC1	CCNB1IP1	0.447515	0.735	0.29	1.56347e-15	5.24356e-11	ENSG00000100814
cDC1	APOL4	0.30083	0.388	0.088	1.87703e-15	6.29518e-11	ENSG00000100336
cDC1	P2RY1	0.431023	0.49	0.146	3.88992e-15	1.3046e-10	ENSG00000169860
cDC1	PLEKHA5	0.304529	0.51	0.119	3.94268e-15	1.32229e-10	ENSG00000052126
cDC1	LPGAT1	0.808849	0.878	0.487	4.21116e-15	1.41234e-10	ENSG00000123684
cDC1	PACSIN2	0.56473	0.755	0.341	5.64492e-15	1.89319e-10	ENSG00000100266
cDC1	PLK2	0.254933	0.245	0.037	6.85887e-15	2.30033e-10	ENSG00000145632
cDC1	FAM135A	0.417781	0.469	0.132	9.99054e-15	3.35063e-10	ENSG00000082269
cDC1	RHOC	0.635369	0.857	0.418	1.139e-14	3.81999e-10	ENSG00000155366
cDC1	RPL4	0.68131	0.98	0.978	1.2732e-14	4.27005e-10	ENSG00000174444
cDC1	RPS8	0.745219	0.98	0.992	1.35087e-14	4.53056e-10	ENSG00000142937
cDC1	ST3GAL5	0.865007	0.755	0.381	1.38086e-14	4.63112e-10	ENSG00000115525
cDC1	DUSP18	0.418666	0.612	0.218	1.53534e-14	5.14923e-10	ENSG00000167065
cDC1	UVRAG	0.49676	0.837	0.407	1.6002e-14	5.36676e-10	ENSG00000198382
cDC1	RPL27	0.696034	0.98	0.988	1.62391e-14	5.44626e-10	ENSG00000131469
cDC1	IGFLR1	0.289197	0.531	0.159	1.89725e-14	6.36299e-10	ENSG00000126246
cDC1	ICAM3	0.814504	0.918	0.471	1.90827e-14	6.39994e-10	ENSG00000076662
cDC1	FNBP1	0.983355	0.98	0.857	2.27669e-14	7.63557e-10	ENSG00000187239
cDC1	SERTAD2	0.571064	0.796	0.395	2.77198e-14	9.29667e-10	ENSG00000179833
cDC1	RPS2	0.58505	0.98	0.994	3.03027e-14	1.01629e-09	ENSG00000140988
cDC1	EIF3L	0.705338	0.98	0.758	3.28898e-14	1.10306e-09	ENSG00000100129
cDC1	PEA15	0.649247	0.837	0.449	3.35473e-14	1.12511e-09	ENSG00000162734
cDC1	RPLP2	0.605789	0.98	0.994	3.82408e-14	1.28252e-09	ENSG00000177600
cDC1	SFT2D2	0.779915	0.918	0.605	3.91275e-14	1.31226e-09	ENSG00000213064
cDC1	RACK1	0.584435	1	0.987	3.97431e-14	1.3329e-09	ENSG00000204628
cDC1	TUBA1A	1.22119	1	0.737	4.32832e-14	1.45163e-09	ENSG00000167552
cDC1	TMEM273	0.644143	0.918	0.493	5.09692e-14	1.7094e-09	ENSG00000204161
cDC1	LMNB1	0.381033	0.653	0.213	5.8832e-14	1.97311e-09	ENSG00000113368
cDC1	CD40	0.893827	0.796	0.428	6.35959e-14	2.13288e-09	ENSG00000101017
cDC1	DAPP1	0.793693	0.857	0.485	6.3713e-14	2.13681e-09	ENSG00000070190
cDC1	SERPINB6	0.710513	0.959	0.527	6.37287e-14	2.13733e-09	ENSG00000124570
cDC1	RPL9	0.598923	0.98	0.992	6.40646e-14	2.1486e-09	ENSG00000163682
cDC1	NLRC5	0.326421	0.612	0.196	7.03651e-14	2.35991e-09	ENSG00000140853
cDC1	UNC119	0.609332	0.673	0.302	7.58802e-14	2.54487e-09	ENSG00000109103
cDC1	JAK2	0.597699	0.796	0.4	7.87378e-14	2.64071e-09	ENSG00000096968
cDC1	ICOSLG	0.280259	0.408	0.104	7.8836e-14	2.644e-09	ENSG00000160223
cDC1	INPP5F	0.564216	0.592	0.229	8.0208e-14	2.69002e-09	ENSG00000198825
cDC1	RPL5	0.722577	1	0.99	9.95015e-14	3.33708e-09	ENSG00000122406
cDC1	FGD6	0.314962	0.449	0.129	1.08461e-13	3.63756e-09	ENSG00000180263
cDC1	LONRF1	0.587825	0.51	0.166	1.34344e-13	4.50562e-09	ENSG00000154359
cDC1	MTDH	0.760952	1	0.896	1.35618e-13	4.54837e-09	ENSG00000147649
cDC1	APOBR	0.660247	0.837	0.466	1.46183e-13	4.9027e-09	ENSG00000184730
cDC1	RPRD1A	0.382164	0.673	0.28	1.60127e-13	5.37034e-09	ENSG00000141425
cDC1	RPL37A	0.622068	0.98	0.993	1.67167e-13	5.60643e-09	ENSG00000197756
cDC1	C1orf162	0.911937	0.98	0.614	1.77588e-13	5.95596e-09	ENSG00000143110
cDC1	KIF16B	0.6675	0.735	0.369	1.87472e-13	6.28744e-09	ENSG00000089177
cDC1	DYNC1LI1	0.672986	0.959	0.643	2.07186e-13	6.94861e-09	ENSG00000144635
cDC1	RPS3A	0.618065	1	0.993	2.29498e-13	7.69691e-09	ENSG00000145425
cDC1	FAM118A	0.588246	0.714	0.238	2.38016e-13	7.98259e-09	ENSG00000100376
cDC1	STK38L	0.551105	0.673	0.294	2.52662e-13	8.47378e-09	ENSG00000211455
cDC1	CD80	0.34292	0.49	0.147	2.70713e-13	9.07916e-09	ENSG00000121594
cDC1	IL6R	0.36711	0.571	0.199	2.84295e-13	9.53469e-09	ENSG00000160712
cDC1	LYRM4	0.4808	0.755	0.368	3.16044e-13	1.05995e-08	ENSG00000214113
cDC1	ZFAS1	1.06497	0.98	0.858	3.72722e-13	1.25003e-08	ENSG00000177410
cDC1	ZNF710	0.391213	0.531	0.191	4.41914e-13	1.48209e-08	ENSG00000140548
cDC1	HSPB11	0.646283	0.918	0.6	4.46669e-13	1.49804e-08	ENSG00000081870
cDC1	RAB11FIP4	0.313346	0.551	0.192	5.32242e-13	1.78503e-08	ENSG00000131242
cDC1	TMSB10	0.517937	0.98	0.997	5.61582e-13	1.88343e-08	ENSG00000034510
cDC1	RAB31	0.794862	0.98	0.516	5.66022e-13	1.89832e-08	ENSG00000168461
cDC1	PIM3	0.665886	0.755	0.354	5.78364e-13	1.93972e-08	ENSG00000198355
cDC1	STX3	0.310667	0.653	0.255	6.51672e-13	2.18558e-08	ENSG00000166900
cDC1	HLA-DRB1	1.02295	1	0.88	8.75747e-13	2.93708e-08	ENSG00000196126
cDC1	DOCK10	0.627095	0.939	0.567	8.86827e-13	2.97424e-08	ENSG00000135905
cDC1	MARCH8	0.2683	0.551	0.185	9.08378e-13	3.04652e-08	ENSG00000165406
cDC1	RPL22	0.569999	0.98	0.986	9.75965e-13	3.27319e-08	ENSG00000116251
cDC1	RPL18	0.648049	1	0.993	1.11004e-12	3.72285e-08	ENSG00000063177
cDC1	HMGA1	0.592646	0.857	0.508	1.17625e-12	3.94492e-08	ENSG00000137309
cDC1	CCPG1	0.731921	0.98	0.647	1.18089e-12	3.96047e-08	ENSG00000260916
cDC1	MS4A6A	1.28145	0.857	0.504	1.30998e-12	4.39343e-08	ENSG00000110077
cDC1	GNB4	0.664252	0.837	0.488	1.34522e-12	4.51159e-08	ENSG00000114450
cDC1	CYB5R3	0.675861	0.939	0.641	1.67277e-12	5.61012e-08	ENSG00000100243
cDC1	CCDC88A	0.882898	1	0.564	2.27277e-12	7.62243e-08	ENSG00000115355
cDC1	PHLDA2	0.451466	0.49	0.162	2.49523e-12	8.36849e-08	ENSG00000181649
cDC1	CNPPD1	0.534544	0.816	0.444	2.51101e-12	8.42141e-08	ENSG00000115649
cDC1	TWF2	0.617523	0.98	0.719	3.00802e-12	1.00883e-07	ENSG00000247596
cDC1	S100A10	0.964661	1	0.979	3.44183e-12	1.15432e-07	ENSG00000197747
cDC1	DNAJC15	0.712872	0.959	0.685	3.50242e-12	1.17464e-07	ENSG00000120675
cDC1	TMEM243	0.557411	0.959	0.642	3.61176e-12	1.21131e-07	ENSG00000135185
cDC1	CAMK1D	0.63033	0.816	0.481	5.52435e-12	1.85276e-07	ENSG00000183049
cDC1	MEF2A	0.73126	0.878	0.547	5.87549e-12	1.97052e-07	ENSG00000068305
cDC1	TRABD	0.534035	0.878	0.527	6.23915e-12	2.09249e-07	ENSG00000170638
cDC1	DDI2	0.492939	0.694	0.335	6.55629e-12	2.19885e-07	ENSG00000197312
cDC1	LPCAT2	0.594662	0.816	0.449	8.70936e-12	2.92094e-07	ENSG00000087253
cDC1	ATP6V0A2	0.299972	0.592	0.224	1.00644e-11	3.37539e-07	ENSG00000185344
cDC1	DNAJC4	0.463677	0.755	0.392	1.0845e-11	3.63721e-07	ENSG00000110011
cDC1	RPL35	0.62913	0.98	0.992	1.10176e-11	3.6951e-07	ENSG00000136942
cDC1	ADAP2	0.46231	0.796	0.437	1.17982e-11	3.95688e-07	ENSG00000184060
cDC1	RPS10	0.642759	0.98	0.973	1.18968e-11	3.98994e-07	ENSG00000124614
cDC1	HLA-G	0.596189	0.408	0.126	1.39285e-11	4.67134e-07	ENSG00000204632
cDC1	SLC7A1	0.301782	0.469	0.142	1.39536e-11	4.67974e-07	ENSG00000139514
cDC1	BTN2A2	0.576861	0.735	0.411	1.46029e-11	4.89752e-07	ENSG00000124508
cDC1	ZMIZ1	0.493774	0.878	0.497	1.53514e-11	5.14855e-07	ENSG00000108175
cDC1	NAGA	0.57572	0.776	0.44	1.56313e-11	5.24244e-07	ENSG00000198951
cDC1	IMPA2	0.322818	0.592	0.256	1.76468e-11	5.91837e-07	ENSG00000141401
cDC1	PPP1R15A	0.699963	0.878	0.565	1.79783e-11	6.02956e-07	ENSG00000087074
cDC1	RPL6	0.530684	0.98	0.992	2.13242e-11	7.15171e-07	ENSG00000089009
cDC1	BUD23	0.564842	0.816	0.494	2.42623e-11	8.13708e-07	ENSG00000071462
cDC1	SLC25A25	0.259187	0.49	0.164	2.98794e-11	1.0021e-06	ENSG00000148339
cDC1	DOCK5	0.322126	0.51	0.182	3.03859e-11	1.01908e-06	ENSG00000147459
cDC1	CCNG2	0.718895	0.673	0.353	3.11486e-11	1.04466e-06	ENSG00000138764
cDC1	DLGAP4	0.447975	0.694	0.357	3.5828e-11	1.2016e-06	ENSG00000080845
cDC1	PRKAR1A	0.633257	0.918	0.718	3.62842e-11	1.2169e-06	ENSG00000108946
cDC1	PSMB9	0.599357	1	0.91	3.70372e-11	1.24215e-06	ENSG00000240065
cDC1	FAU	0.410903	0.98	0.996	3.73213e-11	1.25168e-06	ENSG00000149806
cDC1	RPL36	0.571036	1	0.992	3.75394e-11	1.259e-06	ENSG00000130255
cDC1	HLA-DRA	0.979468	1	0.751	3.79995e-11	1.27443e-06	ENSG00000204287
cDC1	ACTB	0.613933	1	0.998	3.95519e-11	1.32649e-06	ENSG00000075624
cDC1	HACD2	0.46609	0.612	0.267	4.05657e-11	1.36049e-06	ENSG00000206527
cDC1	CRIP2	0.798776	0.49	0.155	4.64662e-11	1.55838e-06	ENSG00000182809
cDC1	PLPP1	0.419602	0.531	0.206	4.86237e-11	1.63074e-06	ENSG00000067113
cDC1	GSN	0.764354	0.959	0.516	5.92723e-11	1.98787e-06	ENSG00000148180
cDC1	PPA1	0.710834	0.918	0.746	6.11875e-11	2.05211e-06	ENSG00000180817
cDC1	BIN1	0.454302	0.694	0.318	6.86953e-11	2.3039e-06	ENSG00000136717
cDC1	CSRP1	0.504198	0.857	0.526	7.48117e-11	2.50903e-06	ENSG00000159176
cDC1	RPL21	0.500001	0.98	0.995	7.77935e-11	2.60904e-06	ENSG00000122026
cDC1	FARP2	0.509882	0.51	0.206	8.3112e-11	2.78741e-06	ENSG00000006607
cDC1	RPL26	0.53905	1	0.992	8.79427e-11	2.94942e-06	ENSG00000161970
cDC1	SNAP23	0.608892	0.816	0.498	9.28572e-11	3.11424e-06	ENSG00000092531
cDC1	ROBO3	0.250016	0.265	0.058	1.01798e-10	3.41412e-06	ENSG00000154134
cDC1	ITPRIPL2	0.540728	0.837	0.509	1.02635e-10	3.44217e-06	ENSG00000205730
cDC1	HLA-DOA	0.560341	0.796	0.437	1.1034e-10	3.70058e-06	ENSG00000204252
cDC1	EIF1	0.769438	1	0.997	1.2442e-10	4.17281e-06	ENSG00000173812
cDC1	SLC12A9	0.448872	0.694	0.376	1.30024e-10	4.36075e-06	ENSG00000146828
cDC1	NAGK	0.601264	0.939	0.593	1.30714e-10	4.38389e-06	ENSG00000124357
cDC1	SERTAD3	0.402237	0.694	0.37	1.32168e-10	4.43264e-06	ENSG00000167565
cDC1	BCL2L11	0.300661	0.776	0.354	1.46574e-10	4.91581e-06	ENSG00000153094
cDC1	KLF4	0.685309	0.735	0.434	1.69372e-10	5.68039e-06	ENSG00000136826
cDC1	RHOF	0.342105	0.837	0.333	1.90179e-10	6.37821e-06	ENSG00000139725
cDC1	F11R	0.488837	0.694	0.368	1.92681e-10	6.46214e-06	ENSG00000158769
cDC1	WDR41	0.448419	0.653	0.34	1.94416e-10	6.52031e-06	ENSG00000164253
cDC1	PIK3CB	0.578023	0.714	0.395	2.01529e-10	6.75889e-06	ENSG00000051382
cDC1	EDEM1	0.681535	0.735	0.421	2.09388e-10	7.02245e-06	ENSG00000134109
cDC1	MKL1	0.369941	0.551	0.236	2.13172e-10	7.14937e-06	ENSG00000196588
cDC1	RPL29	0.564888	0.98	0.99	2.7244e-10	9.13711e-06	ENSG00000162244
cDC1	CYTH4	0.505586	0.714	0.361	3.05582e-10	1.02486e-05	ENSG00000100055
cDC1	RPL31	0.529848	0.98	0.984	3.06502e-10	1.02795e-05	ENSG00000071082
cDC1	LILRA2	0.38652	0.51	0.21	3.28768e-10	1.10262e-05	ENSG00000239998
cDC1	ID2	0.775942	0.98	0.866	3.42906e-10	1.15004e-05	ENSG00000115738
cDC1	SLC24A4	0.555303	0.51	0.212	3.69071e-10	1.23779e-05	ENSG00000140090
cDC1	NFE2L3	0.290227	0.673	0.3	3.79965e-10	1.27433e-05	ENSG00000050344
cDC1	ZFHX3	0.639114	0.776	0.45	3.87646e-10	1.30009e-05	ENSG00000140836
cDC1	ADA2	0.541465	0.959	0.576	3.9375e-10	1.32056e-05	ENSG00000093072
cDC1	RPS28	0.434521	0.98	0.996	4.14556e-10	1.39034e-05	ENSG00000233927
cDC1	R3HDM4	0.317088	0.776	0.404	4.27184e-10	1.43269e-05	ENSG00000198858
cDC1	RPL24	0.491076	0.98	0.99	4.3385e-10	1.45505e-05	ENSG00000114391
cDC1	PTPN2	0.632028	0.918	0.639	4.93078e-10	1.65368e-05	ENSG00000175354
cDC1	PQBP1	0.31138	0.796	0.451	5.39867e-10	1.81061e-05	ENSG00000102103
cDC1	RPL41	0.483525	1	0.998	5.69332e-10	1.90942e-05	ENSG00000229117
cDC1	VCPIP1	0.489091	0.755	0.447	5.89772e-10	1.97798e-05	ENSG00000175073
cDC1	SLCO3A1	0.587046	0.837	0.531	7.29549e-10	2.44676e-05	ENSG00000176463
cDC1	ACTN1	0.562159	0.898	0.502	7.41793e-10	2.48782e-05	ENSG00000072110
cDC1	AIDA	0.756125	0.776	0.589	7.61806e-10	2.55494e-05	ENSG00000186063
cDC1	NCOA7	0.584123	0.878	0.564	7.86005e-10	2.6361e-05	ENSG00000111912
cDC1	INSIG2	0.310338	0.633	0.302	7.99595e-10	2.68168e-05	ENSG00000125629
cDC1	LINC01588	0.281121	0.429	0.145	8.58227e-10	2.87832e-05	ENSG00000214900
cDC1	HSD17B12	0.423886	0.816	0.473	8.658e-10	2.90372e-05	ENSG00000149084
cDC1	CST7	0.612394	0.714	0.269	9.57307e-10	3.21061e-05	ENSG00000077984
cDC1	NDUFS4	0.442992	0.959	0.582	9.87517e-10	3.31193e-05	ENSG00000164258
cDC1	SH2B3	0.501144	0.735	0.423	1.11685e-09	3.74569e-05	ENSG00000111252
cDC1	SCML1	0.350808	0.51	0.22	1.1273e-09	3.78074e-05	ENSG00000047634
cDC1	CSGALNACT2	0.442177	0.735	0.412	1.14262e-09	3.83211e-05	ENSG00000169826
cDC1	GCLC	0.274696	0.51	0.206	1.30333e-09	4.3711e-05	ENSG00000001084
cDC1	TLR6	0.336309	0.327	0.093	1.36524e-09	4.57875e-05	ENSG00000174130
cDC1	ERCC6	0.372013	0.469	0.175	1.43018e-09	4.79653e-05	ENSG00000225830
cDC1	PICALM	0.734639	0.857	0.586	1.45919e-09	4.89382e-05	ENSG00000073921
cDC1	C19orf38	0.347533	0.469	0.189	1.6646e-09	5.58275e-05	ENSG00000214212
cDC1	OTULINL	0.457507	0.816	0.482	1.70974e-09	5.73414e-05	ENSG00000145569
cDC1	HLA-DMA	0.756093	1	0.594	1.73595e-09	5.82204e-05	ENSG00000204257
cDC1	RPL19	0.433362	0.98	0.994	1.84616e-09	6.19166e-05	ENSG00000108298
cDC1	PON2	0.39323	0.551	0.264	2.11526e-09	7.09417e-05	ENSG00000105854
cDC1	CDKL5	0.335731	0.388	0.132	2.25327e-09	7.55702e-05	ENSG00000008086
cDC1	TMEM50B	0.274501	0.735	0.368	2.8083e-09	9.41847e-05	ENSG00000142188
cDC1	RPL7	0.36595	0.98	0.986	2.97506e-09	9.97774e-05	ENSG00000147604
cDC1	LYL1	0.386469	0.694	0.393	3.62072e-09	0.000121432	ENSG00000104903
cDC1	CUX1	0.568051	0.714	0.427	4.16758e-09	0.000139772	ENSG00000257923
cDC1	LFNG	0.407435	0.857	0.524	4.20961e-09	0.000141182	ENSG00000106003
cDC1	PLEKHF2	0.309204	0.673	0.356	4.48453e-09	0.000150402	ENSG00000175895
cDC1	RPS6	0.453826	0.98	0.993	4.66835e-09	0.000156567	ENSG00000137154
cDC1	TET2	0.552564	0.673	0.382	4.7353e-09	0.000158812	ENSG00000168769
cDC1	SNHG8	0.596839	0.939	0.757	4.88632e-09	0.000163877	ENSG00000269893
cDC1	CD48	0.639356	0.98	0.646	4.89587e-09	0.000164198	ENSG00000117091
cDC1	LYN	0.446187	0.939	0.534	5.232e-09	0.000175471	ENSG00000254087
cDC1	RPS18	0.555557	1	0.993	5.33475e-09	0.000178917	ENSG00000231500
cDC1	N4BP2	0.309036	0.653	0.285	5.45755e-09	0.000183035	ENSG00000078177
cDC1	RPS15	0.422696	0.98	0.994	5.54118e-09	0.00018584	ENSG00000115268
cDC1	SEC14L1	0.475235	0.816	0.548	5.63942e-09	0.000189135	ENSG00000129657
cDC1	CCDC126	0.385026	0.531	0.245	6.08621e-09	0.000204119	ENSG00000169193
cDC1	AXL	0.670428	0.796	0.457	6.1015e-09	0.000204632	ENSG00000167601
cDC1	ITSN2	0.489729	0.918	0.635	6.62668e-09	0.000222245	ENSG00000198399
cDC1	FUCA1	0.60914	0.816	0.498	7.39148e-09	0.000247895	ENSG00000179163
cDC1	PPM1M	0.544981	0.796	0.51	7.4004e-09	0.000248195	ENSG00000164088
cDC1	ZNF503	0.423467	0.449	0.183	7.8376e-09	0.000262857	ENSG00000165655
cDC1	CHPT1	0.446139	0.673	0.389	8.10519e-09	0.000271832	ENSG00000111666
cDC1	FLOT2	0.468654	0.837	0.547	8.4734e-09	0.000284181	ENSG00000132589
cDC1	B3GNT7	0.668522	0.653	0.384	8.59756e-09	0.000288345	ENSG00000156966
cDC1	KIAA0040	0.3213	0.878	0.47	9.39316e-09	0.000315028	ENSG00000235750
cDC1	RPL13A	0.454182	0.98	0.994	9.59477e-09	0.00032179	ENSG00000142541
cDC1	RPL23A	0.471408	0.98	0.992	1.2138e-08	0.000407085	ENSG00000198242
cDC1	MPST	0.390423	0.776	0.45	1.26718e-08	0.000424987	ENSG00000128309
cDC1	DDAH2	0.618493	0.857	0.576	1.33165e-08	0.000446609	ENSG00000213722
cDC1	ZDHHC17	0.40629	0.49	0.203	1.33273e-08	0.000446971	ENSG00000186908
cDC1	PACS1	0.290093	0.714	0.38	1.34738e-08	0.000451884	ENSG00000175115
cDC1	TMEM14A	0.330452	0.694	0.391	1.4353e-08	0.000481369	ENSG00000096092
cDC1	SLC25A5	0.521367	0.98	0.803	1.49753e-08	0.000502243	ENSG00000005022
cDC1	CCNI	0.461345	0.98	0.946	1.60001e-08	0.000536613	ENSG00000118816
cDC1	OFD1	0.400196	0.673	0.326	1.7571e-08	0.000589296	ENSG00000046651
cDC1	RPL39	0.462631	0.98	0.993	1.93813e-08	0.000650011	ENSG00000198918
cDC1	LPP	0.808777	0.837	0.577	1.94867e-08	0.000653545	ENSG00000145012
cDC1	RPL15	0.37083	0.98	0.992	2.03782e-08	0.000683443	ENSG00000174748
cDC1	GPR137B	0.55846	0.755	0.477	2.06692e-08	0.000693204	ENSG00000077585
cDC1	FAM117B	0.315878	0.388	0.145	2.4277e-08	0.000814204	ENSG00000138439
cDC1	CCDC6	0.564845	0.816	0.545	2.42798e-08	0.000814295	ENSG00000108091
cDC1	MYO9A	0.36444	0.612	0.308	2.47968e-08	0.000831636	ENSG00000066933
cDC1	FLOT1	0.459913	0.857	0.553	2.5127e-08	0.00084271	ENSG00000137312
cDC1	LRBA	0.299631	0.592	0.262	2.56067e-08	0.000858799	ENSG00000198589
cDC1	ARF6	0.520311	0.98	0.862	3.00625e-08	0.00100824	ENSG00000165527
cDC1	ELOVL1	0.285811	0.837	0.51	3.08581e-08	0.00103492	ENSG00000066322
cDC1	OSBPL9	0.304483	0.735	0.422	3.08961e-08	0.00103619	ENSG00000117859
cDC1	RNH1	0.551322	0.98	0.732	3.09496e-08	0.00103799	ENSG00000023191
cDC1	OSBPL3	0.287699	0.51	0.208	3.12898e-08	0.0010494	ENSG00000070882
cDC1	LRRC8C	0.467742	0.653	0.372	3.13994e-08	0.00105307	ENSG00000171488
cDC1	RPS9	0.358881	0.98	0.994	3.16683e-08	0.00106209	ENSG00000170889
cDC1	EIF2AK4	0.521614	0.755	0.517	3.29759e-08	0.00110594	ENSG00000128829
cDC1	SEPT6	0.505693	0.918	0.712	3.35835e-08	0.00112632	ENSG00000125354
cDC1	DNASE1L1	0.396812	0.592	0.337	3.50702e-08	0.00117618	ENSG00000013563
cDC1	ACTR3	0.509947	0.98	0.91	3.70325e-08	0.001242	ENSG00000115091
cDC1	RIN3	0.392638	0.755	0.442	3.79462e-08	0.00127264	ENSG00000100599
cDC1	SNX8	0.395857	0.592	0.311	3.82567e-08	0.00128305	ENSG00000106266
cDC1	RPL34	0.426359	0.98	0.995	4.24381e-08	0.00142329	ENSG00000109475
cDC1	RPL35A	0.444734	0.98	0.993	4.25268e-08	0.00142626	ENSG00000182899
cDC1	NACA	0.334478	0.98	0.991	4.29536e-08	0.00144058	ENSG00000196531
cDC1	RPL38	0.446034	1	0.994	4.78677e-08	0.00160539	ENSG00000172809
cDC1	TAGLN2	0.557502	0.98	0.966	4.91423e-08	0.00164813	ENSG00000158710
cDC1	RPL7A	0.346858	0.98	0.992	5.21435e-08	0.00174879	ENSG00000148303
cDC1	ARF5	0.424695	0.898	0.67	5.28442e-08	0.00177229	ENSG00000004059
cDC1	BTG2	0.575831	0.898	0.645	5.52357e-08	0.00185249	ENSG00000159388
cDC1	RPAP3	0.350566	0.755	0.469	5.64681e-08	0.00189383	ENSG00000005175
cDC1	IDH3A	0.329554	0.571	0.3	5.69671e-08	0.00191056	ENSG00000166411
cDC1	NUDCD1	0.286803	0.469	0.206	5.70403e-08	0.00191302	ENSG00000120526
cDC1	EVI2B	0.548456	0.959	0.8	5.7335e-08	0.0019229	ENSG00000185862
cDC1	HSPA1A	0.917589	0.388	0.665	6.04629e-08	0.00202781	ENSG00000204389
cDC1	GSTP1	0.576348	0.98	0.782	6.18255e-08	0.0020735	ENSG00000084207
cDC1	FGGY	0.288283	0.306	0.097	6.57574e-08	0.00220537	ENSG00000172456
cDC1	MSL3	0.362113	0.837	0.532	6.63936e-08	0.00222671	ENSG00000005302
cDC1	ZNF451	0.308646	0.755	0.442	6.77437e-08	0.00227199	ENSG00000112200
cDC1	TBC1D9	0.467222	0.633	0.388	6.83402e-08	0.00229199	ENSG00000109436
cDC1	VRK2	0.418079	0.714	0.449	7.20211e-08	0.00241544	ENSG00000028116
cDC1	ST3GAL2	0.372262	0.633	0.357	7.39319e-08	0.00247953	ENSG00000157350
cDC1	HSPA8	0.493363	0.98	0.939	7.47908e-08	0.00250833	ENSG00000109971
cDC1	HAVCR2	0.541376	0.735	0.451	7.72064e-08	0.00258935	ENSG00000135077
cDC1	C6orf48	0.486593	0.98	0.729	7.75341e-08	0.00260034	ENSG00000204387
cDC1	APOL3	0.267254	0.633	0.318	7.77506e-08	0.0026076	ENSG00000128284
cDC1	APH1A	0.473164	0.878	0.639	7.86881e-08	0.00263904	ENSG00000117362
cDC1	DHPS	0.296248	0.796	0.488	8.38949e-08	0.00281367	ENSG00000095059
cDC1	MCM5	0.35122	0.612	0.335	9.43041e-08	0.00316277	ENSG00000100297
cDC1	PLCG2	0.470556	0.98	0.924	9.52842e-08	0.00319564	ENSG00000197943
cDC1	EMP1	0.388163	0.367	0.124	1.13136e-07	0.00379435	ENSG00000134531
cDC1	CDKN1A	0.463893	0.469	0.179	1.14886e-07	0.00385304	ENSG00000124762
cDC1	RPS29	0.469818	1	0.995	1.18615e-07	0.00397812	ENSG00000213741
cDC1	KDSR	0.312738	0.857	0.569	1.1995e-07	0.00402288	ENSG00000119537
cDC1	CD37	0.441765	1	0.912	1.23067e-07	0.00412743	ENSG00000104894
cDC1	PGLS	0.499853	0.939	0.7	1.27109e-07	0.00426299	ENSG00000130313
cDC1	CCNYL1	0.303761	0.551	0.289	1.2875e-07	0.00431803	ENSG00000163249
cDC1	ST14	0.36587	0.51	0.258	1.35539e-07	0.00454571	ENSG00000149418
cDC1	ATF5	0.426309	0.531	0.269	1.40452e-07	0.00471049	ENSG00000169136
cDC1	CALM2	0.534949	0.98	0.949	1.46016e-07	0.00489707	ENSG00000143933
cDC1	MYD88	0.44462	0.959	0.575	1.59369e-07	0.00534492	ENSG00000172936
cDC1	RPL32	0.39524	0.98	0.994	1.67378e-07	0.00561353	ENSG00000144713
cDC1	TMEM131	0.449647	0.714	0.448	1.68527e-07	0.00565205	ENSG00000075568
cDC1	RPL14	0.33125	1	0.991	1.73478e-07	0.00581811	ENSG00000188846
cDC1	LMNA	0.814292	0.959	0.615	1.84776e-07	0.00619702	ENSG00000160789
cDC1	TPM1	0.307233	0.633	0.356	1.98023e-07	0.00664128	ENSG00000140416
cDC1	NUDT16	0.31855	0.694	0.427	2.03502e-07	0.00682506	ENSG00000198585
cDC1	PTBP3	0.415469	0.98	0.783	2.07238e-07	0.00695034	ENSG00000119314
cDC1	DCTPP1	0.344751	0.776	0.505	2.07718e-07	0.00696644	ENSG00000179958
cDC1	FOXN2	0.307389	0.776	0.484	2.24217e-07	0.00751978	ENSG00000170802
cDC1	RPL10	0.42073	1	0.994	2.53021e-07	0.0084858	ENSG00000147403
cDC1	TRIM8	0.405768	0.837	0.6	2.54431e-07	0.00853312	ENSG00000171206
cDC1	UNC93B1	0.389008	0.796	0.505	2.8814e-07	0.00966364	ENSG00000110057
cDC1	BOD1L1	0.464615	0.98	0.748	2.90862e-07	0.00975494	ENSG00000038219
cDC1	LRRC42	0.262405	0.408	0.171	3.19764e-07	0.0107242	ENSG00000116212
cDC1	CLIP1	0.453171	0.857	0.634	3.41028e-07	0.0114374	ENSG00000130779
cDC1	SAMHD1	0.563715	1	0.728	3.94996e-07	0.0132474	ENSG00000101347
cDC1	MTMR14	0.399879	0.796	0.519	3.95186e-07	0.0132537	ENSG00000163719
cDC1	SCNM1	0.373451	0.755	0.509	4.05771e-07	0.0136088	ENSG00000163156
cDC1	CALM1	0.496773	1	0.994	4.12306e-07	0.0138279	ENSG00000198668
cDC1	CCDC127	0.298322	0.531	0.274	4.15746e-07	0.0139433	ENSG00000164366
cDC1	UBE2F	0.366201	0.776	0.494	4.51528e-07	0.0151433	ENSG00000184182
cDC1	GAS7	0.391703	0.653	0.373	4.5663e-07	0.0153144	ENSG00000007237
cDC1	PCBP2	0.39678	1	0.895	4.58372e-07	0.0153729	ENSG00000197111
cDC1	SMARCA5	0.440349	0.959	0.767	4.67976e-07	0.015695	ENSG00000153147
cDC1	TRAM1	0.530692	0.959	0.811	4.69482e-07	0.0157455	ENSG00000067167
cDC1	EIF3F	0.399911	0.959	0.854	5.04177e-07	0.0169091	ENSG00000175390
cDC1	SEL1L3	0.294496	0.673	0.37	5.11061e-07	0.01714	ENSG00000091490
cDC1	MBD2	0.479144	0.959	0.813	5.42963e-07	0.0182099	ENSG00000134046
cDC1	TBC1D1	0.264418	0.755	0.459	5.92587e-07	0.0198742	ENSG00000065882
cDC1	SGK1	0.76496	0.592	0.336	6.61435e-07	0.0221832	ENSG00000118515
cDC1	RPS17	0.459118	0.959	0.829	6.81215e-07	0.0228466	ENSG00000182774
cDC1	SSR1	0.44877	0.898	0.695	6.82332e-07	0.0228841	ENSG00000124783
cDC1	RPS5	0.407069	0.98	0.987	6.93278e-07	0.0232512	ENSG00000083845
cDC1	MRPL3	0.328801	0.816	0.543	7.00946e-07	0.0235083	ENSG00000114686
cDC1	CDV3	0.436676	1	0.859	7.18734e-07	0.0241049	ENSG00000091527
cDC1	MTMR10	0.385961	0.51	0.282	8.12151e-07	0.0272379	ENSG00000166912
cDC1	PIK3CG	0.550881	0.551	0.313	8.13328e-07	0.0272774	ENSG00000105851
cDC1	AFTPH	0.459793	0.694	0.462	8.1926e-07	0.0274763	ENSG00000119844
cDC1	CFP	0.327042	0.388	0.16	8.27858e-07	0.0277647	ENSG00000126759
cDC1	LDLRAD4	0.33672	0.673	0.381	8.4104e-07	0.0282068	ENSG00000168675
cDC1	MTPN	0.413609	0.98	0.828	8.69392e-07	0.0291577	ENSG00000105887
cDC1	CHD6	0.260055	0.653	0.372	8.97942e-07	0.0301152	ENSG00000124177
cDC1	TES	0.355622	0.837	0.556	9.24946e-07	0.0310208	ENSG00000135269
cDC1	UBXN2A	0.287028	0.571	0.3	9.39619e-07	0.031513	ENSG00000173960
cDC1	JAZF1	0.273309	0.612	0.34	1.07877e-06	0.0361799	ENSG00000153814
cDC1	CNDP2	0.404597	0.898	0.587	1.12853e-06	0.0378485	ENSG00000133313
cDC1	LRRCC1	0.404379	0.49	0.265	1.15047e-06	0.0385843	ENSG00000133739
cDC1	ABCB7	0.297432	0.531	0.293	1.16721e-06	0.0391458	ENSG00000131269
cDC1	GNL3	0.337331	0.735	0.483	1.23505e-06	0.041421	ENSG00000163938
cDC1	ZSWIM6	0.254598	0.612	0.354	1.2448e-06	0.0417481	ENSG00000130449
cDC1	CXCL9	1.31	0.143	0.028	1.42849e-06	0.0479087	ENSG00000138755
cDC1	SCIMP	0.403446	0.776	0.471	1.48294e-06	0.0497347	ENSG00000161929
cDC1	COTL1	0.475506	0.98	0.913	1.48521e-06	0.049811	ENSG00000103187
Neutro	IL1R2	3.71038	0.605	0.004	0	0	ENSG00000115590
Neutro	STEAP4	3.57921	0.684	0.007	0	0	ENSG00000127954
Neutro	CXCL8	5.89636	0.974	0.023	1.52583e-273	5.11732e-269	ENSG00000169429
Neutro	CMTM2	2.77725	0.5	0.005	6.48686e-240	2.17556e-235	ENSG00000140932
Neutro	CXCR1	1.60238	0.237	0	1.35904e-233	4.55795e-229	ENSG00000163464
Neutro	ADGRG3	1.03935	0.184	0	2.19299e-212	7.35486e-208	ENSG00000182885
Neutro	PI3	5.31028	0.237	0.001	3.78934e-200	1.27087e-195	ENSG00000124102
Neutro	LUCAT1	1.47929	0.289	0.002	6.0219e-190	2.01963e-185	ENSG00000248323
Neutro	APOBEC3A	2.09231	0.421	0.005	5.07767e-180	1.70295e-175	ENSG00000128383
Neutro	FFAR3	0.712992	0.132	0	6.36707e-174	2.13539e-169	ENSG00000185897
Neutro	S100A12	1.16077	0.158	0	2.90079e-156	9.72868e-152	ENSG00000163221
Neutro	ALPL	1.07062	0.158	0	2.90079e-156	9.72868e-152	ENSG00000162551
Neutro	MRVI1	1.06137	0.184	0.001	2.00617e-154	6.72831e-150	ENSG00000072952
Neutro	CYP4F3	0.62269	0.105	0	1.61071e-139	5.402e-135	ENSG00000186529
Neutro	PLIN5	1.09286	0.184	0.001	2.87353e-121	9.63723e-117	ENSG00000214456
Neutro	LRG1	2.77875	0.5	0.014	1.19532e-117	4.00887e-113	ENSG00000171236
Neutro	AC011498.4	0.608381	0.105	0	1.01693e-111	3.41056e-107	ENSG00000267385
Neutro	AFF2	0.787205	0.158	0.001	3.79758e-96	1.27363e-91	ENSG00000155966
Neutro	FCGR3B	3.33471	0.658	0.036	6.18991e-91	2.07597e-86	ENSG00000162747
Neutro	TNFRSF10C	1.88443	0.368	0.011	5.0014e-82	1.67737e-77	ENSG00000173535
Neutro	CHST15	1.21727	0.237	0.004	9.76991e-80	3.27663e-75	ENSG00000182022
Neutro	EGR3	1.2303	0.184	0.003	1.5746e-70	5.2809e-66	ENSG00000179388
Neutro	FFAR2	3.29167	0.684	0.064	8.42131e-59	2.82434e-54	ENSG00000126262
Neutro	AC003991.1	1.02356	0.158	0.003	9.39985e-57	3.15252e-52	ENSG00000228113
Neutro	KCNJ15	1.26584	0.237	0.01	1.06145e-40	3.5599e-36	ENSG00000157551
Neutro	AC099489.1	1.11426	0.132	0.003	1.28041e-39	4.29425e-35	ENSG00000188897
Neutro	CSF3R	5.01553	0.868	0.189	9.47245e-39	3.17687e-34	ENSG00000119535
Neutro	G0S2	3.12257	0.447	0.042	5.68721e-36	1.90738e-31	ENSG00000123689
Neutro	TMEM154	3.12262	0.789	0.161	2.29492e-35	7.6967e-31	ENSG00000170006
Neutro	ANKRD22	1.81561	0.289	0.018	4.0325e-34	1.35242e-29	ENSG00000152766
Neutro	AC020911.2	1.54385	0.263	0.015	1.43963e-33	4.82824e-29	ENSG00000267275
Neutro	IER3	3.31325	0.816	0.201	1.53022e-31	5.13204e-27	ENSG00000137331
Neutro	CXCL1	1.54051	0.263	0.017	2.33436e-29	7.82897e-25	ENSG00000163739
Neutro	NAMPT	5.11939	1	0.562	1.14507e-28	3.84033e-24	ENSG00000105835
Neutro	BASP1	2.85259	0.474	0.061	6.75756e-28	2.26635e-23	ENSG00000176788
Neutro	SLC25A37	4.17969	0.789	0.238	1.10921e-25	3.72008e-21	ENSG00000147454
Neutro	TNFAIP6	3.01416	0.368	0.04	1.37728e-25	4.61911e-21	ENSG00000123610
Neutro	NEAT1	4.66392	1	0.83	3.04433e-25	1.02101e-20	ENSG00000245532
Neutro	SOD2	4.72814	0.947	0.547	1.72056e-24	5.77043e-20	ENSG00000112096
Neutro	ADGRE2	2.34484	0.474	0.072	2.95367e-24	9.90603e-20	ENSG00000127507
Neutro	MARCKS	4.1603	0.711	0.19	1.04148e-23	3.4929e-19	ENSG00000277443
Neutro	MMP25	0.908467	0.184	0.011	1.46288e-23	4.90619e-19	ENSG00000008516
Neutro	KCNJ2	1.77345	0.342	0.038	1.91679e-23	6.42853e-19	ENSG00000123700
Neutro	SAT1	2.93438	0.974	0.715	8.52441e-23	2.85892e-18	ENSG00000130066
Neutro	TLR2	2.85653	0.632	0.15	1.194e-22	4.00444e-18	ENSG00000137462
Neutro	CCL3L1	3.07867	0.158	0.008	3.875e-22	1.2996e-17	ENSG00000276085
Neutro	H3F3B	2.14568	0.974	0.99	5.92638e-22	1.98759e-17	ENSG00000132475
Neutro	H3F3A	2.39129	1	0.992	1.21815e-21	4.08543e-17	ENSG00000163041
Neutro	NABP1	3.57557	0.868	0.427	1.42368e-21	4.77474e-17	ENSG00000173559
Neutro	S100A9	3.47857	0.947	0.5	4.99239e-21	1.67435e-16	ENSG00000163220
Neutro	SMIM25	2.26661	0.947	0.502	5.818e-21	1.95124e-16	ENSG00000224397
Neutro	HIF1A	3.22769	0.895	0.525	9.67166e-21	3.24368e-16	ENSG00000100644
Neutro	LITAF	3.32661	0.921	0.628	2.29163e-20	7.68568e-16	ENSG00000189067
Neutro	MXD1	3.61823	0.763	0.29	4.62661e-20	1.55167e-15	ENSG00000059728
Neutro	PNRC1	2.23618	0.974	0.924	2.13278e-19	7.15293e-15	ENSG00000146278
Neutro	ARAP3	0.854867	0.132	0.007	2.48536e-19	8.33541e-15	ENSG00000120318
Neutro	BCL2A1	3.24455	0.868	0.505	2.63889e-19	8.85031e-15	ENSG00000140379
Neutro	GK	3.44706	0.842	0.449	3.01787e-19	1.01213e-14	ENSG00000198814
Neutro	RNF149	2.88932	0.921	0.729	7.83412e-19	2.62741e-14	ENSG00000163162
Neutro	SEC14L1	2.91804	0.868	0.548	1.03765e-18	3.48006e-14	ENSG00000129657
Neutro	ST20	1.90794	0.447	0.085	3.06478e-18	1.02787e-13	ENSG00000180953
Neutro	LINC01001	1.27728	0.237	0.023	5.43912e-18	1.82417e-13	ENSG00000230724
Neutro	MBOAT7	2.48018	0.711	0.267	9.50857e-18	3.18898e-13	ENSG00000125505
Neutro	AL078644.2	0.553559	0.105	0.005	1.18411e-17	3.97126e-13	ENSG00000273004
Neutro	S100A8	3.84056	0.921	0.49	1.57986e-17	5.29855e-13	ENSG00000143546
Neutro	LYN	2.99868	0.842	0.535	2.10783e-17	7.06923e-13	ENSG00000254087
Neutro	ITM2B	1.69941	0.974	0.981	2.1948e-17	7.36093e-13	ENSG00000136156
Neutro	RGS2	2.85938	0.5	0.117	7.79303e-17	2.61363e-12	ENSG00000116741
Neutro	SLPI	1.65389	0.105	0.005	3.93624e-16	1.32014e-11	ENSG00000124107
Neutro	EFHD2	2.0887	0.895	0.818	1.31986e-15	4.42655e-11	ENSG00000142634
Neutro	LILRB3	2.66004	0.789	0.466	1.56175e-15	5.2378e-11	ENSG00000204577
Neutro	TLR1	2.46278	0.684	0.283	2.10272e-15	7.05209e-11	ENSG00000174125
Neutro	HLA-E	1.1549	1	0.995	4.45455e-15	1.49397e-10	ENSG00000204592
Neutro	CREB5	2.36657	0.553	0.165	5.09683e-15	1.70938e-10	ENSG00000146592
Neutro	MCTP2	1.0608	0.237	0.028	7.52077e-15	2.52232e-10	ENSG00000140563
Neutro	SRGN	2.74988	0.895	0.916	1.4469e-14	4.85261e-10	ENSG00000122862
Neutro	AC007032.1	0.846327	0.184	0.018	1.83298e-14	6.14746e-10	ENSG00000273320
Neutro	IFITM2	4.73282	0.816	0.619	2.408e-14	8.07594e-10	ENSG00000185201
Neutro	LST1	2.15668	0.947	0.69	2.96321e-14	9.93802e-10	ENSG00000204482
Neutro	CXCR4	2.70855	0.789	0.45	3.06254e-14	1.02711e-09	ENSG00000121966
Neutro	CCL4L2	4.11463	0.421	0.095	6.63089e-14	2.22387e-09	ENSG00000276070
Neutro	MALAT1	1.38074	1	0.949	2.5874e-13	8.67761e-09	ENSG00000251562
Neutro	IL1RAP	2.15165	0.579	0.211	3.62212e-13	1.21479e-08	ENSG00000196083
Neutro	PELI1	2.45001	0.632	0.268	4.90489e-13	1.645e-08	ENSG00000197329
Neutro	IER2	2.08811	0.842	0.727	6.94134e-13	2.32799e-08	ENSG00000160888
Neutro	FCGR2A	2.98812	0.763	0.503	8.31008e-13	2.78704e-08	ENSG00000143226
Neutro	ZFP36L1	2.50022	0.842	0.744	9.72756e-13	3.26243e-08	ENSG00000185650
Neutro	SDCBP	2.09883	0.816	0.646	9.92432e-13	3.32842e-08	ENSG00000137575
Neutro	CYSTM1	2.62789	0.763	0.539	1.72001e-12	5.76856e-08	ENSG00000120306
Neutro	CXCR2	2.58497	0.421	0.107	1.81205e-12	6.07726e-08	ENSG00000180871
Neutro	FAM129A	2.52859	0.816	0.752	2.47721e-12	8.30806e-08	ENSG00000135842
Neutro	KDM6B	2.55321	0.684	0.371	4.55393e-12	1.5273e-07	ENSG00000132510
Neutro	VASP	1.42789	0.842	0.744	7.40707e-12	2.48418e-07	ENSG00000125753
Neutro	CDC42EP2	0.952281	0.158	0.016	7.46548e-12	2.50377e-07	ENSG00000149798
Neutro	TNFAIP2	2.58582	0.737	0.495	8.19093e-12	2.74707e-07	ENSG00000185215
Neutro	ARHGAP26	2.28778	0.684	0.381	9.63076e-12	3.22997e-07	ENSG00000145819
Neutro	AQP9	2.56501	0.658	0.343	1.23354e-11	4.13706e-07	ENSG00000103569
Neutro	CCL3	2.05057	0.237	0.036	1.50124e-11	5.03486e-07	ENSG00000277632
Neutro	ITGAX	2.45197	0.684	0.398	2.08833e-11	7.00384e-07	ENSG00000140678
Neutro	CCR1	2.43204	0.684	0.4	2.37588e-11	7.96823e-07	ENSG00000163823
Neutro	AC023157.3	1.87735	0.289	0.055	2.97777e-11	9.98683e-07	ENSG00000276900
Neutro	CSF2RB	2.81828	0.658	0.36	3.91084e-11	1.31162e-06	ENSG00000100368
Neutro	CMTM6	1.59653	0.816	0.797	4.47528e-11	1.50092e-06	ENSG00000091317
Neutro	PLEK	3.49327	0.737	0.541	5.89642e-11	1.97754e-06	ENSG00000115956
Neutro	FCAR	0.6135	0.132	0.012	6.24355e-11	2.09396e-06	ENSG00000186431
Neutro	SCARF1	1.16988	0.263	0.047	6.59921e-11	2.21324e-06	ENSG00000074660
Neutro	CEBPB	1.73414	0.947	0.722	8.23301e-11	2.76119e-06	ENSG00000172216
Neutro	ALOX5AP	1.48372	0.974	0.868	1.46966e-10	4.92893e-06	ENSG00000132965
Neutro	JUNB	2.03596	0.789	0.75	1.47499e-10	4.94683e-06	ENSG00000171223
Neutro	P2RY13	2.77989	0.632	0.337	1.66735e-10	5.59197e-06	ENSG00000181631
Neutro	SORL1	2.94874	0.658	0.387	2.41985e-10	8.1157e-06	ENSG00000137642
Neutro	AC116366.1	0.545805	0.105	0.008	2.64838e-10	8.88212e-06	ENSG00000234290
Neutro	CEACAM3	1.38281	0.263	0.05	2.96399e-10	9.94061e-06	ENSG00000170956
Neutro	FTH1	1.26736	1	0.988	3.24984e-10	1.08993e-05	ENSG00000167996
Neutro	CLEC4A	2.89696	0.658	0.406	5.5348e-10	1.85626e-05	ENSG00000111729
Neutro	AC106028.4	0.738534	0.105	0.009	6.08048e-10	2.03927e-05	ENSG00000274215
Neutro	SMCHD1	2.65904	0.763	0.704	6.61602e-10	2.21888e-05	ENSG00000101596
Neutro	IVNS1ABP	2.62785	0.763	0.711	7.42075e-10	2.48877e-05	ENSG00000116679
Neutro	CLEC7A	2.13868	0.711	0.509	8.74141e-10	2.93169e-05	ENSG00000172243
Neutro	TREML4	0.930819	0.158	0.02	1.0954e-09	3.67377e-05	ENSG00000188056
Neutro	SELL	1.22345	0.211	0.034	1.18437e-09	3.97215e-05	ENSG00000188404
Neutro	HRH2	0.93329	0.158	0.02	1.59421e-09	5.34666e-05	ENSG00000113749
Neutro	FPR1	3.10503	0.658	0.429	1.73684e-09	5.82501e-05	ENSG00000171051
Neutro	PROK2	2.07265	0.184	0.027	1.74487e-09	5.85195e-05	ENSG00000163421
Neutro	PTPRC	1.35283	0.974	0.991	1.77653e-09	5.95812e-05	ENSG00000081237
Neutro	FYB1	2.36014	0.816	0.883	2.01947e-09	6.7729e-05	ENSG00000082074
Neutro	MARCKSL1	1.80476	0.263	0.054	2.15719e-09	7.23478e-05	ENSG00000175130
Neutro	PTAFR	2.35422	0.684	0.492	2.33889e-09	7.84416e-05	ENSG00000169403
Neutro	BTG2	2.49811	0.737	0.647	2.54257e-09	8.52727e-05	ENSG00000159388
Neutro	UBE2B	2.03517	0.763	0.784	2.58369e-09	8.66518e-05	ENSG00000119048
Neutro	DOCK5	2.59903	0.474	0.183	2.98872e-09	0.000100236	ENSG00000147459
Neutro	NFE2L2	1.83285	0.737	0.663	3.10444e-09	0.000104117	ENSG00000116044
Neutro	CD53	1.47482	0.789	0.865	3.34321e-09	0.000112125	ENSG00000143119
Neutro	PICALM	2.24627	0.711	0.588	3.40096e-09	0.000114061	ENSG00000073921
Neutro	TLR6	1.54051	0.342	0.094	4.73962e-09	0.000158958	ENSG00000174130
Neutro	IGSF6	2.34136	0.737	0.517	5.13408e-09	0.000172187	ENSG00000140749
Neutro	KIAA1551	1.89283	0.816	0.84	5.97847e-09	0.000200506	ENSG00000174718
Neutro	AC245128.3	1.14864	0.211	0.037	7.10237e-09	0.000238199	ENSG00000268734
Neutro	CD55	2.23255	0.684	0.529	7.20425e-09	0.000241616	ENSG00000196352
Neutro	GCA	2.4696	0.684	0.527	8.69106e-09	0.000291481	ENSG00000115271
Neutro	CYTH4	2.24409	0.605	0.363	1.38328e-08	0.000463924	ENSG00000100055
Neutro	ACTR3	0.880737	0.842	0.911	1.81227e-08	0.0006078	ENSG00000115091
Neutro	DUSP1	2.08933	0.684	0.55	1.89219e-08	0.000634604	ENSG00000120129
Neutro	MCL1	1.23023	0.816	0.867	2.07159e-08	0.00069477	ENSG00000143384
Neutro	NCF1	1.83019	0.737	0.612	2.29983e-08	0.000771316	ENSG00000158517
Neutro	S100P	2.01983	0.289	0.073	2.91901e-08	0.000978978	ENSG00000163993
Neutro	NINJ1	1.71993	0.447	0.178	3.02605e-08	0.00101488	ENSG00000131669
Neutro	ZFP36	2.1184	0.711	0.648	3.03385e-08	0.00101749	ENSG00000128016
Neutro	GLUL	1.74517	0.789	0.622	5.00939e-08	0.00168005	ENSG00000135821
Neutro	USP15	1.71356	0.737	0.75	5.41412e-08	0.00181579	ENSG00000135655
Neutro	NAIP	2.44575	0.605	0.394	6.14603e-08	0.00206126	ENSG00000249437
Neutro	UBE2D3	1.37401	0.789	0.883	6.39366e-08	0.00214431	ENSG00000109332
Neutro	CCNL1	2.01693	0.684	0.582	8.57592e-08	0.00287619	ENSG00000163660
Neutro	TGFA	1.19808	0.158	0.025	1.14884e-07	0.00385299	ENSG00000163235
Neutro	CSRNP1	1.30042	0.316	0.093	1.21592e-07	0.00407794	ENSG00000144655
Neutro	RASSF2	1.75761	0.421	0.166	1.58569e-07	0.00531807	ENSG00000101265
Neutro	CFLAR	1.7145	0.737	0.8	1.78997e-07	0.00600319	ENSG00000003402
Neutro	FOS	2.35018	0.658	0.513	2.1856e-07	0.00733007	ENSG00000170345
Neutro	DYSF	0.586442	0.105	0.012	2.34187e-07	0.00785415	ENSG00000135636
Neutro	IFNGR1	1.72865	0.684	0.63	2.47028e-07	0.00828483	ENSG00000027697
Neutro	FAM49B	1.43635	0.711	0.725	2.5241e-07	0.00846532	ENSG00000153310
Neutro	N4BP1	2.09388	0.684	0.636	2.55789e-07	0.00857866	ENSG00000102921
Neutro	FAM157C	0.860758	0.158	0.026	2.57488e-07	0.00863562	ENSG00000260528
Neutro	LCP2	2.01735	0.711	0.704	4.94087e-07	0.0165707	ENSG00000043462
Neutro	ACTN1	1.99694	0.632	0.505	5.07088e-07	0.0170067	ENSG00000072110
Neutro	FYTTD1	0.271303	0.079	0.578	5.10904e-07	0.0171347	ENSG00000122068
Neutro	NLRP3	0.960191	0.211	0.047	6.39198e-07	0.0214374	ENSG00000162711
Neutro	LINC01093	0.654459	0.105	0.013	6.6149e-07	0.0221851	ENSG00000249173
Neutro	BACH1	1.95254	0.632	0.518	7.41888e-07	0.0248814	ENSG00000156273
Neutro	SPI1	1.13523	0.816	0.529	8.14412e-07	0.0273137	ENSG00000066336
Neutro	AIF1	1.46644	0.763	0.531	8.32065e-07	0.0279058	ENSG00000204472
Neutro	LYST	2.57474	0.632	0.514	9.09581e-07	0.0305055	ENSG00000143669
Neutro	AL512770.1	0.787553	0.105	0.013	9.68333e-07	0.032476	ENSG00000228302
Neutro	SKIL	1.98244	0.684	0.67	1.01519e-06	0.0340475	ENSG00000136603
Neutro	KLF6	1.51906	0.842	0.956	1.06389e-06	0.0356807	ENSG00000067082
Neutro	GLT1D1	1.09701	0.237	0.061	1.1696e-06	0.0392262	ENSG00000151948
Neutro	PLSCR1	1.91357	0.632	0.533	1.43199e-06	0.048026	ENSG00000188313
Mast	TPSAB1	6.27637	1	0	0	0	ENSG00000172236
Mast	TPSB2	6.1657	1	0.001	0	0	ENSG00000197253
Mast	CPA3	4.96864	0.955	0.001	0	0	ENSG00000163751
Mast	MS4A2	4.77005	1	0	0	0	ENSG00000149534
Mast	SLC18A2	2.86027	0.955	0.003	0	0	ENSG00000165646
Mast	KIT	2.75079	1	0.005	0	0	ENSG00000157404
Mast	GATA2	2.62315	0.909	0	0	0	ENSG00000179348
Mast	RGS13	2.27463	0.909	0	0	0	ENSG00000127074
Mast	GCSAML	2.24577	0.909	0	0	0	ENSG00000169224
Mast	HDC	2.13754	0.909	0	0	0	ENSG00000140287
Mast	TMEM233	2.02476	0.818	0.001	0	0	ENSG00000224982
Mast	IL1RL1	1.83263	0.909	0	0	0	ENSG00000115602
Mast	CALB2	1.8286	0.682	0	0	0	ENSG00000172137
Mast	RHEX	1.8173	0.818	0.006	0	0	ENSG00000263961
Mast	CAVIN1	1.80474	0.909	0.002	0	0	ENSG00000177469
Mast	KRT19	1.55917	0.818	0.004	0	0	ENSG00000171345
Mast	TIMP3	1.51397	0.818	0	0	0	ENSG00000100234
Mast	TPSD1	1.41544	0.636	0	0	0	ENSG00000095917
Mast	AHNAK2	1.33611	0.818	0.004	0	0	ENSG00000185567
Mast	SIGLEC6	1.24605	0.682	0.001	0	0	ENSG00000105492
Mast	PBX1	1.20701	0.727	0.001	0	0	ENSG00000185630
Mast	SCIN	1.19699	0.727	0.001	0	0	ENSG00000006747
Mast	MEIS2	0.965598	0.591	0.002	0	0	ENSG00000134138
Mast	NTM	0.889514	0.318	0	0	0	ENSG00000182667
Mast	CTTNBP2	0.735161	0.5	0.002	0	0	ENSG00000077063
Mast	GATA1	0.727136	0.5	0	0	0	ENSG00000102145
Mast	AMHR2	0.653674	0.455	0	0	0	ENSG00000135409
Mast	CACNA2D1	0.6507	0.545	0	0	0	ENSG00000153956
Mast	TPSG1	0.563645	0.318	0	0	0	ENSG00000116176
Mast	KCNH2	0.517139	0.455	0	0	0	ENSG00000055118
Mast	CDK15	0.495527	0.409	0	0	0	ENSG00000138395
Mast	COBL	0.48253	0.364	0.001	0	0	ENSG00000106078
Mast	TAL1	0.428233	0.318	0	0	0	ENSG00000162367
Mast	PNMT	0.403246	0.318	0	0	0	ENSG00000141744
Mast	NTRK1	0.622551	0.364	0.001	3.03277e-294	1.01713e-289	ENSG00000198400
Mast	KIAA1549	0.482244	0.364	0.001	1.89333e-273	6.34986e-269	ENSG00000122778
Mast	STXBP6	0.663958	0.364	0.001	4.12878e-273	1.38471e-268	ENSG00000168952
Mast	SIGLEC8	0.335112	0.273	0	3.19005e-269	1.06988e-264	ENSG00000105366
Mast	LURAP1L	0.369471	0.227	0	7.65001e-250	2.56566e-245	ENSG00000153714
Mast	ASIC4	0.371134	0.227	0	1.03608e-249	3.47481e-245	ENSG00000072182
Mast	ZNF704	0.887872	0.409	0.002	7.2255e-242	2.42329e-237	ENSG00000164684
Mast	FERMT2	0.697801	0.591	0.005	9.79808e-241	3.28608e-236	ENSG00000073712
Mast	FAM30A	0.521287	0.364	0.001	1.95073e-224	6.54236e-220	ENSG00000226777
Mast	SERP2	0.485804	0.364	0.001	2.21749e-224	7.43701e-220	ENSG00000151778
Mast	AL157895.1	1.03453	0.591	0.005	1.96494e-220	6.59001e-216	ENSG00000233968
Mast	SFTPD-AS1	0.504741	0.273	0.001	3.25849e-196	1.09283e-191	ENSG00000273372
Mast	PRSS12	0.388388	0.273	0.001	3.25849e-196	1.09283e-191	ENSG00000164099
Mast	NCKAP1	0.556229	0.409	0.003	3.70883e-193	1.24387e-188	ENSG00000061676
Mast	EMID1	0.275893	0.182	0	3.88244e-192	1.30209e-187	ENSG00000186998
Mast	CADPS	0.400955	0.227	0	1.78186e-187	5.97599e-183	ENSG00000163618
Mast	ENTHD1	0.511677	0.227	0	2.50586e-187	8.40416e-183	ENSG00000176177
Mast	HSPG2	0.630724	0.409	0.003	2.73998e-167	9.18936e-163	ENSG00000142798
Mast	AC111188.1	0.320096	0.182	0	2.36777e-160	7.94102e-156	ENSG00000254401
Mast	TMEM108	0.259166	0.182	0	2.84017e-160	9.52535e-156	ENSG00000144868
Mast	MAOB	1.6014	0.773	0.015	1.19589e-159	4.01077e-155	ENSG00000069535
Mast	EFHC2	0.343937	0.318	0.002	2.08613e-146	6.99646e-142	ENSG00000183690
Mast	ST8SIA6	0.452817	0.409	0.004	4.04467e-145	1.3565e-140	ENSG00000148488
Mast	STAP1	0.72716	0.5	0.006	9.79572e-144	3.28529e-139	ENSG00000035720
Mast	SLC24A3	0.339561	0.182	0	1.74281e-137	5.84504e-133	ENSG00000185052
Mast	PROM1	0.275265	0.136	0	1.26556e-135	4.24445e-131	ENSG00000007062
Mast	TGFB1I1	0.809814	0.455	0.006	8.62362e-124	2.89219e-119	ENSG00000140682
Mast	FAT1	0.286459	0.182	0.001	2.0716e-120	6.94772e-116	ENSG00000083857
Mast	FCER1A	0.632226	0.455	0.007	6.40268e-118	2.14733e-113	ENSG00000179639
Mast	TIE1	0.389458	0.227	0.001	1.67181e-115	5.60691e-111	ENSG00000066056
Mast	AFF2	0.358004	0.227	0.001	3.86258e-115	1.29543e-110	ENSG00000155966
Mast	CAVIN2	1.49026	0.682	0.018	4.784e-113	1.60446e-108	ENSG00000168497
Mast	RAB44	0.299692	0.136	0	1.1554e-108	3.87498e-104	ENSG00000255587
Mast	PTPRB	0.250199	0.182	0.001	3.82271e-107	1.28206e-102	ENSG00000127329
Mast	NOV	0.841366	0.455	0.008	2.24482e-103	7.52866e-99	ENSG00000136999
Mast	ENPP3	0.498933	0.409	0.006	2.73927e-103	9.18698e-99	ENSG00000154269
Mast	SPTB	0.441568	0.273	0.002	8.50685e-103	2.85303e-98	ENSG00000070182
Mast	TMEM150C	0.275414	0.227	0.002	4.84759e-100	1.62579e-95	ENSG00000249242
Mast	WSCD2	0.3854	0.364	0.005	5.4276e-96	1.82031e-91	ENSG00000075035
Mast	BNC2	0.336733	0.273	0.003	1.89745e-86	6.36365e-82	ENSG00000173068
Mast	GFI1B	0.282001	0.273	0.003	2.06997e-86	6.94226e-82	ENSG00000165702
Mast	BMP7	0.467764	0.273	0.003	4.13521e-83	1.38687e-78	ENSG00000101144
Mast	LTC4S	3.26708	0.909	0.049	9.673e-81	3.24413e-76	ENSG00000213316
Mast	LIF	0.449201	0.318	0.005	1.62537e-78	5.45116e-74	ENSG00000128342
Mast	TANC1	0.378952	0.273	0.004	3.57558e-77	1.19918e-72	ENSG00000115183
Mast	SLC45A3	1.09907	0.682	0.028	8.72148e-76	2.92501e-71	ENSG00000158715
Mast	RAB27B	1.88757	0.818	0.04	1.04407e-75	3.50159e-71	ENSG00000041353
Mast	INKA1	0.768705	0.545	0.017	2.31617e-74	7.76798e-70	ENSG00000185614
Mast	COL18A1	0.752551	0.5	0.015	1.61667e-72	5.422e-68	ENSG00000182871
Mast	SPRY2	0.567462	0.455	0.012	5.63336e-71	1.88932e-66	ENSG00000136158
Mast	CPNE5	0.427336	0.273	0.004	3.4409e-69	1.15401e-64	ENSG00000124772
Mast	ZNF462	0.54733	0.273	0.004	2.1534e-65	7.22207e-61	ENSG00000148143
Mast	AGAP1	0.851281	0.5	0.018	2.66611e-61	8.9416e-57	ENSG00000157985
Mast	SEMA7A	0.447465	0.364	0.009	6.66056e-60	2.23382e-55	ENSG00000138623
Mast	LSR	0.471773	0.5	0.018	3.25929e-59	1.0931e-54	ENSG00000105699
Mast	PTGS1	2.01284	0.773	0.056	1.34426e-51	4.50839e-47	ENSG00000095303
Mast	CLU	2.86309	0.955	0.084	3.15683e-51	1.05874e-46	ENSG00000120885
Mast	ATG9B	0.383677	0.273	0.006	8.15527e-51	2.73511e-46	ENSG00000181652
Mast	BACE2	1.19568	0.682	0.046	1.94843e-47	6.53464e-43	ENSG00000182240
Mast	COBLL1	0.728356	0.636	0.042	4.5579e-45	1.52863e-40	ENSG00000082438
Mast	ZNF667	0.39163	0.227	0.005	1.99518e-44	6.69145e-40	ENSG00000198046
Mast	DUSP14	0.809132	0.591	0.034	1.11387e-43	3.73571e-39	ENSG00000276023
Mast	ZNF521	0.404349	0.273	0.007	1.43522e-42	4.81345e-38	ENSG00000198795
Mast	CCDC68	0.418188	0.273	0.007	2.5994e-42	8.71785e-38	ENSG00000166510
Mast	ST3GAL4	0.71532	0.682	0.051	6.92015e-41	2.32088e-36	ENSG00000110080
Mast	BEX2	0.929633	0.591	0.039	6.86606e-40	2.30274e-35	ENSG00000133134
Mast	AKAP2	0.308343	0.273	0.008	1.39227e-39	4.66939e-35	ENSG00000241978
Mast	CBFA2T3	0.4845	0.409	0.019	3.95186e-39	1.32537e-34	ENSG00000129993
Mast	GNAI1	0.554013	0.5	0.03	3.46507e-38	1.16212e-33	ENSG00000127955
Mast	TMEM44	0.391322	0.318	0.012	8.9775e-38	3.01087e-33	ENSG00000145014
Mast	CHST2	0.389065	0.318	0.012	3.42399e-36	1.14834e-31	ENSG00000175040
Mast	ADGRE2	1.11667	0.727	0.072	3.23457e-35	1.08481e-30	ENSG00000127507
Mast	CDKN1C	0.727334	0.455	0.029	1.58821e-31	5.32653e-27	ENSG00000129757
Mast	KANK2	0.47122	0.273	0.01	2.60606e-31	8.74021e-27	ENSG00000197256
Mast	MCTP2	0.552865	0.455	0.028	6.75018e-31	2.26388e-26	ENSG00000140563
Mast	GALNT3	0.570701	0.409	0.025	1.8186e-29	6.09924e-25	ENSG00000115339
Mast	VWA5A	2.95704	1	0.223	1.58614e-28	5.31961e-24	ENSG00000110002
Mast	PDGFA	0.326373	0.227	0.008	2.08417e-27	6.98988e-23	ENSG00000197461
Mast	ACOT11	0.502464	0.364	0.022	8.24313e-27	2.76458e-22	ENSG00000162390
Mast	NT5DC2	0.390526	0.318	0.017	1.80547e-26	6.05519e-22	ENSG00000168268
Mast	STRIP2	0.262584	0.136	0.003	2.20854e-26	7.40699e-22	ENSG00000128578
Mast	HES1	0.652803	0.364	0.023	5.38662e-26	1.80657e-21	ENSG00000114315
Mast	FAIM2	0.292801	0.227	0.009	3.34182e-25	1.12078e-20	ENSG00000135472
Mast	AKAP12	0.435798	0.318	0.018	5.0548e-25	1.69528e-20	ENSG00000131016
Mast	ARHGEF40	0.790737	0.545	0.055	5.61527e-25	1.88325e-20	ENSG00000165801
Mast	KREMEN1	0.799684	0.545	0.057	9.31097e-25	3.12271e-20	ENSG00000183762
Mast	RHOBTB3	1.25743	0.727	0.112	2.36219e-24	7.92232e-20	ENSG00000164292
Mast	PLAT	0.443985	0.273	0.014	3.38357e-24	1.13478e-19	ENSG00000104368
Mast	DMWD	0.377245	0.409	0.029	6.77346e-24	2.27168e-19	ENSG00000185800
Mast	FXYD1	0.413985	0.364	0.024	1.46586e-23	4.91619e-19	ENSG00000266964
Mast	TMEM154	1.69349	0.864	0.163	6.69634e-23	2.24582e-18	ENSG00000170006
Mast	AC106739.1	0.409255	0.273	0.016	2.94097e-21	9.86342e-17	ENSG00000245888
Mast	TRIB3	0.816179	0.455	0.045	8.42933e-21	2.82703e-16	ENSG00000101255
Mast	SCN1B	0.26724	0.182	0.007	9.81818e-21	3.29282e-16	ENSG00000105711
Mast	GRAP2	1.18251	1	0.188	1.26001e-20	4.22584e-16	ENSG00000100351
Mast	TESPA1	1.3502	0.682	0.098	4.26641e-20	1.43087e-15	ENSG00000135426
Mast	MBOAT7	1.47668	0.955	0.268	4.4062e-20	1.47775e-15	ENSG00000125505
Mast	PRELID2	0.498733	0.5	0.058	5.98196e-20	2.00623e-15	ENSG00000186314
Mast	KCNQ1OT1	0.949273	0.727	0.124	7.73979e-20	2.59577e-15	ENSG00000269821
Mast	P2RX1	0.887094	0.545	0.074	2.11827e-19	7.10427e-15	ENSG00000108405
Mast	ZNF667-AS1	0.434451	0.318	0.024	3.52253e-19	1.18138e-14	ENSG00000166770
Mast	RSAD2	1.08123	0.591	0.087	6.42811e-19	2.15586e-14	ENSG00000134321
Mast	MAPRE3	0.796933	0.545	0.076	7.60129e-19	2.54932e-14	ENSG00000084764
Mast	MARCH3	0.673749	0.409	0.042	1.07695e-18	3.61188e-14	ENSG00000173926
Mast	ALS2	0.739942	0.636	0.105	1.14262e-18	3.83213e-14	ENSG00000003393
Mast	CNRIP1	1.09531	0.682	0.13	1.48555e-18	4.98222e-14	ENSG00000119865
Mast	TTYH2	0.418704	0.364	0.033	2.08091e-18	6.97896e-14	ENSG00000141540
Mast	HPGDS	2.93439	0.955	0.351	2.36699e-18	7.93842e-14	ENSG00000163106
Mast	IL18R1	0.616259	0.545	0.066	4.98028e-18	1.67029e-13	ENSG00000115604
Mast	KCTD15	0.347385	0.227	0.013	6.15297e-18	2.06358e-13	ENSG00000153885
Mast	TESC	0.894063	0.682	0.105	6.58131e-18	2.20724e-13	ENSG00000088992
Mast	VEGFA	0.872506	0.409	0.044	1.01193e-17	3.3938e-13	ENSG00000112715
Mast	ITGA3	0.491471	0.409	0.042	1.24509e-17	4.17579e-13	ENSG00000005884
Mast	CD22	0.706102	0.409	0.045	1.46037e-17	4.8978e-13	ENSG00000012124
Mast	DIP2C	0.370453	0.227	0.014	3.27193e-17	1.09734e-12	ENSG00000151240
Mast	STXBP5	0.904983	0.773	0.173	3.51963e-17	1.18041e-12	ENSG00000164506
Mast	LYL1	1.54847	0.955	0.393	8.17233e-17	2.74084e-12	ENSG00000104903
Mast	UBXN10	0.430404	0.455	0.057	1.69142e-16	5.67268e-12	ENSG00000162543
Mast	HGF	0.342282	0.227	0.015	3.128e-16	1.04907e-11	ENSG00000019991
Mast	GAPT	1.07584	0.727	0.172	3.45575e-16	1.15899e-11	ENSG00000175857
Mast	FLNB	0.669063	0.545	0.085	4.29203e-16	1.43946e-11	ENSG00000136068
Mast	LPAR5	0.672308	0.5	0.072	4.8607e-16	1.63018e-11	ENSG00000184574
Mast	TDRD3	1.80251	0.909	0.346	7.3447e-16	2.46326e-11	ENSG00000083544
Mast	SPTBN1	0.711781	0.591	0.09	1.13469e-15	3.80552e-11	ENSG00000115306
Mast	MTSS1	0.556562	0.318	0.029	1.98078e-15	6.64316e-11	ENSG00000170873
Mast	PRKCB	1.01124	0.727	0.141	2.01282e-15	6.7506e-11	ENSG00000166501
Mast	SAMSN1	2.15023	1	0.615	2.76696e-15	9.27982e-11	ENSG00000155307
Mast	RPL23	1.47907	1	0.986	2.98349e-15	1.0006e-10	ENSG00000125691
Mast	RGS2	0.874704	0.636	0.117	3.4056e-15	1.14217e-10	ENSG00000116741
Mast	BCORL1	0.462645	0.409	0.05	3.84305e-15	1.28888e-10	ENSG00000085185
Mast	AC020571.1	0.514366	0.318	0.029	6.67331e-15	2.23809e-10	ENSG00000229056
Mast	FSCN1	0.287446	0.182	0.01	8.5921e-15	2.88162e-10	ENSG00000075618
Mast	RPL37A	1.4384	1	0.993	1.05485e-14	3.53777e-10	ENSG00000197756
Mast	NCS1	0.320124	0.182	0.01	1.09902e-14	3.68588e-10	ENSG00000107130
Mast	PHLDA2	1.37898	0.682	0.163	1.2911e-14	4.33008e-10	ENSG00000181649
Mast	FOXP1	1.92049	1	0.64	1.54525e-14	5.18247e-10	ENSG00000114861
Mast	ACSL4	1.68835	1	0.529	1.58313e-14	5.3095e-10	ENSG00000068366
Mast	DLC1	0.864558	0.545	0.101	1.649e-14	5.53042e-10	ENSG00000164741
Mast	SPECC1	0.772557	0.545	0.099	2.87092e-14	9.6285e-10	ENSG00000128487
Mast	ITM2C	0.579053	0.591	0.091	3.54541e-14	1.18906e-09	ENSG00000135916
Mast	KLHDC7B	0.953887	0.364	0.043	4.3388e-14	1.45515e-09	ENSG00000130487
Mast	FHL3	1.17696	0.727	0.204	6.66974e-14	2.2369e-09	ENSG00000183386
Mast	MLPH	1.36167	0.909	0.353	1.00399e-13	3.36717e-09	ENSG00000115648
Mast	HOXB3	0.334258	0.227	0.017	1.01354e-13	3.39922e-09	ENSG00000120093
Mast	PRDM8	0.357055	0.318	0.032	1.05825e-13	3.54916e-09	ENSG00000152784
Mast	PMP22	1.23131	0.864	0.313	1.10419e-13	3.70323e-09	ENSG00000109099
Mast	ADRB2	0.984275	0.909	0.321	1.17366e-13	3.93622e-09	ENSG00000169252
Mast	PPM1H	0.433345	0.273	0.026	1.33546e-13	4.47886e-09	ENSG00000111110
Mast	SLC44A1	1.20425	0.773	0.248	1.34004e-13	4.49424e-09	ENSG00000070214
Mast	CCND1	0.293583	0.273	0.024	1.36388e-13	4.57418e-09	ENSG00000110092
Mast	TTLL7	0.378981	0.273	0.026	2.22482e-13	7.46161e-09	ENSG00000137941
Mast	BTK	1.3753	0.955	0.485	4.38271e-13	1.46987e-08	ENSG00000010671
Mast	RPL34	1.16285	1	0.995	4.64853e-13	1.55902e-08	ENSG00000109475
Mast	RPL5	1.17184	1	0.991	5.82197e-13	1.95257e-08	ENSG00000122406
Mast	BMP2K	1.04944	0.909	0.4	8.89882e-13	2.98449e-08	ENSG00000138756
Mast	TPCN1	0.305668	0.273	0.026	1.02138e-12	3.4255e-08	ENSG00000186815
Mast	NDRG2	0.526172	0.409	0.06	1.41098e-12	4.73214e-08	ENSG00000165795
Mast	MT-ND1	1.35055	1	0.994	1.49874e-12	5.02647e-08	ENSG00000198888
Mast	MT-ND2	1.78234	1	0.993	1.5261e-12	5.11824e-08	ENSG00000198763
Mast	RPL7	1.07542	1	0.986	1.77425e-12	5.95046e-08	ENSG00000147604
Mast	ABCC4	0.666083	0.455	0.076	1.9981e-12	6.70124e-08	ENSG00000125257
Mast	RPL9	0.991366	1	0.992	2.18116e-12	7.31517e-08	ENSG00000163682
Mast	RPL32	1.04394	1	0.994	3.21166e-12	1.07713e-07	ENSG00000144713
Mast	RPS8	0.985184	1	0.992	3.92852e-12	1.31755e-07	ENSG00000142937
Mast	EDARADD	0.283248	0.318	0.035	4.78767e-12	1.60569e-07	ENSG00000186197
Mast	GNPTAB	1.4424	0.955	0.594	6.23681e-12	2.0917e-07	ENSG00000111670
Mast	LPCAT2	1.3739	0.909	0.45	6.7768e-12	2.2728e-07	ENSG00000087253
Mast	RPL14	1.13048	1	0.991	7.27645e-12	2.44038e-07	ENSG00000188846
Mast	ATP6V0A2	1.03862	0.727	0.225	7.40811e-12	2.48453e-07	ENSG00000185344
Mast	CD9	1.64591	1	0.54	8.22343e-12	2.75797e-07	ENSG00000010278
Mast	RPL12	0.999548	1	0.992	9.81435e-12	3.29154e-07	ENSG00000197958
Mast	SMYD3	0.691417	0.5	0.098	9.99498e-12	3.35212e-07	ENSG00000185420
Mast	HLTF	0.949874	0.864	0.329	1.18324e-11	3.96834e-07	ENSG00000071794
Mast	HOXB2	0.703028	0.727	0.182	1.22843e-11	4.11992e-07	ENSG00000173917
Mast	PAQR7	0.336086	0.136	0.008	1.43923e-11	4.82687e-07	ENSG00000182749
Mast	CSF2RB	0.923794	0.818	0.361	1.62311e-11	5.4436e-07	ENSG00000100368
Mast	RPL24	1.16349	1	0.99	1.76238e-11	5.91067e-07	ENSG00000114391
Mast	EEF1A1	0.729338	1	0.997	2.03196e-11	6.8148e-07	ENSG00000156508
Mast	RPL31	0.996424	1	0.984	2.14014e-11	7.17759e-07	ENSG00000071082
Mast	STX3	0.781186	0.773	0.257	2.14678e-11	7.19986e-07	ENSG00000166900
Mast	RPS6	1.06977	1	0.993	2.30676e-11	7.7364e-07	ENSG00000137154
Mast	RPS11	1.02534	1	0.991	2.67631e-11	8.97581e-07	ENSG00000142534
Mast	RPS5	1.07875	1	0.987	2.88696e-11	9.68228e-07	ENSG00000083845
Mast	KIAA1522	0.906279	0.545	0.132	3.19875e-11	1.0728e-06	ENSG00000162522
Mast	ZNRF1	0.827748	0.727	0.18	7.19966e-11	2.41462e-06	ENSG00000186187
Mast	RAC2	1.18845	1	0.892	9.89752e-11	3.31943e-06	ENSG00000128340
Mast	NACA	0.771379	1	0.991	1.10149e-10	3.69418e-06	ENSG00000196531
Mast	GPAT3	0.424371	0.364	0.057	1.22369e-10	4.104e-06	ENSG00000138678
Mast	GPR35	0.475627	0.273	0.032	1.31706e-10	4.41714e-06	ENSG00000178623
Mast	RPS14	0.774447	1	0.994	1.88157e-10	6.3104e-06	ENSG00000164587
Mast	FMN1	0.472875	0.318	0.045	1.97735e-10	6.63165e-06	ENSG00000248905
Mast	RPS18	0.984078	1	0.994	2.20145e-10	7.38322e-06	ENSG00000231500
Mast	RPL29	0.859037	1	0.99	2.29071e-10	7.68257e-06	ENSG00000162244
Mast	SFXN3	1.05691	0.909	0.456	2.7967e-10	9.37958e-06	ENSG00000107819
Mast	CD44	1.13275	1	0.958	2.88301e-10	9.66905e-06	ENSG00000026508
Mast	RPL11	0.860276	1	0.994	3.01561e-10	1.01138e-05	ENSG00000142676
Mast	RPS23	0.783512	1	0.992	3.15686e-10	1.05875e-05	ENSG00000186468
Mast	SQLE	0.976821	0.864	0.31	3.30946e-10	1.10993e-05	ENSG00000104549
Mast	SYTL2	0.512334	0.5	0.093	3.61284e-10	1.21168e-05	ENSG00000137501
Mast	PIK3C2B	0.427933	0.409	0.071	3.98935e-10	1.33795e-05	ENSG00000133056
Mast	RPL19	0.778676	1	0.994	4.41888e-10	1.482e-05	ENSG00000108298
Mast	DUSP10	0.717072	0.682	0.237	4.61659e-10	1.54831e-05	ENSG00000143507
Mast	FXYD5	1.11283	1	0.906	5.24266e-10	1.75828e-05	ENSG00000089327
Mast	A2M-AS1	0.400283	0.318	0.045	5.65467e-10	1.89646e-05	ENSG00000245105
Mast	PTMA	0.845381	1	0.996	5.95465e-10	1.99707e-05	ENSG00000187514
Mast	EPB41L4A-AS1	1.25627	0.864	0.448	6.4685e-10	2.16941e-05	ENSG00000224032
Mast	LAT	1.00171	0.955	0.366	7.07522e-10	2.37289e-05	ENSG00000213658
Mast	ZNF618	0.458566	0.318	0.048	7.19702e-10	2.41374e-05	ENSG00000157657
Mast	BEX3	0.548826	0.364	0.062	8.28499e-10	2.77862e-05	ENSG00000166681
Mast	RPL18	0.912465	1	0.993	8.52932e-10	2.86056e-05	ENSG00000063177
Mast	NBEA	0.504069	0.273	0.036	8.70377e-10	2.91907e-05	ENSG00000172915
Mast	RPL8	0.812999	1	0.993	9.37222e-10	3.14325e-05	ENSG00000161016
Mast	H3F3B	0.943075	1	0.99	1.00928e-09	3.38492e-05	ENSG00000132475
Mast	ELOVL7	0.450072	0.364	0.064	1.16699e-09	3.91385e-05	ENSG00000164181
Mast	RPL38	0.856471	1	0.994	1.19622e-09	4.01188e-05	ENSG00000172809
Mast	AL683813.1	0.504656	0.318	0.047	1.1976e-09	4.01652e-05	ENSG00000232611
Mast	SMCR5	0.41806	0.273	0.036	1.3125e-09	4.40187e-05	ENSG00000226746
Mast	RPL26	0.847733	1	0.992	1.37846e-09	4.62307e-05	ENSG00000161970
Mast	RPS13	0.894915	1	0.991	1.40706e-09	4.71901e-05	ENSG00000110700
Mast	RPL37	0.755839	1	0.995	1.50783e-09	5.05696e-05	ENSG00000145592
Mast	RPL10	0.80391	1	0.994	1.51241e-09	5.07234e-05	ENSG00000147403
Mast	RAB32	0.986798	0.864	0.481	1.5921e-09	5.33958e-05	ENSG00000118508
Mast	RPL39	0.78349	1	0.993	1.67543e-09	5.61906e-05	ENSG00000198918
Mast	RPL30	0.853817	1	0.997	1.75925e-09	5.90018e-05	ENSG00000156482
Mast	RAPGEF2	0.911602	0.727	0.295	2.13771e-09	7.16944e-05	ENSG00000109756
Mast	LDLR	0.86828	0.636	0.177	2.17562e-09	7.29658e-05	ENSG00000130164
Mast	FADS1	0.718134	0.636	0.198	2.2224e-09	7.45348e-05	ENSG00000149485
Mast	NUTM2B-AS1	1.29666	0.864	0.457	2.22628e-09	7.4665e-05	ENSG00000225484
Mast	RPL35	0.793279	1	0.992	2.37171e-09	7.95424e-05	ENSG00000136942
Mast	SQSTM1	1.05913	1	0.75	2.48607e-09	8.33779e-05	ENSG00000161011
Mast	RPL7A	0.788019	1	0.992	2.68887e-09	9.01792e-05	ENSG00000148303
Mast	PALLD	0.484564	0.5	0.124	2.93374e-09	9.83916e-05	ENSG00000129116
Mast	AC109446.3	0.322217	0.273	0.035	3.33989e-09	0.000112013	ENSG00000261448
Mast	HSD17B12	0.948322	0.864	0.475	3.58766e-09	0.000120323	ENSG00000149084
Mast	RPS24	0.75771	1	0.993	3.65767e-09	0.000122671	ENSG00000138326
Mast	RPL36	0.930106	1	0.993	3.84683e-09	0.000129015	ENSG00000130255
Mast	CATSPER1	0.80984	0.545	0.164	4.31562e-09	0.000144737	ENSG00000175294
Mast	RPL35A	0.899903	1	0.993	5.00532e-09	0.000167868	ENSG00000182899
Mast	IL18	1.06003	0.909	0.495	5.41104e-09	0.000181476	ENSG00000150782
Mast	IER3	0.924346	0.636	0.203	7.09895e-09	0.000238085	ENSG00000137331
Mast	RPS25	0.784684	1	0.994	7.27085e-09	0.00024385	ENSG00000118181
Mast	HS3ST1	0.506279	0.227	0.028	7.31496e-09	0.000245329	ENSG00000002587
Mast	LAPTM4A	1.00912	0.955	0.652	7.55979e-09	0.00025354	ENSG00000068697
Mast	RPL18A	0.97015	1	0.993	7.71234e-09	0.000258656	ENSG00000105640
Mast	CHPT1	0.957856	0.773	0.39	8.00722e-09	0.000268546	ENSG00000111666
Mast	RPS28	0.638132	1	0.996	8.04441e-09	0.000269793	ENSG00000233927
Mast	MICALL2	0.460378	0.227	0.028	8.41825e-09	0.000282331	ENSG00000164877
Mast	RPS4X	0.786149	1	0.989	8.84296e-09	0.000296575	ENSG00000198034
Mast	RPL13	0.874008	1	0.995	9.48279e-09	0.000318034	ENSG00000167526
Mast	SPATS2L	1.10938	0.955	0.614	1.12826e-08	0.000378396	ENSG00000196141
Mast	LMO4	1.63394	0.909	0.769	1.2387e-08	0.000415436	ENSG00000143013
Mast	TMEM176B	0.860762	0.818	0.315	1.27629e-08	0.000428041	ENSG00000106565
Mast	EEF1B2	0.895003	1	0.971	1.27889e-08	0.000428914	ENSG00000114942
Mast	RPL6	0.673045	1	0.992	1.32799e-08	0.00044538	ENSG00000089009
Mast	RPS15	0.731534	1	0.994	1.46052e-08	0.000489829	ENSG00000115268
Mast	RPL36A	0.994933	1	0.932	1.50599e-08	0.000505078	ENSG00000241343
Mast	HSP90AB1	0.849562	1	0.937	1.54161e-08	0.000517026	ENSG00000096384
Mast	FER	0.661888	0.591	0.208	1.54336e-08	0.000517614	ENSG00000151422
Mast	FAM129B	0.680546	0.591	0.197	1.56308e-08	0.000524227	ENSG00000136830
Mast	RPSA	0.929715	1	0.988	1.73532e-08	0.000581991	ENSG00000168028
Mast	SYTL3	0.922694	0.545	0.164	1.76042e-08	0.000590409	ENSG00000164674
Mast	RPL27A	0.719103	1	0.991	1.79235e-08	0.000601119	ENSG00000166441
Mast	EIF4A2	0.781157	1	0.85	1.94728e-08	0.000653078	ENSG00000156976
Mast	RACK1	0.741451	1	0.987	1.98708e-08	0.000666425	ENSG00000204628
Mast	RPS4Y1	1.07054	1	0.915	2.02019e-08	0.00067753	ENSG00000129824
Mast	MSRA	0.862617	0.818	0.483	2.1808e-08	0.000731395	ENSG00000175806
Mast	MAPK1	0.784215	0.955	0.656	2.24299e-08	0.000752254	ENSG00000100030
Mast	FAU	0.696932	1	0.996	2.38251e-08	0.000799045	ENSG00000149806
Mast	TNS1	0.592078	0.5	0.137	2.6394e-08	0.000885202	ENSG00000079308
Mast	GAMT	0.252962	0.182	0.019	3.67747e-08	0.00123335	ENSG00000130005
Mast	TNFRSF12A	0.969765	0.5	0.142	3.6985e-08	0.0012404	ENSG00000006327
Mast	ZNF793	0.29869	0.182	0.019	3.84615e-08	0.00128992	ENSG00000188227
Mast	RPS17	0.97201	1	0.829	3.99515e-08	0.00133989	ENSG00000182774
Mast	TNIK	0.703307	0.818	0.389	4.92262e-08	0.00165095	ENSG00000154310
Mast	SYNJ2	0.406891	0.364	0.07	5.04774e-08	0.00169291	ENSG00000078269
Mast	RPS2	0.621416	1	0.994	5.09583e-08	0.00170904	ENSG00000140988
Mast	RPL41	0.641302	1	0.999	5.71735e-08	0.00191748	ENSG00000229117
Mast	RPL21	0.803256	1	0.995	5.78636e-08	0.00194063	ENSG00000122026
Mast	RPL15	0.594909	1	0.992	5.99415e-08	0.00201032	ENSG00000174748
Mast	ATP2A3	0.498454	0.545	0.132	6.26817e-08	0.00210222	ENSG00000074370
Mast	CCL28	0.287896	0.273	0.04	6.94935e-08	0.00233067	ENSG00000151882
Mast	RPL22	0.825747	1	0.986	6.99466e-08	0.00234587	ENSG00000116251
Mast	PRDX6	0.82797	1	0.724	7.5988e-08	0.00254849	ENSG00000117592
Mast	RPS3A	0.728775	1	0.993	7.86852e-08	0.00263894	ENSG00000145425
Mast	SWAP70	1.06965	0.727	0.39	9.01996e-08	0.00302511	ENSG00000133789
Mast	ADAM12	0.886426	0.409	0.094	9.22832e-08	0.00309499	ENSG00000148848
Mast	AGAP4	0.337822	0.227	0.032	9.35518e-08	0.00313754	ENSG00000188234
Mast	DCBLD2	0.395985	0.273	0.046	9.91326e-08	0.00332471	ENSG00000057019
Mast	DDIT3	0.838137	0.727	0.33	1.02528e-07	0.00343858	ENSG00000175197
Mast	NDFIP2	0.375464	0.636	0.186	1.08902e-07	0.00365234	ENSG00000102471
Mast	RPS3	0.767923	1	0.993	1.11372e-07	0.00373519	ENSG00000149273
Mast	FAM43A	0.265954	0.273	0.044	1.14998e-07	0.00385679	ENSG00000185112
Mast	NR4A1	0.435668	0.318	0.062	1.26857e-07	0.00425452	ENSG00000123358
Mast	MITF	0.758113	0.773	0.41	1.2767e-07	0.0042818	ENSG00000187098
Mast	CNIH1	0.949673	0.909	0.587	1.40019e-07	0.00469595	ENSG00000100528
Mast	ENO2	0.280242	0.273	0.041	1.40168e-07	0.00470095	ENSG00000111674
Mast	FADS2	0.345691	0.273	0.045	1.67726e-07	0.00562521	ENSG00000134824
Mast	RGS10	1.13639	0.955	0.785	1.80976e-07	0.00606958	ENSG00000148908
Mast	GPR34	0.771785	0.636	0.274	1.98115e-07	0.00664437	ENSG00000171659
Mast	RPL10A	0.661359	1	0.988	2.06253e-07	0.00691732	ENSG00000198755
Mast	RPS12	0.647185	1	0.993	2.10437e-07	0.00705764	ENSG00000112306
Mast	FAM213A	0.518256	0.409	0.103	2.10802e-07	0.00706988	ENSG00000122378
Mast	IFITM2	0.758107	1	0.619	2.12573e-07	0.00712927	ENSG00000185201
Mast	ANTXR2	0.740646	0.636	0.206	2.16975e-07	0.00727692	ENSG00000163297
Mast	RPS21	0.661794	1	0.993	2.25019e-07	0.0075467	ENSG00000171858
Mast	SVIP	0.69588	0.864	0.387	2.29547e-07	0.00769855	ENSG00000198168
Mast	PRNP	1.16644	0.818	0.522	2.49568e-07	0.00837002	ENSG00000171867
Mast	DEXI	0.384507	0.5	0.13	2.81233e-07	0.00943199	ENSG00000182108
Mast	SEPT2	0.868577	0.955	0.762	2.9843e-07	0.0100087	ENSG00000168385
Mast	USP51	0.271609	0.227	0.034	3.00945e-07	0.0100931	ENSG00000247746
Mast	OTUD7B	0.253425	0.227	0.032	3.25596e-07	0.0109198	ENSG00000264522
Mast	AC004951.1	0.296202	0.364	0.081	3.3758e-07	0.0113218	ENSG00000228434
Mast	NOP53	1.04719	0.955	0.912	3.81521e-07	0.0127955	ENSG00000105373
Mast	CTR9	0.786487	0.864	0.53	3.89255e-07	0.0130548	ENSG00000198730
Mast	COX7C	0.538746	1	0.969	5.00365e-07	0.0167812	ENSG00000127184
Mast	NEAT1	0.911211	1	0.83	5.02023e-07	0.0168369	ENSG00000245532
Mast	RENBP	0.711946	0.682	0.364	5.73098e-07	0.0192206	ENSG00000102032
Mast	C12orf57	1.36406	0.909	0.762	6.1513e-07	0.0206302	ENSG00000111678
Mast	CYSTM1	0.756927	0.864	0.539	6.71829e-07	0.0225318	ENSG00000120306
Mast	PLXNC1	0.4581	0.455	0.113	6.7397e-07	0.0226036	ENSG00000136040
Mast	BEX4	0.774197	0.864	0.468	7.32399e-07	0.0245632	ENSG00000102409
Mast	MAST4	0.36755	0.545	0.15	7.33973e-07	0.024616	ENSG00000069020
Mast	EIF3E	0.746949	1	0.862	7.38831e-07	0.0247789	ENSG00000104408
Mast	PRKCA	0.450886	0.318	0.066	7.39315e-07	0.0247952	ENSG00000154229
Mast	ENDOD1	0.627213	0.5	0.156	7.93493e-07	0.0266122	ENSG00000149218
Mast	EIF2S3	0.680385	1	0.656	7.97552e-07	0.0267483	ENSG00000130741
Mast	BST2	0.949755	0.955	0.733	8.47029e-07	0.0284077	ENSG00000130303
Mast	STK26	0.345157	0.591	0.167	8.52652e-07	0.0285963	ENSG00000134602
Mast	MUM1	0.715224	0.636	0.273	8.73111e-07	0.0292824	ENSG00000160953
Mast	TSC22D1	0.986394	0.591	0.254	9.06833e-07	0.0304134	ENSG00000102804
Mast	LAT2	0.794877	0.773	0.47	1.10569e-06	0.0370826	ENSG00000086730
Mast	LMNA	0.980322	1	0.616	1.12451e-06	0.0377139	ENSG00000160789
Mast	TRIM24	0.550047	0.591	0.227	1.15164e-06	0.0386236	ENSG00000122779
Mast	AL135925.1	0.400824	0.409	0.109	1.20357e-06	0.0403654	ENSG00000272447
Mast	SLC39A11	0.613577	0.545	0.216	1.46627e-06	0.0491756	ENSG00000133195
Mast	SOX13	0.335744	0.273	0.054	1.47419e-06	0.0494413	ENSG00000143842
Treg	IL2RA	3.22275	0.835	0.016	0	0	ENSG00000134460
Treg	FOXP3	2.52824	0.789	0.003	0	0	ENSG00000049768
Treg	SELL	1.66991	0.661	0.024	6.80116e-288	2.28097e-283	ENSG00000188404
Treg	LAYN	1.11299	0.349	0.004	1.73791e-279	5.8286e-275	ENSG00000204381
Treg	TIGIT	2.84793	0.789	0.049	1.6539e-238	5.54685e-234	ENSG00000181847
Treg	CD27	2.16477	0.706	0.041	5.28163e-213	1.77135e-208	ENSG00000139193
Treg	CTLA4	1.99338	0.697	0.042	2.66559e-207	8.93984e-203	ENSG00000163599
Treg	RTKN2	1.53275	0.486	0.019	3.99728e-199	1.34061e-194	ENSG00000182010
Treg	AC017002.3	1.36386	0.44	0.015	5.78125e-198	1.93891e-193	ENSG00000240350
Treg	TNFRSF13B	0.487432	0.165	0	1.34305e-193	4.50434e-189	ENSG00000240505
Treg	TNFRSF9	0.969634	0.33	0.008	1.70615e-186	5.72207e-182	ENSG00000049249
Treg	TNFRSF4	2.47948	0.642	0.055	8.51657e-143	2.85629e-138	ENSG00000186827
Treg	CD79B	0.879115	0.367	0.015	2.84493e-142	9.54134e-138	ENSG00000007312
Treg	ZBTB32	0.372239	0.156	0.002	1.40698e-131	4.71873e-127	ENSG00000011590
Treg	FCMR	1.03369	0.459	0.028	2.36555e-127	7.93358e-123	ENSG00000162894
Treg	CCR4	0.964732	0.413	0.024	1.62756e-122	5.45851e-118	ENSG00000183813
Treg	TNFRSF18	2.41895	0.761	0.097	4.28737e-121	1.4379e-116	ENSG00000186891
Treg	FCRL3	0.413862	0.156	0.003	5.25555e-106	1.76261e-101	ENSG00000160856
Treg	IL1R2	0.508371	0.165	0.005	2.62451e-77	8.80208e-73	ENSG00000115590
Treg	CCDC141	0.474297	0.193	0.008	4.42679e-71	1.48466e-66	ENSG00000163492
Treg	IKZF2	1.95609	0.697	0.161	3.59199e-69	1.20468e-64	ENSG00000030419
Treg	AC133644.2	0.966828	0.33	0.028	6.98859e-69	2.34383e-64	ENSG00000273445
Treg	LINC02195	0.796983	0.266	0.018	1.5513e-66	5.20274e-62	ENSG00000236481
Treg	PCSK1N	0.7466	0.165	0.006	3.8162e-66	1.27988e-61	ENSG00000102109
Treg	ISG20	1.88984	0.853	0.244	2.24176e-65	7.51841e-61	ENSG00000172183
Treg	LINC01943	1.97031	0.734	0.177	1.98932e-60	6.67178e-56	ENSG00000280721
Treg	CD28	1.01532	0.486	0.071	4.15935e-59	1.39496e-54	ENSG00000178562
Treg	SERPINE2	0.563626	0.211	0.013	5.40018e-59	1.81111e-54	ENSG00000135919
Treg	PMCH	0.792892	0.119	0.004	7.59921e-58	2.54862e-53	ENSG00000183395
Treg	POU2F2	1.45664	0.56	0.108	3.38727e-57	1.13602e-52	ENSG00000028277
Treg	F5	1.02803	0.358	0.044	2.19468e-55	7.36053e-51	ENSG00000198734
Treg	IL1R1	1.57557	0.431	0.066	1.16703e-54	3.91399e-50	ENSG00000115594
Treg	PTP4A3	0.563931	0.22	0.016	1.25169e-53	4.19793e-49	ENSG00000184489
Treg	PITPNM2	0.259747	0.128	0.005	4.14792e-51	1.39113e-46	ENSG00000090975
Treg	TTN	1.03673	0.385	0.055	3.69978e-50	1.24083e-45	ENSG00000155657
Treg	ARID5B	1.6498	0.661	0.193	3.33612e-47	1.11887e-42	ENSG00000150347
Treg	BTG1	1.67955	1	0.976	1.14717e-45	3.84736e-41	ENSG00000133639
Treg	CD247	1.28185	0.771	0.241	4.57664e-43	1.53491e-38	ENSG00000198821
Treg	KLF2	2.12158	0.917	0.584	1.32723e-42	4.45127e-38	ENSG00000127528
Treg	FANK1	0.586244	0.183	0.014	4.66625e-42	1.56497e-37	ENSG00000203780
Treg	PIM2	1.36966	0.606	0.16	6.96429e-42	2.33568e-37	ENSG00000102096
Treg	MAST4	1.28408	0.56	0.144	2.76102e-40	9.2599e-36	ENSG00000069020
Treg	IL2RB	1.10261	0.651	0.181	2.00561e-37	6.72641e-33	ENSG00000100385
Treg	TNFRSF1B	1.96885	0.853	0.578	1.36436e-36	4.5758e-32	ENSG00000028137
Treg	ZC3H12D	0.656182	0.312	0.049	2.34056e-35	7.84976e-31	ENSG00000178199
Treg	LAIR2	0.861206	0.257	0.035	3.34883e-35	1.12313e-30	ENSG00000167618
Treg	CD70	0.740113	0.211	0.023	4.17144e-35	1.39902e-30	ENSG00000125726
Treg	ARL4C	1.37135	0.917	0.462	6.49075e-35	2.17687e-30	ENSG00000188042
Treg	CMTM6	1.68084	0.89	0.795	6.27066e-33	2.10305e-28	ENSG00000091317
Treg	IL32	1.47034	0.991	0.487	7.40795e-33	2.48448e-28	ENSG00000008517
Treg	ICOS	1.10102	0.477	0.127	1.31668e-32	4.41589e-28	ENSG00000163600
Treg	ETS1	1.22876	0.936	0.445	2.3124e-31	7.75532e-27	ENSG00000134954
Treg	BCL2	1.18641	0.835	0.34	3.06532e-31	1.02805e-26	ENSG00000171791
Treg	LINC00861	0.891747	0.477	0.115	3.26186e-31	1.09396e-26	ENSG00000245164
Treg	SYNE2	1.30959	0.899	0.401	3.84616e-31	1.28992e-26	ENSG00000054654
Treg	CD7	1.10398	0.486	0.128	9.58816e-31	3.21568e-26	ENSG00000173762
Treg	SMCHD1	1.44864	0.872	0.702	9.73481e-31	3.26486e-26	ENSG00000101596
Treg	IKZF4	1.27466	0.505	0.155	1.04929e-30	3.5191e-26	ENSG00000123411
Treg	GBP2	1.51383	0.826	0.643	3.58647e-30	1.20283e-25	ENSG00000162645
Treg	LIMD2	1.16724	0.771	0.318	4.41996e-30	1.48237e-25	ENSG00000136490
Treg	HS3ST3B1	0.566004	0.266	0.042	5.19179e-29	1.74122e-24	ENSG00000125430
Treg	CCND2	1.36743	0.716	0.313	1.11606e-28	3.74303e-24	ENSG00000118971
Treg	MALAT1	1.28931	1	0.948	2.69334e-28	9.03291e-24	ENSG00000251562
Treg	MAF	1.70322	0.78	0.529	2.85826e-28	9.58605e-24	ENSG00000178573
Treg	SKAP1	1.15566	0.844	0.408	3.82693e-28	1.28348e-23	ENSG00000141293
Treg	PLEKHG1	0.255993	0.119	0.009	3.92961e-28	1.31791e-23	ENSG00000120278
Treg	CXCR4	1.34811	0.807	0.445	2.22735e-26	7.4701e-22	ENSG00000121966
Treg	IRF4	0.592609	0.211	0.03	2.23892e-26	7.50889e-22	ENSG00000137265
Treg	TBC1D4	1.68591	0.679	0.423	6.94193e-26	2.32819e-21	ENSG00000136111
Treg	LTB	1.4027	0.945	0.652	2.4391e-25	8.18024e-21	ENSG00000227507
Treg	PRDM1	1.1408	0.596	0.218	3.03312e-25	1.01725e-20	ENSG00000057657
Treg	LTA	0.709862	0.248	0.041	6.0794e-25	2.03891e-20	ENSG00000226979
Treg	PBXIP1	1.13271	0.853	0.558	6.51423e-25	2.18474e-20	ENSG00000163346
Treg	RPL24	0.650052	1	0.99	6.96531e-24	2.33603e-19	ENSG00000114391
Treg	TRBC2	1.0631	0.936	0.425	1.35225e-23	4.53519e-19	ENSG00000211772
Treg	SLC38A1	0.788675	0.688	0.262	1.693e-23	5.67797e-19	ENSG00000111371
Treg	SLC16A1	0.818704	0.339	0.086	3.93336e-23	1.31917e-18	ENSG00000155380
Treg	RCAN3	1.27213	0.78	0.556	5.58838e-23	1.87423e-18	ENSG00000117602
Treg	RASGRP1	0.977111	0.725	0.308	9.75038e-23	3.27008e-18	ENSG00000172575
Treg	S1PR4	1.09332	0.817	0.647	1.29039e-22	4.32772e-18	ENSG00000125910
Treg	SOD1	0.873509	0.963	0.906	1.32334e-22	4.43821e-18	ENSG00000142168
Treg	DUSP16	0.72325	0.349	0.088	1.62426e-22	5.44743e-18	ENSG00000111266
Treg	OPTN	1.04028	0.853	0.727	2.64027e-22	8.85494e-18	ENSG00000123240
Treg	CSGALNACT1	0.352767	0.147	0.018	1.36439e-21	4.57589e-17	ENSG00000147408
Treg	SUB1	0.822196	0.927	0.931	1.41131e-21	4.73325e-17	ENSG00000113387
Treg	C15orf53	0.649355	0.339	0.083	1.61839e-21	5.42775e-17	ENSG00000175779
Treg	EIF1	0.659311	1	0.997	2.35506e-21	7.8984e-17	ENSG00000173812
Treg	SPOCK2	0.765451	0.835	0.367	3.68973e-21	1.23746e-16	ENSG00000107742
Treg	BATF	1.09287	0.688	0.336	5.13856e-21	1.72337e-16	ENSG00000156127
Treg	YPEL3	1.08929	0.78	0.548	5.3186e-21	1.78375e-16	ENSG00000090238
Treg	CEP55	0.5666	0.229	0.044	4.4161e-20	1.48107e-15	ENSG00000138180
Treg	PHACTR2	1.33579	0.743	0.637	6.46083e-20	2.16683e-15	ENSG00000112419
Treg	RNF213	1.03953	0.881	0.897	6.70768e-20	2.24962e-15	ENSG00000173821
Treg	ENO1	1.12577	0.936	0.905	6.94439e-20	2.32901e-15	ENSG00000074800
Treg	BIRC3	0.996816	0.642	0.294	2.33776e-19	7.84038e-15	ENSG00000023445
Treg	HLA-A	0.568066	1	0.999	2.8734e-19	9.6368e-15	ENSG00000206503
Treg	CD3E	0.838177	0.899	0.451	4.68734e-19	1.57204e-14	ENSG00000198851
Treg	LINC00649	0.64784	0.367	0.106	5.09748e-19	1.70959e-14	ENSG00000237945
Treg	IL10RA	1.23596	0.761	0.642	5.17514e-19	1.73564e-14	ENSG00000110324
Treg	OCIAD2	0.784903	0.679	0.32	8.26966e-19	2.77348e-14	ENSG00000145247
Treg	TRAC	0.884137	0.899	0.451	9.93777e-19	3.33293e-14	ENSG00000277734
Treg	C12orf57	0.981366	0.881	0.76	1.03382e-18	3.46721e-14	ENSG00000111678
Treg	SMAP2	1.00326	0.798	0.72	1.62008e-18	5.43342e-14	ENSG00000084070
Treg	RAB33A	0.441276	0.275	0.064	3.09952e-18	1.03952e-13	ENSG00000134594
Treg	GPR183	0.661894	0.385	0.114	4.27746e-18	1.43457e-13	ENSG00000169508
Treg	RAC2	0.829874	0.899	0.892	5.19806e-18	1.74332e-13	ENSG00000128340
Treg	IPCEF1	0.78012	0.367	0.119	5.55087e-18	1.86165e-13	ENSG00000074706
Treg	EZR	0.912738	0.908	0.879	6.70067e-18	2.24727e-13	ENSG00000092820
Treg	STK4	0.777555	0.917	0.909	1.63109e-17	5.47036e-13	ENSG00000101109
Treg	NSD3	1.04604	0.78	0.723	1.93875e-17	6.50219e-13	ENSG00000147548
Treg	RPL18	0.563737	1	0.993	2.12818e-17	7.1375e-13	ENSG00000063177
Treg	ARHGDIB	0.670112	0.991	0.978	2.41012e-17	8.08304e-13	ENSG00000111348
Treg	LBH	0.691852	0.596	0.235	3.4564e-17	1.15921e-12	ENSG00000213626
Treg	RPL5	0.581154	0.991	0.991	3.88338e-17	1.30241e-12	ENSG00000122406
Treg	ANKS1B	0.292884	0.11	0.013	9.12499e-17	3.06034e-12	ENSG00000185046
Treg	EPB41	0.96898	0.661	0.417	1.04814e-16	3.51524e-12	ENSG00000159023
Treg	NCOA3	1.10129	0.642	0.445	1.24912e-16	4.1893e-12	ENSG00000124151
Treg	LCK	0.704482	0.78	0.363	1.33791e-16	4.48709e-12	ENSG00000182866
Treg	DUSP4	0.692925	0.257	0.063	1.63385e-16	5.4796e-12	ENSG00000120875
Treg	AC005224.3	0.367093	0.165	0.028	1.67722e-16	5.62507e-12	ENSG00000266378
Treg	FAM184A	0.251438	0.138	0.02	1.67795e-16	5.62751e-12	ENSG00000111879
Treg	CD3D	0.849629	0.908	0.574	1.69145e-16	5.67279e-12	ENSG00000167286
Treg	FXYD1	0.370562	0.147	0.023	1.83745e-16	6.16245e-12	ENSG00000266964
Treg	RPL36	0.559393	0.991	0.993	1.91665e-16	6.42806e-12	ENSG00000130255
Treg	AES	0.899212	0.881	0.872	1.96543e-16	6.59166e-12	ENSG00000104964
Treg	PMAIP1	0.695448	0.266	0.071	2.36321e-16	7.92574e-12	ENSG00000141682
Treg	EEF1D	0.575964	0.991	0.974	2.89157e-16	9.69773e-12	ENSG00000104529
Treg	RPS26	0.637075	0.991	0.971	3.97548e-16	1.3333e-11	ENSG00000197728
Treg	RPL13	0.583304	0.991	0.995	5.39746e-16	1.8102e-11	ENSG00000167526
Treg	NPM1	0.590476	0.991	0.972	6.88747e-16	2.30992e-11	ENSG00000181163
Treg	JAK1	0.767563	0.862	0.881	7.98832e-16	2.67912e-11	ENSG00000162434
Treg	DLG3	0.403451	0.22	0.048	8.75378e-16	2.93584e-11	ENSG00000082458
Treg	TNFRSF25	0.627688	0.486	0.181	8.76108e-16	2.93829e-11	ENSG00000215788
Treg	GLCCI1	0.608796	0.376	0.128	1.15913e-15	3.88749e-11	ENSG00000106415
Treg	RPSA	0.539979	1	0.988	1.31622e-15	4.41432e-11	ENSG00000168028
Treg	ANK1	0.258681	0.101	0.012	1.47678e-15	4.95282e-11	ENSG00000029534
Treg	RPL19	0.49531	1	0.993	1.65489e-15	5.55015e-11	ENSG00000108298
Treg	RPL3	0.507934	0.991	0.993	1.91916e-15	6.43647e-11	ENSG00000100316
Treg	CORO1A	0.787662	0.899	0.599	2.92687e-15	9.81612e-11	ENSG00000102879
Treg	UGP2	1.24635	0.752	0.725	3.0452e-15	1.0213e-10	ENSG00000169764
Treg	MTRNR2L8	0.656305	1	0.984	5.3411e-15	1.7913e-10	ENSG00000255823
Treg	FXYD5	0.852383	0.881	0.907	7.26178e-15	2.43546e-10	ENSG00000089327
Treg	RPS8	0.459369	1	0.992	7.33395e-15	2.45966e-10	ENSG00000142937
Treg	LAPTM4B	0.287266	0.128	0.02	1.63364e-14	5.47891e-10	ENSG00000104341
Treg	RBM38	0.786906	0.431	0.179	2.10609e-14	7.06341e-10	ENSG00000132819
Treg	RPL18A	0.519804	0.991	0.993	3.72003e-14	1.24762e-09	ENSG00000105640
Treg	C12orf75	0.584535	0.532	0.212	4.17952e-14	1.40173e-09	ENSG00000235162
Treg	SIRPG	0.590636	0.239	0.062	4.73012e-14	1.58639e-09	ENSG00000089012
Treg	YWHAZ	0.572867	0.982	0.972	6.1749e-14	2.07094e-09	ENSG00000164924
Treg	STK17B	0.692684	0.908	0.854	6.27114e-14	2.10322e-09	ENSG00000081320
Treg	TMEM154	0.578876	0.404	0.161	6.54797e-14	2.19606e-09	ENSG00000170006
Treg	CDKN2B	0.437836	0.202	0.048	6.68769e-14	2.24292e-09	ENSG00000147883
Treg	DDX17	0.715775	0.872	0.885	8.20588e-14	2.75209e-09	ENSG00000100201
Treg	RPS6	0.49398	0.991	0.993	9.20848e-14	3.08834e-09	ENSG00000137154
Treg	RPS29	0.477985	0.991	0.995	1.1847e-13	3.97326e-09	ENSG00000213741
Treg	SLAMF1	0.572848	0.532	0.216	1.83076e-13	6.14e-09	ENSG00000117090
Treg	PRDM8	0.30001	0.156	0.03	1.90921e-13	6.40311e-09	ENSG00000152784
Treg	HAPLN3	0.364012	0.174	0.038	2.03588e-13	6.82795e-09	ENSG00000140511
Treg	IL2RG	0.734287	0.872	0.843	2.28401e-13	7.66011e-09	ENSG00000147168
Treg	GADD45A	0.969467	0.394	0.174	2.92773e-13	9.81903e-09	ENSG00000116717
Treg	RPS15A	0.475535	0.991	0.993	3.99817e-13	1.34091e-08	ENSG00000134419
Treg	RPL14	0.448694	0.991	0.991	4.75675e-13	1.59532e-08	ENSG00000188846
Treg	RPS16	0.467824	1	0.993	5.43177e-13	1.82171e-08	ENSG00000105193
Treg	CDKN2A	0.697931	0.394	0.173	5.58063e-13	1.87163e-08	ENSG00000147889
Treg	AGMAT	0.295141	0.128	0.022	7.64478e-13	2.56391e-08	ENSG00000116771
Treg	STAMBPL1	0.453252	0.211	0.053	7.90286e-13	2.65046e-08	ENSG00000138134
Treg	JAKMIP1	0.503813	0.312	0.105	1.13015e-12	3.79028e-08	ENSG00000152969
Treg	EIF4E3	0.66802	0.44	0.194	1.455e-12	4.87977e-08	ENSG00000163412
Treg	NEAT1	0.731877	0.945	0.829	1.79388e-12	6.01631e-08	ENSG00000245532
Treg	RPL37	0.422177	1	0.995	2.03268e-12	6.81719e-08	ENSG00000145592
Treg	TRAF3IP3	0.600683	0.716	0.374	2.0783e-12	6.9702e-08	ENSG00000009790
Treg	RPL34	0.402526	1	0.995	2.09913e-12	7.04007e-08	ENSG00000109475
Treg	RPS27	0.489374	1	0.997	2.2072e-12	7.40251e-08	ENSG00000177954
Treg	GBP5	0.967487	0.716	0.596	2.9331e-12	9.83704e-08	ENSG00000154451
Treg	CDC42SE2	0.724103	0.807	0.72	3.56116e-12	1.19434e-07	ENSG00000158985
Treg	RPL32	0.42413	1	0.994	3.87316e-12	1.29898e-07	ENSG00000144713
Treg	CIRBP	0.615779	0.844	0.845	4.33208e-12	1.45289e-07	ENSG00000099622
Treg	RPS3	0.494206	0.991	0.993	5.24681e-12	1.75968e-07	ENSG00000149273
Treg	RPS25	0.414478	0.991	0.994	6.16944e-12	2.06911e-07	ENSG00000118181
Treg	PSIP1	0.862505	0.716	0.617	9.13175e-12	3.06261e-07	ENSG00000164985
Treg	RPL41	0.383771	1	0.998	9.35199e-12	3.13647e-07	ENSG00000229117
Treg	DGKA	0.582617	0.385	0.165	1.09756e-11	3.68098e-07	ENSG00000065357
Treg	ATP8B2	0.57177	0.33	0.123	1.18938e-11	3.98893e-07	ENSG00000143515
Treg	KIAA0040	0.884048	0.651	0.47	1.21152e-11	4.06319e-07	ENSG00000235750
Treg	RPL6	0.384502	0.982	0.992	1.2638e-11	4.23852e-07	ENSG00000089009
Treg	RHOH	0.686373	0.495	0.245	1.42824e-11	4.79003e-07	ENSG00000168421
Treg	PIK3IP1	0.804167	0.486	0.261	1.46243e-11	4.90471e-07	ENSG00000100100
Treg	RBM39	0.52165	0.872	0.899	1.5354e-11	5.14941e-07	ENSG00000131051
Treg	SELPLG	0.744292	0.78	0.752	1.93492e-11	6.48935e-07	ENSG00000110876
Treg	RPL29	0.416074	1	0.99	2.49759e-11	8.37642e-07	ENSG00000162244
Treg	CD3G	0.591177	0.853	0.528	2.79308e-11	9.36743e-07	ENSG00000160654
Treg	MBNL1	0.620558	0.853	0.897	2.90083e-11	9.72881e-07	ENSG00000152601
Treg	RPL13A	0.419418	1	0.994	2.96903e-11	9.95752e-07	ENSG00000142541
Treg	MTRNR2L12	0.633691	0.936	0.942	3.24452e-11	1.08815e-06	ENSG00000269028
Treg	SOCS1	1.11841	0.615	0.427	3.47161e-11	1.16431e-06	ENSG00000185338
Treg	KAT2B	0.640817	0.477	0.27	3.62516e-11	1.21581e-06	ENSG00000114166
Treg	CCDC88C	0.505702	0.44	0.188	3.6938e-11	1.23883e-06	ENSG00000015133
Treg	NAP1L4	0.779344	0.706	0.658	3.99541e-11	1.33998e-06	ENSG00000205531
Treg	TRAK2	0.951596	0.505	0.337	5.01345e-11	1.68141e-06	ENSG00000115993
Treg	ADAT2	0.484193	0.211	0.063	5.77664e-11	1.93737e-06	ENSG00000189007
Treg	TERF2IP	0.664565	0.771	0.816	6.5208e-11	2.18694e-06	ENSG00000166848
Treg	PPM1G	0.832013	0.743	0.773	6.56679e-11	2.20237e-06	ENSG00000115241
Treg	HPGD	1.69921	0.578	0.483	6.77066e-11	2.27074e-06	ENSG00000164120
Treg	PLP2	0.52795	0.908	0.864	7.08477e-11	2.37609e-06	ENSG00000102007
Treg	PAIP2	0.659435	0.817	0.807	7.77155e-11	2.60642e-06	ENSG00000120727
Treg	RPS15	0.36403	1	0.994	8.07465e-11	2.70808e-06	ENSG00000115268
Treg	SH2D3A	0.292588	0.183	0.048	1.02375e-10	3.43344e-06	ENSG00000125731
Treg	RPL28	0.337232	1	0.997	1.11445e-10	3.73764e-06	ENSG00000108107
Treg	VMP1	0.910743	0.697	0.647	1.13685e-10	3.81276e-06	ENSG00000062716
Treg	SON	0.441229	0.927	0.956	1.38851e-10	4.65678e-06	ENSG00000159140
Treg	ATRX	0.775521	0.771	0.767	1.40902e-10	4.72558e-06	ENSG00000085224
Treg	GATA3	0.644399	0.459	0.231	1.60063e-10	5.36819e-06	ENSG00000107485
Treg	PLCG2	0.527724	0.899	0.925	2.29922e-10	7.71113e-06	ENSG00000197943
Treg	SEPT6	0.853274	0.716	0.713	2.36317e-10	7.92559e-06	ENSG00000125354
Treg	TSC22D3	0.861557	0.798	0.804	3.35809e-10	1.12624e-05	ENSG00000157514
Treg	PPP1R18	0.576221	0.761	0.755	3.60424e-10	1.20879e-05	ENSG00000146112
Treg	SLC16A1-AS1	0.439865	0.303	0.12	3.90434e-10	1.30944e-05	ENSG00000226419
Treg	RPL11	0.394525	1	0.994	4.46631e-10	1.49791e-05	ENSG00000142676
Treg	RPL12	0.38496	0.991	0.992	4.81497e-10	1.61484e-05	ENSG00000197958
Treg	PTPRC	0.426653	0.982	0.991	5.20299e-10	1.74498e-05	ENSG00000081237
Treg	PAK2	0.602857	0.853	0.894	5.74487e-10	1.92672e-05	ENSG00000180370
Treg	HNRNPA1	0.526059	0.862	0.919	6.01054e-10	2.01581e-05	ENSG00000135486
Treg	DDX5	0.463876	0.972	0.972	6.12592e-10	2.05451e-05	ENSG00000108654
Treg	DDX24	0.636457	0.881	0.91	6.49622e-10	2.1787e-05	ENSG00000089737
Treg	ASNS	0.314183	0.156	0.04	7.28279e-10	2.4425e-05	ENSG00000070669
Treg	RHOF	0.572782	0.569	0.332	1.04406e-09	3.50157e-05	ENSG00000139725
Treg	RPS11	0.378865	0.982	0.991	1.16196e-09	3.89699e-05	ENSG00000142534
Treg	SLC41A1	0.364729	0.239	0.082	1.17863e-09	3.95289e-05	ENSG00000133065
Treg	EEF2	0.488523	0.917	0.938	1.23417e-09	4.13916e-05	ENSG00000167658
Treg	RPL23A	0.379311	1	0.992	1.35025e-09	4.52848e-05	ENSG00000198242
Treg	UBE2D2	0.572036	0.798	0.865	1.80703e-09	6.06042e-05	ENSG00000131508
Treg	RCSD1	0.738223	0.596	0.446	1.98939e-09	6.67201e-05	ENSG00000198771
Treg	ANTXR2	0.734629	0.404	0.204	2.12657e-09	7.1321e-05	ENSG00000163297
Treg	CDV3	0.553279	0.817	0.86	2.25435e-09	7.56065e-05	ENSG00000091527
Treg	RPL39	0.385462	0.991	0.993	2.33011e-09	7.81471e-05	ENSG00000198918
Treg	RPL35A	0.389651	0.991	0.993	2.50483e-09	8.4007e-05	ENSG00000182899
Treg	ZNF101	0.782522	0.394	0.217	2.78823e-09	9.35116e-05	ENSG00000181896
Treg	TRBC1	1.03064	0.541	0.305	2.89147e-09	9.6974e-05	ENSG00000211751
Treg	RPS7	0.375271	1	0.993	3.1196e-09	0.000104625	ENSG00000171863
Treg	TES	0.697224	0.651	0.556	3.98219e-09	0.000133555	ENSG00000135269
Treg	SERPINB9	0.495139	0.321	0.141	4.28805e-09	0.000143813	ENSG00000170542
Treg	RPL10A	0.393283	0.991	0.988	4.30609e-09	0.000144418	ENSG00000198755
Treg	TPT1	0.388603	0.991	0.998	5.68233e-09	0.000190574	ENSG00000133112
Treg	RPL8	0.363592	1	0.993	6.12741e-09	0.000205501	ENSG00000161016
Treg	RPL22	0.38028	1	0.986	7.13667e-09	0.00023935	ENSG00000116251
Treg	RPS14	0.33654	0.991	0.994	7.59808e-09	0.000254824	ENSG00000164587
Treg	ITK	0.38921	0.404	0.179	7.62132e-09	0.000255604	ENSG00000113263
Treg	HDAC7	0.606241	0.358	0.175	7.65457e-09	0.000256719	ENSG00000061273
Treg	TMEM123	0.698611	0.725	0.746	8.13032e-09	0.000272675	ENSG00000152558
Treg	RORA	0.676791	0.697	0.514	8.66239e-09	0.000290519	ENSG00000069667
Treg	RPS4X	0.375511	0.991	0.989	9.64176e-09	0.000323365	ENSG00000198034
Treg	TOX	0.359303	0.229	0.078	1.11846e-08	0.00037511	ENSG00000198846
Treg	FAU	0.30205	0.991	0.996	1.24425e-08	0.000417298	ENSG00000149806
Treg	NACA	0.275216	1	0.991	1.37314e-08	0.000460523	ENSG00000196531
Treg	RPL26	0.360391	1	0.992	1.59369e-08	0.000534493	ENSG00000161970
Treg	HNRNPU	0.481101	0.899	0.911	1.99956e-08	0.000670613	ENSG00000153187
Treg	BCL11B	0.399542	0.523	0.265	2.0004e-08	0.000670894	ENSG00000127152
Treg	SGCB	0.28338	0.183	0.056	2.00739e-08	0.000673237	ENSG00000163069
Treg	LFNG	0.790213	0.596	0.526	2.05051e-08	0.000687698	ENSG00000106003
Treg	ZNF292	0.870284	0.615	0.543	2.23442e-08	0.00074938	ENSG00000188994
Treg	NCK2	0.571419	0.459	0.272	2.28883e-08	0.000767629	ENSG00000071051
Treg	GRK5	0.335021	0.211	0.076	2.40921e-08	0.000808003	ENSG00000198873
Treg	CLNK	0.522793	0.193	0.063	2.61921e-08	0.000878431	ENSG00000109684
Treg	PYHIN1	0.508548	0.367	0.171	2.81982e-08	0.000945712	ENSG00000163564
Treg	PCED1B	0.901117	0.505	0.394	2.90771e-08	0.000975189	ENSG00000179715
Treg	DNPH1	0.832782	0.523	0.397	3.14912e-08	0.00105615	ENSG00000112667
Treg	RAD21	0.787892	0.734	0.802	3.21188e-08	0.0010772	ENSG00000164754
Treg	SLC25A42	0.25767	0.156	0.045	3.26486e-08	0.00109497	ENSG00000181035
Treg	MSI2	0.564361	0.44	0.249	3.27542e-08	0.00109851	ENSG00000153944
Treg	RIPOR2	0.553164	0.468	0.277	3.42887e-08	0.00114998	ENSG00000111913
Treg	RACK1	0.323193	0.972	0.988	3.56136e-08	0.00119441	ENSG00000204628
Treg	DUSP2	0.49622	0.239	0.091	3.58361e-08	0.00120187	ENSG00000158050
Treg	TMA7	0.293178	0.963	0.987	4.38319e-08	0.00147003	ENSG00000232112
Treg	CDKN1B	0.699186	0.661	0.6	4.95806e-08	0.00166284	ENSG00000111276
Treg	GNG2	0.399131	0.541	0.283	5.9707e-08	0.00200245	ENSG00000186469
Treg	ARGLU1	0.494119	0.78	0.833	6.19848e-08	0.00207885	ENSG00000134884
Treg	RPL7	0.41828	0.991	0.986	6.26336e-08	0.0021006	ENSG00000147604
Treg	HLA-E	0.27235	1	0.995	6.5075e-08	0.00218248	ENSG00000204592
Treg	ANP32E	0.736829	0.697	0.701	6.944e-08	0.00232888	ENSG00000143401
Treg	RAB11FIP1	0.77293	0.761	0.777	7.36076e-08	0.00246865	ENSG00000156675
Treg	RPS10	0.381971	0.963	0.974	8.05283e-08	0.00270076	ENSG00000124614
Treg	RPS21	0.325178	0.991	0.993	1.01279e-07	0.00339669	ENSG00000171858
Treg	FLT3LG	0.534451	0.486	0.279	1.17927e-07	0.00395503	ENSG00000090554
Treg	FAM107B	0.585142	0.835	0.887	1.28444e-07	0.00430776	ENSG00000065809
Treg	ARL6IP5	0.398321	0.927	0.961	1.36653e-07	0.00458307	ENSG00000144746
Treg	RPS28	0.314795	1	0.996	1.49001e-07	0.00499721	ENSG00000233927
Treg	ZEB1	0.316228	0.294	0.122	1.63783e-07	0.00549295	ENSG00000148516
Treg	EMP3	0.392377	0.954	0.976	2.06984e-07	0.00694183	ENSG00000142227
Treg	HIST1H4C	0.364327	0.826	0.877	2.2268e-07	0.00746824	ENSG00000197061
Treg	PA2G4	0.53739	0.789	0.847	2.23924e-07	0.00750997	ENSG00000170515
Treg	NETO2	0.605501	0.239	0.107	2.92346e-07	0.00980471	ENSG00000171208
Treg	SAMD3	0.47308	0.275	0.113	3.03824e-07	0.0101897	ENSG00000164483
Treg	FAM118A	0.527781	0.422	0.239	3.07096e-07	0.0102994	ENSG00000100376
Treg	RPL30	0.327125	0.991	0.997	3.14606e-07	0.0105513	ENSG00000156482
Treg	RPS3A	0.346852	1	0.993	3.4726e-07	0.0116464	ENSG00000145425
Treg	PRKCQ	0.340853	0.284	0.123	3.53113e-07	0.0118427	ENSG00000065675
Treg	SYF2	0.534681	0.789	0.836	3.60589e-07	0.0120934	ENSG00000117614
Treg	RPL35	0.289113	1	0.992	3.61818e-07	0.0121347	ENSG00000136942
Treg	SIT1	0.440122	0.385	0.191	3.69018e-07	0.0123761	ENSG00000137078
Treg	UBE2B	0.624774	0.743	0.785	4.0786e-07	0.0136788	ENSG00000119048
Treg	RPL7A	0.261723	1	0.992	4.14509e-07	0.0139018	ENSG00000148303
Treg	RPS18	0.329163	1	0.993	4.20395e-07	0.0140992	ENSG00000231500
Treg	HOXB2	0.541369	0.339	0.182	4.56747e-07	0.0153184	ENSG00000173917
Treg	EIF3F	0.483706	0.817	0.856	4.92689e-07	0.0165238	ENSG00000175390
Treg	H3F3B	0.325317	0.991	0.99	5.00414e-07	0.0167829	ENSG00000132475
Treg	TGIF2	0.306887	0.202	0.08	5.98983e-07	0.0200887	ENSG00000118707
Treg	SERBP1	0.439755	0.917	0.92	6.80994e-07	0.0228392	ENSG00000142864
Treg	CYLD	0.721683	0.706	0.725	6.93921e-07	0.0232727	ENSG00000083799
Treg	ZC2HC1A	1.23749	0.477	0.404	8.17837e-07	0.0274286	ENSG00000104427
Treg	RPL10	0.302196	1	0.994	8.33524e-07	0.0279547	ENSG00000147403
Treg	GRPEL2	0.374052	0.229	0.1	8.53193e-07	0.0286144	ENSG00000164284
Treg	CALM3	0.561571	0.688	0.713	8.89063e-07	0.0298174	ENSG00000160014
Treg	R3HDM4	0.624694	0.505	0.405	9.43484e-07	0.0316426	ENSG00000198858
Treg	CD2	0.285701	0.936	0.537	1.00838e-06	0.033819	ENSG00000116824
Treg	TSTD1	0.611986	0.67	0.636	1.01576e-06	0.0340666	ENSG00000215845
Treg	BIN1	0.598846	0.45	0.319	1.07047e-06	0.0359015	ENSG00000136717
T CD4	LTB	2.24887	0.946	0.525	0	0	ENSG00000227507
T CD4	CD2	2.10825	0.993	0.337	0	0	ENSG00000116824
T CD4	IL32	1.98478	0.995	0.266	0	0	ENSG00000008517
T CD4	TRAC	1.94425	0.958	0.23	0	0	ENSG00000277734
T CD4	CD40LG	1.92455	0.746	0.067	0	0	ENSG00000102245
T CD4	TRBC2	1.89679	0.914	0.213	0	0	ENSG00000211772
T CD4	KLRB1	1.8309	0.648	0.099	0	0	ENSG00000111796
T CD4	SPOCK2	1.80882	0.835	0.164	0	0	ENSG00000107742
T CD4	LINC01871	1.66297	0.755	0.162	0	0	ENSG00000235576
T CD4	ITGA4	1.62239	0.811	0.434	0	0	ENSG00000115232
T CD4	ETS1	1.60652	0.899	0.25	0	0	ENSG00000134954
T CD4	CD3E	1.59175	0.95	0.233	0	0	ENSG00000198851
T CD4	CD3G	1.57236	0.935	0.349	0	0	ENSG00000160654
T CD4	CD3D	1.54054	0.926	0.421	0	0	ENSG00000167286
T CD4	ITM2A	1.52215	0.607	0.087	0	0	ENSG00000078596
T CD4	TRAT1	1.51172	0.655	0.084	0	0	ENSG00000163519
T CD4	SYNE2	1.47504	0.834	0.214	0	0	ENSG00000054654
T CD4	CD6	1.44393	0.658	0.203	0	0	ENSG00000013725
T CD4	CD96	1.34689	0.724	0.174	0	0	ENSG00000153283
T CD4	CORO1A	1.32238	0.898	0.469	0	0	ENSG00000102879
T CD4	CXCR6	1.31481	0.606	0.134	0	0	ENSG00000172215
T CD4	STK17A	1.31462	0.855	0.595	0	0	ENSG00000164543
T CD4	LCK	1.30623	0.767	0.188	0	0	ENSG00000182866
T CD4	CD48	1.30578	0.887	0.538	0	0	ENSG00000117091
T CD4	TRAF3IP3	1.30501	0.746	0.212	0	0	ENSG00000009790
T CD4	FYB1	1.286	0.904	0.873	0	0	ENSG00000082074
T CD4	CKLF	1.25954	0.908	0.937	0	0	ENSG00000217555
T CD4	YWHAQ	1.25915	0.865	0.887	0	0	ENSG00000134308
T CD4	PLP2	1.24688	0.905	0.846	0	0	ENSG00000102007
T CD4	BCL2	1.24009	0.673	0.2	0	0	ENSG00000171791
T CD4	EMB	1.23181	0.75	0.276	0	0	ENSG00000170571
T CD4	CCR6	1.22667	0.543	0.088	0	0	ENSG00000112486
T CD4	TUBA4A	1.18551	0.647	0.154	0	0	ENSG00000127824
T CD4	BTG1	1.16835	0.978	0.976	0	0	ENSG00000133639
T CD4	RPLP1	1.12566	0.999	0.995	0	0	ENSG00000137818
T CD4	CD99	1.0867	0.953	0.957	0	0	ENSG00000002586
T CD4	RPSA	0.971563	0.988	0.989	0	0	ENSG00000168028
T CD4	RPL13	0.943286	0.997	0.993	0	0	ENSG00000167526
T CD4	RPS27A	0.931457	0.997	0.995	0	0	ENSG00000143947
T CD4	PTPRC	0.922661	0.99	0.992	0	0	ENSG00000081237
T CD4	RPS3	0.921699	0.994	0.993	0	0	ENSG00000149273
T CD4	RPS27	0.903597	0.999	0.996	0	0	ENSG00000177954
T CD4	RPS15A	0.878892	0.993	0.993	0	0	ENSG00000134419
T CD4	TMA7	0.87047	0.978	0.99	0	0	ENSG00000232112
T CD4	RPL35A	0.847301	0.995	0.992	0	0	ENSG00000182899
T CD4	RPL10	0.837358	0.997	0.993	0	0	ENSG00000147403
T CD4	RPS29	0.823696	0.996	0.995	0	0	ENSG00000213741
T CD4	RPL34	0.821686	0.998	0.994	0	0	ENSG00000109475
T CD4	RPS12	0.812898	0.994	0.993	0	0	ENSG00000112306
T CD4	RPS18	0.812307	0.996	0.992	0	0	ENSG00000231500
T CD4	RPL18A	0.786972	0.995	0.993	0	0	ENSG00000105640
T CD4	RPS4X	0.786729	0.992	0.988	0	0	ENSG00000198034
T CD4	RPL3	0.763206	0.996	0.991	0	0	ENSG00000100316
T CD4	PTMA	0.762784	0.998	0.996	0	0	ENSG00000187514
T CD4	RPL30	0.761327	0.997	0.997	0	0	ENSG00000156482
T CD4	RPL18	0.75722	0.994	0.993	0	0	ENSG00000063177
T CD4	RPL32	0.739243	0.992	0.994	0	0	ENSG00000144713
T CD4	RPS7	0.717295	0.993	0.993	0	0	ENSG00000171863
T CD4	RPS3A	0.71457	0.995	0.992	0	0	ENSG00000145425
T CD4	RPL11	0.712699	0.997	0.993	0	0	ENSG00000142676
T CD4	RPL13A	0.697396	0.997	0.992	0	0	ENSG00000142541
T CD4	RPS19	0.682166	0.997	0.994	0	0	ENSG00000105372
T CD4	RPL39	0.677589	0.994	0.993	0	0	ENSG00000198918
T CD4	RPL41	0.6505	0.998	0.999	0	0	ENSG00000229117
T CD4	RPLP2	0.644183	0.995	0.993	0	0	ENSG00000177600
T CD4	TPT1	0.643414	0.997	0.999	0	0	ENSG00000133112
T CD4	CLEC2D	1.1149	0.701	0.206	2.47686e-306	8.30688e-302	ENSG00000069493
T CD4	EEF1D	0.913786	0.956	0.983	3.17491e-305	1.0648e-300	ENSG00000104529
T CD4	RASGRP1	1.16516	0.634	0.169	2.04593e-303	6.86162e-299	ENSG00000172575
T CD4	SH3BGRL3	0.820163	0.995	0.994	3.52351e-302	1.18171e-297	ENSG00000142669
T CD4	RPL23A	0.691698	0.996	0.991	7.2745e-302	2.43972e-297	ENSG00000198242
T CD4	CXCR3	1.09803	0.597	0.141	6.4787e-301	2.17282e-296	ENSG00000186810
T CD4	RFLNB	1.09106	0.586	0.135	4.94362e-297	1.65799e-292	ENSG00000183688
T CD4	RPS6	0.704322	0.994	0.992	8.97658e-297	3.01056e-292	ENSG00000137154
T CD4	MALAT1	1.27406	0.995	0.927	1.78475e-295	5.98571e-291	ENSG00000251562
T CD4	ADAM19	1.11861	0.529	0.109	1.87223e-294	6.27909e-290	ENSG00000135074
T CD4	RPS21	0.681727	0.994	0.993	5.41642e-293	1.81656e-288	ENSG00000171858
T CD4	RPL36	0.683343	0.993	0.993	1.52361e-291	5.10989e-287	ENSG00000130255
T CD4	SKAP1	1.14506	0.722	0.274	2.79031e-291	9.35814e-287	ENSG00000141293
T CD4	ANXA6	1.12826	0.651	0.21	4.40119e-290	1.47607e-285	ENSG00000197043
T CD4	OXNAD1	1.27323	0.703	0.309	2.80218e-288	9.39794e-284	ENSG00000154814
T CD4	MTRNR2L8	0.893757	0.986	0.984	2.76555e-286	9.2751e-282	ENSG00000255823
T CD4	RPL21	0.607328	0.995	0.995	1.76445e-284	5.9176e-280	ENSG00000122026
T CD4	RPL26	0.668626	0.993	0.991	8.84488e-284	2.96639e-279	ENSG00000161970
T CD4	ACAP1	1.0839	0.651	0.198	2.47257e-279	8.2925e-275	ENSG00000072818
T CD4	HOPX	1.22836	0.554	0.123	6.11565e-279	2.05107e-274	ENSG00000171476
T CD4	JUND	0.959639	0.97	0.983	2.11677e-270	7.09923e-266	ENSG00000130522
T CD4	BCL11B	1.06856	0.563	0.134	2.67628e-270	8.97572e-266	ENSG00000127152
T CD4	ITGB1	1.07093	0.944	0.962	1.70283e-269	5.71093e-265	ENSG00000150093
T CD4	RPL35	0.622999	0.993	0.992	1.23902e-268	4.15541e-264	ENSG00000136942
T CD4	RPL28	0.535529	0.998	0.997	1.37562e-268	4.61354e-264	ENSG00000108107
T CD4	PTPN7	1.11324	0.622	0.188	7.21081e-267	2.41836e-262	ENSG00000143851
T CD4	BATF	1.19616	0.617	0.216	2.06466e-265	6.92445e-261	ENSG00000156127
T CD4	KLF6	1.07436	0.934	0.964	2.62839e-264	8.81511e-260	ENSG00000067082
T CD4	RPS2	0.567223	0.995	0.994	3.30591e-264	1.10874e-259	ENSG00000140988
T CD4	RORA	1.43404	0.721	0.423	3.30853e-264	1.10961e-259	ENSG00000069667
T CD4	TNFRSF25	0.964157	0.438	0.07	3.69503e-263	1.23924e-258	ENSG00000215788
T CD4	ID2	1.27713	0.881	0.86	8.70968e-263	2.92105e-258	ENSG00000115738
T CD4	IL2RG	1.15173	0.846	0.843	1.11222e-257	3.73018e-253	ENSG00000147168
T CD4	TRBC1	1.57197	0.608	0.171	1.02149e-255	3.42586e-251	ENSG00000211751
T CD4	RPL37	0.582855	0.995	0.995	1.936e-250	6.49296e-246	ENSG00000145592
T CD4	DPP4	0.98037	0.515	0.114	2.10674e-250	7.06557e-246	ENSG00000197635
T CD4	C12orf57	1.31331	0.815	0.738	7.60983e-245	2.55218e-240	ENSG00000111678
T CD4	HMGB1	0.640797	0.986	0.989	3.86332e-243	1.29568e-238	ENSG00000189403
T CD4	ARL4C	0.969321	0.766	0.334	1.20369e-242	4.03692e-238	ENSG00000188042
T CD4	RPL5	0.635798	0.992	0.99	4.428e-242	1.48506e-237	ENSG00000122406
T CD4	CD226	0.997268	0.498	0.121	2.67609e-241	8.97507e-237	ENSG00000150637
T CD4	RPS8	0.561789	0.994	0.992	1.1712e-238	3.92797e-234	ENSG00000142937
T CD4	RPL19	0.550023	0.994	0.993	3.65217e-236	1.22487e-231	ENSG00000108298
T CD4	RPL6	0.590882	0.993	0.991	5.99121e-236	2.00933e-231	ENSG00000089009
T CD4	RPL36AL	0.664587	0.978	0.989	2.64412e-235	8.86785e-231	ENSG00000165502
T CD4	RPL10A	0.641873	0.99	0.987	9.77118e-235	3.27706e-230	ENSG00000198755
T CD4	RPL14	0.625452	0.992	0.991	1.31228e-234	4.40114e-230	ENSG00000188846
T CD4	ANKRD12	1.0966	0.876	0.937	1.21302e-232	4.06823e-228	ENSG00000101745
T CD4	RPS25	0.583159	0.995	0.994	2.22323e-231	7.45626e-227	ENSG00000118181
T CD4	ZFP36L1	1.21605	0.806	0.716	5.73709e-230	1.92411e-225	ENSG00000185650
T CD4	STK17B	1.04667	0.857	0.854	2.62312e-229	8.79742e-225	ENSG00000081320
T CD4	RPL12	0.618801	0.992	0.992	7.40451e-229	2.48333e-224	ENSG00000197958
T CD4	RPL24	0.598732	0.991	0.99	1.45778e-228	4.88909e-224	ENSG00000114391
T CD4	AHNAK	0.983135	0.951	0.968	1.56034e-218	5.23308e-214	ENSG00000124942
T CD4	SLAMF1	0.875312	0.466	0.109	1.95118e-217	6.54387e-213	ENSG00000117090
T CD4	IFNG	1.09474	0.424	0.084	2.49128e-216	8.35525e-212	ENSG00000111537
T CD4	KIAA1551	1.08342	0.83	0.844	1.02998e-214	3.45435e-210	ENSG00000174718
T CD4	RPS23	0.53038	0.994	0.992	5.02138e-213	1.68407e-208	ENSG00000186468
T CD4	MTRNR2L12	0.837225	0.92	0.952	4.44512e-212	1.4908e-207	ENSG00000269028
T CD4	CD247	0.842173	0.503	0.134	5.22318e-207	1.75175e-202	ENSG00000198821
T CD4	STK4	0.880405	0.853	0.935	1.95024e-205	6.5407e-201	ENSG00000101109
T CD4	IFITM2	0.709561	0.763	0.555	9.29436e-205	3.11714e-200	ENSG00000185201
T CD4	SH2D1A	0.849689	0.459	0.114	9.17609e-201	3.07748e-196	ENSG00000183918
T CD4	TNFSF14	0.852421	0.469	0.122	4.536e-200	1.52128e-195	ENSG00000125735
T CD4	ATP2B4	1.13444	0.662	0.382	6.70456e-200	2.24857e-195	ENSG00000058668
T CD4	RPLP0	0.623853	0.986	0.987	4.11414e-199	1.3798e-194	ENSG00000089157
T CD4	RPS15	0.496194	0.996	0.993	6.0197e-199	2.01889e-194	ENSG00000115268
T CD4	SEPT7	0.71963	0.907	0.972	1.15802e-198	3.88377e-194	ENSG00000122545
T CD4	FLT3LG	0.973167	0.51	0.178	2.15225e-198	7.2182e-194	ENSG00000090554
T CD4	GNG2	0.825172	0.544	0.17	1.89824e-194	6.3663e-190	ENSG00000186469
T CD4	THEMIS	0.777842	0.466	0.118	1.59505e-193	5.34948e-189	ENSG00000172673
T CD4	AAK1	0.883891	0.827	0.893	2.73915e-193	9.18655e-189	ENSG00000115977
T CD4	SET	0.672551	0.93	0.971	2.18521e-192	7.32877e-188	ENSG00000119335
T CD4	LBH	0.810194	0.483	0.13	1.20893e-191	4.05451e-187	ENSG00000213626
T CD4	RGS16	1.04781	0.341	0.057	1.214e-191	4.07151e-187	ENSG00000143333
T CD4	RPL29	0.567647	0.991	0.989	2.23505e-191	7.4959e-187	ENSG00000162244
T CD4	MYL12A	0.547967	0.995	0.993	4.2641e-191	1.43009e-186	ENSG00000101608
T CD4	PBXIP1	1.22088	0.697	0.502	9.93621e-189	3.33241e-184	ENSG00000163346
T CD4	SLFN5	1.03929	0.808	0.842	4.44535e-186	1.49088e-181	ENSG00000166750
T CD4	CALM1	0.533473	0.994	0.993	7.89593e-185	2.64814e-180	ENSG00000198668
T CD4	SLC38A1	0.789438	0.513	0.158	3.92208e-181	1.31539e-176	ENSG00000111371
T CD4	FAU	0.460399	0.994	0.997	5.96025e-181	1.99895e-176	ENSG00000149806
T CD4	EIF1	0.48849	0.995	0.999	1.89553e-180	6.35722e-176	ENSG00000173812
T CD4	RPL31	0.549496	0.979	0.987	2.9168e-180	9.78236e-176	ENSG00000071082
T CD4	MYL12B	0.551927	0.974	0.987	5.33614e-180	1.78963e-175	ENSG00000118680
T CD4	RPS14	0.444417	0.994	0.993	1.92225e-178	6.44686e-174	ENSG00000164587
T CD4	CAMK4	0.799132	0.429	0.11	3.82369e-178	1.28239e-173	ENSG00000152495
T CD4	RPS24	0.447492	0.996	0.992	2.76527e-177	9.27417e-173	ENSG00000138326
T CD4	RPL7A	0.467649	0.995	0.991	2.30939e-176	7.74523e-172	ENSG00000148303
T CD4	HINT1	0.669384	0.938	0.971	4.17693e-176	1.40086e-171	ENSG00000169567
T CD4	SEPT1	0.852722	0.508	0.182	9.22401e-175	3.09355e-170	ENSG00000180096
T CD4	IKZF1	1.04359	0.768	0.81	9.12187e-174	3.05929e-169	ENSG00000185811
T CD4	MZT2B	0.74583	0.834	0.928	1.13175e-170	3.79567e-166	ENSG00000152082
T CD4	CPNE7	0.69152	0.313	0.053	1.69087e-169	5.67085e-165	ENSG00000178773
T CD4	ARL6IP5	0.628776	0.938	0.971	2.72263e-169	9.13116e-165	ENSG00000144746
T CD4	GPR171	0.752895	0.401	0.1	6.10724e-169	2.04825e-164	ENSG00000174946
T CD4	PERP	0.737325	0.347	0.071	2.98254e-168	1.00028e-163	ENSG00000112378
T CD4	LINC01943	0.852122	0.387	0.095	1.07531e-167	3.60637e-163	ENSG00000280721
T CD4	AC243960.1	0.918334	0.48	0.184	3.66783e-167	1.23012e-162	ENSG00000268027
T CD4	RPL4	0.574351	0.971	0.981	2.61331e-165	8.7645e-161	ENSG00000174444
T CD4	OCIAD2	0.894252	0.534	0.232	8.40249e-165	2.81803e-160	ENSG00000145247
T CD4	RPS28	0.434557	0.996	0.996	1.89912e-164	6.36927e-160	ENSG00000233927
T CD4	PRDM1	0.833625	0.433	0.129	8.20665e-164	2.75235e-159	ENSG00000057657
T CD4	TC2N	0.733581	0.388	0.095	5.6778e-163	1.90422e-158	ENSG00000165929
T CD4	RPL9	0.446122	0.993	0.991	9.71546e-163	3.25837e-158	ENSG00000163682
T CD4	LAT	0.88459	0.57	0.275	6.08925e-161	2.04221e-156	ENSG00000213658
T CD4	RPS5	0.541344	0.987	0.988	2.74119e-160	9.1934e-156	ENSG00000083845
T CD4	SON	0.626974	0.917	0.973	2.79483e-158	9.3733e-154	ENSG00000159140
T CD4	FAM107B	0.847974	0.838	0.908	5.57407e-158	1.86943e-153	ENSG00000065809
T CD4	FNBP1	0.889606	0.786	0.892	3.13074e-156	1.04999e-151	ENSG00000187239
T CD4	CSF2	0.790486	0.217	0.018	4.88728e-156	1.6391e-151	ENSG00000164400
T CD4	NOP53	0.764753	0.859	0.937	1.6924e-154	5.67596e-150	ENSG00000105373
T CD4	PLCG2	0.638364	0.861	0.954	1.79288e-153	6.01297e-149	ENSG00000197943
T CD4	ITK	0.686732	0.376	0.095	2.60269e-153	8.72889e-149	ENSG00000113263
T CD4	RPL22	0.5198	0.985	0.986	3.43105e-153	1.15071e-148	ENSG00000116251
T CD4	FYN	0.867946	0.559	0.263	1.01137e-152	3.39193e-148	ENSG00000010810
T CD4	EZR	0.896871	0.823	0.905	3.32386e-148	1.11476e-143	ENSG00000092820
T CD4	RPS10	0.538722	0.96	0.979	1.39477e-146	4.67779e-142	ENSG00000124614
T CD4	NPM1	0.543873	0.954	0.981	8.69311e-146	2.91549e-141	ENSG00000181163
T CD4	TSPAN2	0.704171	0.301	0.061	2.27888e-145	7.64292e-141	ENSG00000134198
T CD4	B3GALT2	0.556801	0.222	0.024	4.12078e-145	1.38203e-140	ENSG00000162630
T CD4	PDE4D	0.709341	0.333	0.078	4.7218e-144	1.5836e-139	ENSG00000113448
T CD4	LIMD2	0.793976	0.539	0.228	6.7332e-144	2.25818e-139	ENSG00000136490
T CD4	SCML4	0.645446	0.309	0.064	2.13058e-143	7.14555e-139	ENSG00000146285
T CD4	RPL38	0.439163	0.994	0.994	1.06372e-142	3.56749e-138	ENSG00000172809
T CD4	CD5	0.663418	0.292	0.061	2.30546e-142	7.73206e-138	ENSG00000110448
T CD4	FXYD5	0.727386	0.842	0.937	2.32242e-141	7.78894e-137	ENSG00000089327
T CD4	NFATC2	0.680845	0.356	0.097	3.90752e-140	1.3105e-135	ENSG00000101096
T CD4	KMT2A	1.00182	0.743	0.799	5.77422e-140	1.93656e-135	ENSG00000118058
T CD4	TNFRSF18	0.492426	0.26	0.039	6.4789e-140	2.17289e-135	ENSG00000186891
T CD4	GZMA	0.48238	0.571	0.194	3.05467e-139	1.02447e-134	ENSG00000145649
T CD4	CD200R1	0.59184	0.268	0.05	1.63142e-137	5.47147e-133	ENSG00000163606
T CD4	ARHGDIB	0.497214	0.971	0.981	1.58354e-133	5.31087e-129	ENSG00000111348
T CD4	DEK	0.574457	0.91	0.971	8.56268e-132	2.87175e-127	ENSG00000124795
T CD4	PAG1	0.993635	0.718	0.761	2.76193e-131	9.26295e-127	ENSG00000076641
T CD4	RPL7	0.442403	0.982	0.988	5.47621e-131	1.83661e-126	ENSG00000147604
T CD4	SUB1	0.586812	0.859	0.964	1.93355e-130	6.48476e-126	ENSG00000113387
T CD4	RACK1	0.450306	0.986	0.988	4.63577e-130	1.55474e-125	ENSG00000204628
T CD4	CYLD	0.958221	0.71	0.731	8.41762e-130	2.8231e-125	ENSG00000083799
T CD4	GOLGA8A	0.837339	0.402	0.149	2.48269e-129	8.32644e-125	ENSG00000175265
T CD4	LEF1	0.504065	0.196	0.02	8.79182e-129	2.9486e-124	ENSG00000138795
T CD4	CHN1	0.569548	0.25	0.044	1.08921e-128	3.65301e-124	ENSG00000128656
T CD4	ZNRF1	0.651242	0.351	0.104	1.83949e-128	6.16929e-124	ENSG00000186187
T CD4	GAPDH	0.559501	0.971	0.987	1.21362e-127	4.07024e-123	ENSG00000111640
T CD4	YWHAZ	0.514231	0.941	0.986	2.95463e-127	9.90924e-123	ENSG00000164924
T CD4	INPP4B	0.614216	0.293	0.067	2.51618e-126	8.43875e-122	ENSG00000109452
T CD4	STAT4	0.596548	0.319	0.083	2.29664e-125	7.70248e-121	ENSG00000138378
T CD4	PTP4A2	0.640171	0.833	0.943	4.70072e-125	1.57653e-120	ENSG00000184007
T CD4	RAC2	0.639018	0.834	0.919	5.7276e-125	1.92092e-120	ENSG00000128340
T CD4	ICAM3	0.843787	0.612	0.412	9.43443e-125	3.16412e-120	ENSG00000076662
T CD4	CDK6	0.800842	0.419	0.159	7.56686e-124	2.53777e-119	ENSG00000105810
T CD4	PNRC1	0.59216	0.86	0.954	1.14484e-123	3.83958e-119	ENSG00000146278
T CD4	SIT1	0.62531	0.369	0.114	9.83935e-123	3.29992e-118	ENSG00000137078
T CD4	KIF5C	0.536116	0.235	0.04	7.79392e-122	2.61393e-117	ENSG00000168280
T CD4	CCDC167	1.06658	0.644	0.569	8.65178e-122	2.90164e-117	ENSG00000198937
T CD4	RASAL3	0.807108	0.501	0.256	2.5376e-121	8.5106e-117	ENSG00000105122
T CD4	H3F3B	0.470855	0.978	0.995	1.38218e-120	4.63557e-116	ENSG00000132475
T CD4	RPL36A	0.633462	0.874	0.96	1.84976e-120	6.20372e-116	ENSG00000241343
T CD4	EMP3	0.582897	0.965	0.981	8.58784e-119	2.88019e-114	ENSG00000142227
T CD4	GRAP2	0.586424	0.363	0.112	3.07046e-118	1.02977e-113	ENSG00000100351
T CD4	RPL37A	0.337561	0.993	0.993	1.85819e-117	6.232e-113	ENSG00000197756
T CD4	GIMAP7	0.882249	0.656	0.507	1.74331e-115	5.8467e-111	ENSG00000179144
T CD4	FAM102A	0.711735	0.39	0.149	1.79711e-114	6.02715e-110	ENSG00000167106
T CD4	RABAC1	0.731348	0.774	0.911	6.37743e-114	2.13886e-109	ENSG00000105404
T CD4	HLF	0.434876	0.179	0.02	8.76462e-114	2.93948e-109	ENSG00000108924
T CD4	CHD3	0.731939	0.475	0.222	2.6075e-113	8.74503e-109	ENSG00000170004
T CD4	NACA	0.391103	0.991	0.992	9.47976e-113	3.17932e-108	ENSG00000196531
T CD4	GPR174	0.555762	0.345	0.104	1.65854e-112	5.56242e-108	ENSG00000147138
T CD4	UBE2D2	0.653616	0.763	0.91	2.27884e-112	7.64278e-108	ENSG00000131508
T CD4	TESPA1	0.504	0.227	0.042	2.87586e-112	9.64506e-108	ENSG00000135426
T CD4	IL7R	1.51958	0.703	0.705	2.1834e-110	7.32269e-106	ENSG00000168685
T CD4	UBC	0.47717	0.972	0.99	2.25747e-110	7.57112e-106	ENSG00000150991
T CD4	AC004585.1	0.470303	0.187	0.025	3.29209e-110	1.1041e-105	ENSG00000266088
T CD4	IKZF3	0.537826	0.483	0.182	3.93489e-110	1.31968e-105	ENSG00000161405
T CD4	RBPJ	0.695803	0.849	0.923	5.41683e-110	1.8167e-105	ENSG00000168214
T CD4	DDX5	0.518583	0.939	0.987	1.58265e-109	5.3079e-105	ENSG00000108654
T CD4	KMT2E	0.793933	0.746	0.882	3.20718e-109	1.07562e-104	ENSG00000005483
T CD4	RPL8	0.400002	0.994	0.992	2.71194e-108	9.09529e-104	ENSG00000161016
T CD4	CDC42SE2	0.8933	0.697	0.733	4.30523e-108	1.44389e-103	ENSG00000158985
T CD4	CCDC88C	0.612575	0.353	0.119	1.33811e-107	4.48777e-103	ENSG00000015133
T CD4	JAK1	0.668666	0.776	0.929	4.69956e-107	1.57614e-102	ENSG00000162434
T CD4	FKBP11	0.746181	0.418	0.19	3.27712e-106	1.09908e-101	ENSG00000134285
T CD4	UBASH3A	0.454001	0.226	0.044	6.52801e-106	2.18937e-101	ENSG00000160185
T CD4	GOLGA8B	0.789651	0.385	0.165	1.18505e-104	3.97441e-100	ENSG00000215252
T CD4	ARGLU1	0.817676	0.739	0.875	1.91669e-104	6.42821e-100	ENSG00000134884
T CD4	CYTOR	0.89476	0.583	0.403	7.27028e-104	2.43831e-99	ENSG00000222041
T CD4	DDX24	0.532053	0.829	0.946	1.52923e-103	5.12874e-99	ENSG00000089737
T CD4	BIRC3	0.858079	0.453	0.23	2.20025e-103	7.37919e-99	ENSG00000023445
T CD4	CLU	0.48208	0.203	0.034	3.2746e-103	1.09824e-98	ENSG00000120885
T CD4	TRIB2	0.536549	0.277	0.076	6.9183e-103	2.32026e-98	ENSG00000071575
T CD4	CISH	0.990453	0.665	0.673	1.62841e-102	5.46137e-98	ENSG00000114737
T CD4	RPS16	0.339309	0.994	0.993	9.05244e-101	3.03601e-96	ENSG00000105193
T CD4	KIF21A	0.56076	0.288	0.079	1.18626e-100	3.97848e-96	ENSG00000139116
T CD4	HTRA1	0.391856	0.166	0.02	1.39385e-100	4.67468e-96	ENSG00000166033
T CD4	SH2D2A	0.506281	0.281	0.077	8.6437e-100	2.89892e-95	ENSG00000027869
T CD4	EEF1A1	0.280047	0.999	0.995	2.21595e-99	7.43184e-95	ENSG00000156508
T CD4	HLA-E	0.352427	0.988	0.998	4.99599e-98	1.67556e-93	ENSG00000204592
T CD4	CD28	0.398016	0.186	0.029	2.6061e-97	8.74033e-93	ENSG00000178562
T CD4	RHOF	0.727653	0.483	0.269	3.73103e-97	1.25131e-92	ENSG00000139725
T CD4	SOCS1	1.00416	0.546	0.377	4.85191e-97	1.62723e-92	ENSG00000185338
T CD4	APOBEC3H	0.553818	0.304	0.095	9.51812e-97	3.19219e-92	ENSG00000100298
T CD4	ABCD2	0.409551	0.201	0.038	4.78917e-96	1.60619e-91	ENSG00000173208
T CD4	RORC	0.366423	0.172	0.025	1.63446e-95	5.48165e-91	ENSG00000143365
T CD4	SLFN12L	0.621677	0.349	0.133	6.42684e-95	2.15543e-90	ENSG00000205045
T CD4	CDC14A	0.723674	0.369	0.161	1.24934e-94	4.19003e-90	ENSG00000079335
T CD4	DAPK2	0.454943	0.205	0.041	1.4005e-94	4.69701e-90	ENSG00000035664
T CD4	SUSD3	0.690867	0.394	0.191	3.55084e-94	1.19088e-89	ENSG00000157303
T CD4	CCND2	0.645664	0.48	0.246	3.88681e-94	1.30356e-89	ENSG00000118971
T CD4	RPL27	0.354945	0.986	0.989	1.26609e-93	4.2462e-89	ENSG00000131469
T CD4	DDX17	0.610593	0.801	0.924	2.14013e-93	7.17757e-89	ENSG00000100201
T CD4	SSR4	0.508242	0.864	0.951	8.22124e-93	2.75724e-88	ENSG00000180879
T CD4	BHLHE40	0.907782	0.671	0.752	1.56673e-92	5.2545e-88	ENSG00000134107
T CD4	IL23R	0.400599	0.172	0.027	3.07733e-92	1.03207e-87	ENSG00000162594
T CD4	HIST1H4C	0.381621	0.788	0.917	1.53912e-91	5.16191e-87	ENSG00000197061
T CD4	RPS26	0.4207	0.945	0.984	1.98105e-91	6.64405e-87	ENSG00000197728
T CD4	CLSTN3	0.479109	0.242	0.065	2.10147e-90	7.0479e-86	ENSG00000139182
T CD4	JAK3	0.50009	0.274	0.086	1.07951e-88	3.62046e-84	ENSG00000105639
T CD4	RPS4Y1	0.550054	0.853	0.945	3.19783e-88	1.07249e-83	ENSG00000129824
T CD4	KLRG1	0.587795	0.268	0.085	1.11007e-87	3.72294e-83	ENSG00000139187
T CD4	C15orf53	0.418116	0.193	0.039	3.68279e-87	1.23513e-82	ENSG00000175779
T CD4	APRT	0.521568	0.817	0.925	3.90442e-87	1.30946e-82	ENSG00000198931
T CD4	PRKCQ	0.459002	0.248	0.07	1.11947e-86	3.75449e-82	ENSG00000065675
T CD4	IL2RB	0.406013	0.339	0.12	4.28009e-86	1.43546e-81	ENSG00000100385
T CD4	NCL	0.476814	0.899	0.965	6.21634e-86	2.08484e-81	ENSG00000115053
T CD4	TSTD1	0.897578	0.632	0.64	1.11101e-85	3.72611e-81	ENSG00000215845
T CD4	ATP8B2	0.465004	0.249	0.071	1.82794e-85	6.13056e-81	ENSG00000143515
T CD4	NTRK2	0.364929	0.127	0.012	7.32555e-85	2.45684e-80	ENSG00000148053
T CD4	BHLHE40-AS1	0.386876	0.134	0.015	3.75459e-84	1.25922e-79	ENSG00000235831
T CD4	SFXN1	0.668593	0.363	0.17	6.80466e-84	2.28215e-79	ENSG00000164466
T CD4	RBL2	0.920376	0.632	0.67	4.62398e-83	1.55079e-78	ENSG00000103479
T CD4	AP002387.2	0.514748	0.217	0.059	1.83106e-81	6.141e-77	ENSG00000254682
T CD4	ANAPC16	0.588014	0.746	0.91	3.13902e-81	1.05276e-76	ENSG00000166295
T CD4	NBL1	0.424287	0.19	0.042	4.49225e-81	1.50661e-76	ENSG00000158747
T CD4	LINC01934	0.450194	0.215	0.054	9.20334e-81	3.08662e-76	ENSG00000234663
T CD4	HP1BP3	0.544214	0.78	0.926	1.06751e-80	3.58022e-76	ENSG00000127483
T CD4	PPP2R2B	0.471011	0.227	0.062	1.43255e-80	4.80449e-76	ENSG00000156475
T CD4	CST7	0.300984	0.451	0.191	3.67363e-80	1.23206e-75	ENSG00000077984
T CD4	OPTN	0.753827	0.675	0.754	1.57451e-79	5.2806e-75	ENSG00000123240
T CD4	NCR3	0.490716	0.294	0.099	2.16108e-79	7.24782e-75	ENSG00000204475
T CD4	PIM1	0.802438	0.659	0.67	4.35649e-79	1.46108e-74	ENSG00000137193
T CD4	ADA	0.544885	0.277	0.103	3.29203e-78	1.10408e-73	ENSG00000196839
T CD4	PNISR	0.727753	0.712	0.855	2.74776e-77	9.21545e-73	ENSG00000132424
T CD4	TNFAIP8	0.815353	0.658	0.755	2.41158e-76	8.08795e-72	ENSG00000145779
T CD4	SYNE1	0.615674	0.421	0.231	3.77144e-76	1.26487e-71	ENSG00000131018
T CD4	SSBP4	0.852872	0.63	0.703	1.58145e-75	5.30386e-71	ENSG00000130511
T CD4	PTPN13	0.350438	0.134	0.02	2.5375e-75	8.51026e-71	ENSG00000163629
T CD4	ISG20	0.457291	0.402	0.187	2.675e-75	8.97141e-71	ENSG00000172183
T CD4	SLC9A3R1	0.836253	0.626	0.651	3.90319e-75	1.30905e-70	ENSG00000109062
T CD4	MT-ATP6	0.447373	0.998	0.997	4.04411e-75	1.35631e-70	ENSG00000198899
T CD4	RBM39	0.48122	0.797	0.946	1.01974e-74	3.42001e-70	ENSG00000131051
T CD4	ANP32E	0.814596	0.647	0.726	2.58008e-74	8.65308e-70	ENSG00000143401
T CD4	XBP1	0.836687	0.657	0.785	4.57737e-74	1.53516e-69	ENSG00000100219
T CD4	MSC	0.356785	0.179	0.04	9.0072e-74	3.02084e-69	ENSG00000178860
T CD4	EIF4E3	0.544283	0.321	0.142	5.86332e-73	1.96644e-68	ENSG00000163412
T CD4	HLA-A	0.278132	0.999	0.999	1.593e-72	5.34259e-68	ENSG00000206503
T CD4	PPP1R16B	0.360588	0.207	0.056	3.28372e-72	1.10129e-67	ENSG00000101445
T CD4	ARF6	0.564885	0.742	0.918	1.21606e-71	4.07844e-67	ENSG00000165527
T CD4	MBNL1	0.544034	0.803	0.939	1.61052e-71	5.40138e-67	ENSG00000152601
T CD4	LAX1	0.351572	0.164	0.035	1.61328e-71	5.41061e-67	ENSG00000122188
T CD4	SNRPD2	0.488174	0.776	0.936	2.13929e-71	7.17475e-67	ENSG00000125743
T CD4	EEF1B2	0.425551	0.958	0.977	3.50649e-71	1.17601e-66	ENSG00000114942
T CD4	RSRP1	0.725874	0.685	0.807	2.68028e-70	8.98911e-66	ENSG00000117616
T CD4	NLRC3	0.391332	0.204	0.057	2.7056e-70	9.07403e-66	ENSG00000167984
T CD4	VAMP2	0.735188	0.664	0.813	9.68354e-69	3.24767e-64	ENSG00000220205
T CD4	RPS9	0.294183	0.992	0.995	2.60686e-68	8.7429e-64	ENSG00000170889
T CD4	TRERF1	0.434856	0.211	0.066	4.89989e-68	1.64332e-63	ENSG00000124496
T CD4	SRSF7	0.560461	0.743	0.915	5.10856e-68	1.71331e-63	ENSG00000115875
T CD4	PDCD4	0.755305	0.677	0.843	6.9904e-68	2.34444e-63	ENSG00000150593
T CD4	ZAP70	0.362855	0.206	0.059	9.06892e-68	3.04154e-63	ENSG00000115085
T CD4	SARAF	0.403831	0.922	0.969	2.38576e-67	8.00135e-63	ENSG00000133872
T CD4	CXCR4	0.734638	0.548	0.408	3.42649e-67	1.14918e-62	ENSG00000121966
T CD4	ZEB1	0.46095	0.229	0.076	5.89349e-67	1.97656e-62	ENSG00000148516
T CD4	NAP1L1	0.424767	0.899	0.956	1.69535e-66	5.68586e-62	ENSG00000187109
T CD4	ADARB1	0.421802	0.198	0.059	3.58719e-66	1.20307e-61	ENSG00000197381
T CD4	ELOVL6	0.316683	0.138	0.026	1.79568e-65	6.02234e-61	ENSG00000170522
T CD4	TSC22D3	0.750007	0.703	0.851	2.19448e-65	7.35986e-61	ENSG00000157514
T CD4	SRGAP3	0.456792	0.195	0.057	3.07227e-65	1.03038e-60	ENSG00000196220
T CD4	HNRNPK	0.413766	0.854	0.969	9.31333e-65	3.1235e-60	ENSG00000165119
T CD4	MBP	0.614629	0.714	0.879	9.7671e-65	3.27569e-60	ENSG00000197971
T CD4	KIAA0040	0.754455	0.531	0.446	1.02649e-64	3.44265e-60	ENSG00000235750
T CD4	AC004687.1	0.803794	0.528	0.438	1.22661e-64	4.1138e-60	ENSG00000265206
T CD4	SOD1	0.452278	0.839	0.938	1.76178e-64	5.90866e-60	ENSG00000142168
T CD4	P2RY10	0.39246	0.2	0.06	1.99644e-64	6.69566e-60	ENSG00000078589
T CD4	HIST1H1D	0.738043	0.393	0.219	6.97234e-64	2.33838e-59	ENSG00000124575
T CD4	LY9	0.359484	0.189	0.052	1.03852e-63	3.48299e-59	ENSG00000122224
T CD4	UBXN10-AS1	0.347143	0.119	0.019	1.79687e-63	6.02633e-59	ENSG00000225986
T CD4	BTF3	0.354037	0.942	0.98	2.18426e-63	7.32559e-59	ENSG00000145741
T CD4	SH3KBP1	0.772265	0.591	0.587	1.3281e-62	4.4542e-58	ENSG00000147010
T CD4	ATP2A3	0.376837	0.237	0.086	9.21082e-62	3.08913e-57	ENSG00000074370
T CD4	SAMSN1	0.773255	0.602	0.623	1.22926e-61	4.12269e-57	ENSG00000155307
T CD4	SYNE3	0.521537	0.284	0.128	1.43535e-60	4.81386e-56	ENSG00000176438
T CD4	TTC39C	0.917522	0.539	0.514	1.47396e-60	4.94337e-56	ENSG00000168234
T CD4	MRPS6	0.829443	0.607	0.672	7.61682e-60	2.55453e-55	ENSG00000243927
T CD4	NR3C1	0.640991	0.684	0.867	9.72453e-60	3.26141e-55	ENSG00000113580
T CD4	ADAM8	0.397916	0.209	0.072	1.19973e-59	4.02366e-55	ENSG00000151651
T CD4	RHOH	0.52226	0.364	0.197	1.30062e-59	4.362e-55	ENSG00000168421
T CD4	N4BP2L2	0.572826	0.746	0.906	1.56624e-59	5.25287e-55	ENSG00000244754
T CD4	MIER1	0.670733	0.663	0.846	3.35331e-59	1.12463e-54	ENSG00000198160
T CD4	C12orf75	0.367108	0.35	0.157	4.98522e-59	1.67194e-54	ENSG00000235162
T CD4	PCBP1	0.392354	0.824	0.948	5.15464e-59	1.72876e-54	ENSG00000169564
T CD4	PRRC2C	0.489534	0.84	0.96	6.56903e-59	2.20312e-54	ENSG00000117523
T CD4	TRIR	0.378302	0.864	0.963	7.14777e-59	2.39722e-54	ENSG00000123144
T CD4	WIPF1	0.679529	0.673	0.84	8.72717e-59	2.92692e-54	ENSG00000115935
T CD4	SYTL1	0.657576	0.403	0.27	9.64112e-59	3.23344e-54	ENSG00000142765
T CD4	BTLA	0.298418	0.123	0.023	1.78845e-58	5.9981e-54	ENSG00000186265
T CD4	CELF2	0.708676	0.679	0.848	3.15949e-58	1.05963e-53	ENSG00000048740
T CD4	CAMK2N1	0.325022	0.137	0.03	3.72662e-58	1.24983e-53	ENSG00000162545
T CD4	GBP5	0.737435	0.6	0.597	8.55078e-58	2.86776e-53	ENSG00000154451
T CD4	ACTN4	0.524508	0.724	0.904	1.03192e-57	3.46086e-53	ENSG00000130402
T CD4	FAM117A	0.44617	0.238	0.095	1.38583e-57	4.6478e-53	ENSG00000121104
T CD4	APOBEC3G	0.459232	0.657	0.644	3.15539e-57	1.05825e-52	ENSG00000239713
T CD4	LZTS1	0.264272	0.11	0.018	5.9263e-57	1.98756e-52	ENSG00000061337
T CD4	TESC	0.359994	0.199	0.065	7.157e-57	2.40032e-52	ENSG00000088992
T CD4	IL18RAP	0.282625	0.134	0.029	6.96173e-56	2.33483e-51	ENSG00000115607
T CD4	CD82	0.797017	0.486	0.414	8.25464e-56	2.76844e-51	ENSG00000085117
T CD4	DIAPH1	0.53577	0.764	0.909	9.31045e-56	3.12254e-51	ENSG00000131504
T CD4	SLA2	0.330396	0.186	0.058	1.48364e-55	4.97582e-51	ENSG00000101082
T CD4	RPL27A	0.257697	0.989	0.993	2.23146e-55	7.48388e-51	ENSG00000166441
T CD4	LCP2	0.680816	0.631	0.738	3.75205e-55	1.25836e-50	ENSG00000043462
T CD4	PPP2R5C	0.736214	0.646	0.837	4.22616e-55	1.41737e-50	ENSG00000078304
T CD4	HEBP2	0.660538	0.664	0.841	4.70278e-55	1.57722e-50	ENSG00000051620
T CD4	MDFIC	0.701162	0.652	0.826	1.18703e-54	3.98105e-50	ENSG00000135272
T CD4	RNF157	0.35465	0.162	0.046	3.41985e-54	1.14695e-49	ENSG00000141576
T CD4	TMEM156	0.294861	0.132	0.03	7.44292e-54	2.49621e-49	ENSG00000121895
T CD4	GATA3	0.644676	0.334	0.189	1.05673e-53	3.54406e-49	ENSG00000107485
T CD4	PDE7A	0.694074	0.401	0.28	2.18363e-53	7.32346e-49	ENSG00000205268
T CD4	NPDC1	0.290452	0.144	0.037	2.61362e-53	8.76557e-49	ENSG00000107281
T CD4	HNRNPA3	0.488627	0.766	0.936	6.70546e-53	2.24888e-48	ENSG00000170144
T CD4	IGFBP4	0.269175	0.104	0.018	8.94093e-53	2.99861e-48	ENSG00000141753
T CD4	TERF2IP	0.548114	0.676	0.879	1.06185e-52	3.56123e-48	ENSG00000166848
T CD4	PLEKHA5	0.452161	0.209	0.082	1.88301e-52	6.31523e-48	ENSG00000052126
T CD4	MYH9	0.461559	0.805	0.932	2.01e-52	6.74114e-48	ENSG00000100345
T CD4	MZT2A	0.790303	0.593	0.678	2.48919e-52	8.34826e-48	ENSG00000173272
T CD4	TBX21	0.298391	0.148	0.039	3.05645e-52	1.02507e-47	ENSG00000073861
T CD4	CDCA7	0.363077	0.158	0.046	3.1119e-52	1.04367e-47	ENSG00000144354
T CD4	PLEKHF1	0.365721	0.243	0.099	4.87706e-52	1.63567e-47	ENSG00000166289
T CD4	DAD1	0.510834	0.757	0.919	5.47441e-52	1.83601e-47	ENSG00000129562
T CD4	TNFRSF4	0.278096	0.136	0.032	8.02146e-52	2.69024e-47	ENSG00000186827
T CD4	HIST1H1C	0.775669	0.487	0.403	2.22138e-51	7.45007e-47	ENSG00000187837
T CD4	SRSF5	0.459889	0.778	0.935	3.47592e-51	1.16575e-46	ENSG00000100650
T CD4	SPTAN1	0.765048	0.61	0.741	4.15871e-51	1.39475e-46	ENSG00000197694
T CD4	ST8SIA4	0.577021	0.38	0.242	4.3696e-51	1.46548e-46	ENSG00000113532
T CD4	SPCS2	0.433904	0.78	0.925	5.33475e-51	1.78917e-46	ENSG00000118363
T CD4	ST6GAL1	0.440166	0.217	0.089	1.4526e-50	4.87173e-46	ENSG00000073849
T CD4	CCDC107	0.7247	0.622	0.794	1.04161e-49	3.49337e-45	ENSG00000159884
T CD4	FAM118A	0.506801	0.342	0.197	1.60058e-49	5.36802e-45	ENSG00000100376
T CD4	NELL2	0.314002	0.169	0.053	1.96526e-49	6.5911e-45	ENSG00000184613
T CD4	JAKMIP1	0.312187	0.195	0.068	2.30308e-49	7.72406e-45	ENSG00000152969
T CD4	PCBP4	0.28052	0.132	0.034	2.05832e-48	6.90318e-44	ENSG00000090097
T CD4	HNRNPU	0.425961	0.817	0.953	5.80708e-48	1.94758e-43	ENSG00000153187
T CD4	AC013264.1	0.268286	0.101	0.018	7.89379e-48	2.64742e-43	ENSG00000231621
T CD4	P2RY8	0.317566	0.16	0.05	5.32959e-47	1.78744e-42	ENSG00000182162
T CD4	TOMM7	0.357641	0.914	0.968	6.58375e-47	2.20806e-42	ENSG00000196683
T CD4	IL18R1	0.311663	0.134	0.037	8.39026e-46	2.81392e-41	ENSG00000115604
T CD4	CHRM3-AS2	0.256548	0.121	0.029	8.73827e-46	2.93064e-41	ENSG00000233355
T CD4	CAPZB	0.423529	0.773	0.923	1.31093e-45	4.39659e-41	ENSG00000077549
T CD4	CD37	0.365591	0.849	0.941	1.46323e-45	4.90738e-41	ENSG00000104894
T CD4	ARHGAP45	0.609044	0.409	0.303	1.65766e-45	5.55946e-41	ENSG00000180448
T CD4	LDHA	0.434726	0.841	0.931	1.69025e-45	5.66876e-41	ENSG00000134333
T CD4	CFLAR	0.57538	0.675	0.858	4.35993e-45	1.46223e-40	ENSG00000003402
T CD4	HNRNPC	0.40918	0.786	0.947	5.14997e-45	1.7272e-40	ENSG00000092199
T CD4	AES	0.40762	0.747	0.931	1.83377e-44	6.15009e-40	ENSG00000104964
T CD4	LINC00861	0.354148	0.208	0.081	2.26854e-44	7.60823e-40	ENSG00000245164
T CD4	GTF3A	0.465873	0.708	0.911	3.80997e-44	1.27779e-39	ENSG00000122034
T CD4	TRAF1	0.368125	0.214	0.09	5.40007e-44	1.81108e-39	ENSG00000056558
T CD4	ZNF831	0.261891	0.129	0.035	8.9369e-44	2.99726e-39	ENSG00000124203
T CD4	MLLT6	0.6485	0.413	0.317	9.23918e-44	3.09864e-39	ENSG00000275023
T CD4	SLC9A9	0.323566	0.163	0.058	1.07242e-43	3.59669e-39	ENSG00000181804
T CD4	ITGB2-AS1	0.30489	0.165	0.058	1.21966e-43	4.0905e-39	ENSG00000227039
T CD4	FASLG	0.278259	0.186	0.068	3.82703e-43	1.28351e-38	ENSG00000117560
T CD4	EPS8L2	0.251685	0.144	0.044	7.0541e-43	2.3658e-38	ENSG00000177106
T CD4	EEF2	0.347348	0.885	0.963	7.96096e-43	2.66995e-38	ENSG00000167658
T CD4	PSME1	0.372153	0.881	0.966	1.39122e-42	4.66586e-38	ENSG00000092010
T CD4	ANP32B	0.357868	0.828	0.943	3.19346e-42	1.07102e-37	ENSG00000136938
T CD4	TANK	0.667458	0.624	0.812	4.83052e-42	1.62006e-37	ENSG00000136560
T CD4	RARRES3	0.778668	0.61	0.733	5.0047e-42	1.67848e-37	ENSG00000133321
T CD4	GPR68	0.261612	0.139	0.042	5.87058e-42	1.96888e-37	ENSG00000119714
T CD4	ZFP36L2	0.521043	0.795	0.929	1.84467e-41	6.18664e-37	ENSG00000152518
T CD4	OXCT1	0.322523	0.172	0.065	1.85757e-41	6.22993e-37	ENSG00000083720
T CD4	SQLE	0.749277	0.38	0.28	2.59834e-41	8.71433e-37	ENSG00000104549
T CD4	TMEM120B	0.562617	0.345	0.222	4.42775e-41	1.48498e-36	ENSG00000188735
T CD4	TMEM50A	0.395416	0.774	0.923	6.07834e-41	2.03855e-36	ENSG00000183726
T CD4	CDKN2D	0.83382	0.525	0.558	1.07851e-40	3.61712e-36	ENSG00000129355
T CD4	IFITM1	0.265497	0.182	0.068	1.11856e-40	3.75143e-36	ENSG00000185885
T CD4	RAD21	0.535326	0.666	0.863	2.40666e-40	8.07145e-36	ENSG00000164754
T CD4	COMMD6	0.360079	0.869	0.955	3.68841e-40	1.23702e-35	ENSG00000188243
T CD4	PA2G4	0.485296	0.696	0.915	6.26941e-40	2.10264e-35	ENSG00000170515
T CD4	PSIP1	0.739375	0.57	0.641	7.79067e-40	2.61283e-35	ENSG00000164985
T CD4	LEPROTL1	0.501014	0.657	0.871	9.17591e-40	3.07742e-35	ENSG00000104660
T CD4	MAST4	0.499407	0.229	0.115	1.80741e-39	6.06171e-35	ENSG00000069020
T CD4	HMGN1	0.401733	0.795	0.926	2.08823e-39	7.00351e-35	ENSG00000205581
T CD4	CASS4	0.278126	0.147	0.051	2.12133e-39	7.11452e-35	ENSG00000087589
T CD4	HNRNPA2B1	0.320102	0.913	0.976	2.52505e-39	8.46851e-35	ENSG00000122566
T CD4	ELK3	0.671306	0.4	0.327	8.14197e-39	2.73066e-34	ENSG00000111145
T CD4	EID1	0.397757	0.726	0.913	1.05233e-38	3.5293e-34	ENSG00000255302
T CD4	ITPRIPL1	0.260883	0.123	0.037	1.25911e-38	4.22279e-34	ENSG00000198885
T CD4	GPBP1	0.639118	0.605	0.78	1.98046e-38	6.64205e-34	ENSG00000062194
T CD4	FGFR1OP2	0.627795	0.616	0.808	6.10407e-38	2.04718e-33	ENSG00000111790
T CD4	KLF12	0.348485	0.177	0.074	2.66637e-37	8.94247e-33	ENSG00000118922
T CD4	F2R	0.26655	0.161	0.06	2.52742e-36	8.47644e-32	ENSG00000181104
T CD4	PSTPIP1	0.511071	0.338	0.23	3.24766e-36	1.0892e-31	ENSG00000140368
T CD4	IER2	0.673869	0.619	0.778	3.94523e-36	1.32315e-31	ENSG00000160888
T CD4	NR1D1	0.356307	0.142	0.053	6.42019e-36	2.1532e-31	ENSG00000126368
T CD4	ABCB1	0.255697	0.132	0.044	8.08812e-36	2.7126e-31	ENSG00000085563
T CD4	CBX3	0.383153	0.754	0.925	1.48657e-35	4.98567e-31	ENSG00000122565
T CD4	LUC7L3	0.592004	0.637	0.846	2.80973e-35	9.42327e-31	ENSG00000108848
T CD4	EDF1	0.325352	0.812	0.953	3.34641e-35	1.12232e-30	ENSG00000107223
T CD4	EVL	0.420956	0.771	0.909	4.56095e-35	1.52965e-30	ENSG00000196405
T CD4	TAF7	0.687473	0.542	0.611	1.83647e-34	6.15916e-30	ENSG00000178913
T CD4	STK26	0.405859	0.242	0.134	2.76874e-34	9.28579e-30	ENSG00000134602
T CD4	TBCB	0.499209	0.637	0.866	4.68248e-34	1.57041e-29	ENSG00000105254
T CD4	OST4	0.310091	0.887	0.963	6.36147e-34	2.13351e-29	ENSG00000228474
T CD4	CIRBP	0.402511	0.704	0.91	2.32247e-33	7.78909e-29	ENSG00000099622
T CD4	PTPN4	0.510883	0.369	0.265	2.37216e-33	7.95576e-29	ENSG00000088179
T CD4	PPP1R18	0.591721	0.62	0.817	2.53486e-33	8.5014e-29	ENSG00000146112
T CD4	G3BP2	0.537233	0.655	0.872	2.57774e-33	8.64522e-29	ENSG00000138757
T CD4	TARSL2	0.613236	0.317	0.228	3.22607e-33	1.08196e-28	ENSG00000185418
T CD4	HNRNPF	0.39303	0.699	0.915	4.40663e-33	1.4779e-28	ENSG00000169813
T CD4	KLF13	0.54795	0.635	0.845	4.90454e-33	1.64489e-28	ENSG00000169926
T CD4	SSR2	0.39764	0.714	0.922	8.44878e-33	2.83355e-28	ENSG00000163479
T CD4	APBB1IP	0.396761	0.694	0.911	1.00491e-32	3.37027e-28	ENSG00000077420
T CD4	SLF1	0.681506	0.379	0.301	1.10917e-32	3.71992e-28	ENSG00000133302
T CD4	CCDC59	0.251244	0.322	0.697	1.3238e-32	4.43975e-28	ENSG00000133773
T CD4	CCSER2	0.727542	0.544	0.636	1.88591e-32	6.32496e-28	ENSG00000107771
T CD4	PRDX2	0.59706	0.566	0.68	4.25666e-32	1.4276e-27	ENSG00000167815
T CD4	CTBP1	0.264409	0.29	0.633	1.04414e-31	3.50184e-27	ENSG00000159692
T CD4	MAP3K4	0.271077	0.215	0.473	1.50403e-31	5.04423e-27	ENSG00000085511
T CD4	MRPL42	0.260398	0.289	0.623	1.52933e-31	5.12907e-27	ENSG00000198015
T CD4	TGFB1	0.400648	0.699	0.897	1.66298e-31	5.5773e-27	ENSG00000105329
T CD4	TGS1	0.278449	0.271	0.584	1.89094e-31	6.34182e-27	ENSG00000137574
T CD4	TNFSF10	0.698731	0.586	0.716	2.9068e-31	9.74883e-27	ENSG00000121858
T CD4	KDM5B	0.673647	0.377	0.313	4.3192e-31	1.44857e-26	ENSG00000117139
T CD4	RBBP6	0.253779	0.294	0.623	9.4151e-31	3.15764e-26	ENSG00000122257
T CD4	MPHOSPH8	0.528263	0.661	0.884	1.09602e-30	3.67582e-26	ENSG00000196199
T CD4	PHLDA1	0.582247	0.275	0.18	1.66708e-30	5.59104e-26	ENSG00000139289
T CD4	IVNS1ABP	0.584524	0.604	0.76	1.9012e-30	6.37623e-26	ENSG00000116679
T CD4	CCDC85B	0.589598	0.596	0.795	2.84985e-30	9.55784e-26	ENSG00000175602
T CD4	CCR5	0.369728	0.257	0.149	4.5206e-30	1.51612e-25	ENSG00000160791
T CD4	KIF21B	0.353977	0.189	0.095	5.30864e-30	1.78041e-25	ENSG00000116852
T CD4	TMEM223	0.251361	0.249	0.535	7.99788e-30	2.68233e-25	ENSG00000168569
T CD4	C2orf49	0.294977	0.248	0.53	8.04162e-30	2.697e-25	ENSG00000135974
T CD4	PRMT2	0.533687	0.642	0.869	8.12866e-30	2.72619e-25	ENSG00000160310
T CD4	C6orf89	0.256089	0.291	0.625	8.46424e-30	2.83874e-25	ENSG00000198663
T CD4	SMCHD1	0.554494	0.6	0.753	1.0908e-29	3.65832e-25	ENSG00000101596
T CD4	MCMBP	0.269765	0.271	0.58	1.46067e-29	4.89878e-25	ENSG00000197771
T CD4	HNRNPA1	0.309492	0.837	0.956	1.50054e-29	5.03251e-25	ENSG00000135486
T CD4	AGFG2	0.340934	0.182	0.091	1.91686e-29	6.42878e-25	ENSG00000106351
T CD4	GLCCI1	0.335086	0.198	0.102	2.07115e-29	6.94622e-25	ENSG00000106415
T CD4	IFFO2	0.347266	0.175	0.086	2.20741e-29	7.40322e-25	ENSG00000169991
T CD4	C16orf54	0.696835	0.459	0.465	2.25128e-29	7.55033e-25	ENSG00000185905
T CD4	SP100	0.461095	0.672	0.899	2.36871e-29	7.94419e-25	ENSG00000067066
T CD4	TCEA1	0.405915	0.668	0.895	3.92858e-29	1.31757e-24	ENSG00000187735
T CD4	PYHIN1	0.341373	0.248	0.14	4.59099e-29	1.53973e-24	ENSG00000163564
T CD4	RNF113A	0.253023	0.228	0.484	6.07191e-29	2.0364e-24	ENSG00000125352
T CD4	DDX6	0.553468	0.609	0.814	8.68228e-29	2.91186e-24	ENSG00000110367
T CD4	NCK2	0.552234	0.328	0.25	8.74245e-29	2.93204e-24	ENSG00000071051
T CD4	NEDD9	0.609807	0.373	0.306	9.16751e-29	3.0746e-24	ENSG00000111859
T CD4	SLAMF6	0.295715	0.177	0.084	9.40132e-29	3.15301e-24	ENSG00000162739
T CD4	PIM2	0.427196	0.235	0.137	9.84647e-29	3.30231e-24	ENSG00000102096
T CD4	ADGRE5	0.491681	0.736	0.916	1.37867e-28	4.62378e-24	ENSG00000123146
T CD4	SIGIRR	0.658898	0.46	0.468	1.43195e-28	4.80247e-24	ENSG00000185187
T CD4	SEPT9	0.575404	0.596	0.805	1.62852e-28	5.46174e-24	ENSG00000184640
T CD4	CD52	0.306594	0.989	0.969	3.27907e-28	1.09974e-23	ENSG00000169442
T CD4	SEPT6	0.645768	0.589	0.771	4.03235e-28	1.35237e-23	ENSG00000125354
T CD4	RASSF2	0.325584	0.237	0.136	4.03558e-28	1.35345e-23	ENSG00000101265
T CD4	TNFSF8	0.301902	0.125	0.05	4.86115e-28	1.63033e-23	ENSG00000106952
T CD4	DRAP1	0.330242	0.764	0.934	7.15613e-28	2.40002e-23	ENSG00000175550
T CD4	TBC1D10C	0.541727	0.597	0.772	1.14546e-27	3.84165e-23	ENSG00000175463
T CD4	NOSIP	0.314724	0.282	0.594	1.34333e-27	4.50526e-23	ENSG00000142546
T CD4	SYNRG	0.663246	0.558	0.704	1.37283e-27	4.6042e-23	ENSG00000275066
T CD4	THRAP3	0.400121	0.682	0.902	1.60189e-27	5.37241e-23	ENSG00000054118
T CD4	COX19	0.266023	0.248	0.515	1.68171e-27	5.64011e-23	ENSG00000240230
T CD4	STMN3	0.385075	0.196	0.107	1.72769e-27	5.79432e-23	ENSG00000197457
T CD4	NSMCE3	0.255267	0.271	0.565	2.55436e-27	8.56681e-23	ENSG00000185115
T CD4	DDIT4	0.642652	0.32	0.236	2.65205e-27	8.89444e-23	ENSG00000168209
T CD4	TRPM7	0.251486	0.26	0.542	3.29453e-27	1.10492e-22	ENSG00000092439
T CD4	GOLPH3	0.254246	0.273	0.572	7.02352e-27	2.35555e-22	ENSG00000113384
T CD4	CEP85L	0.500228	0.244	0.156	7.79545e-27	2.61444e-22	ENSG00000111860
T CD4	CPNE1	0.261741	0.276	0.572	9.01446e-27	3.02327e-22	ENSG00000214078
T CD4	PPP1R12A	0.487119	0.645	0.878	1.03539e-26	3.47248e-22	ENSG00000058272
T CD4	MPHOSPH10	0.272771	0.305	0.635	1.36693e-26	4.5844e-22	ENSG00000124383
T CD4	DYNLL2	0.273466	0.232	0.485	1.41208e-26	4.73584e-22	ENSG00000264364
T CD4	SRRM2	0.334343	0.761	0.94	2.16896e-26	7.27425e-22	ENSG00000167978
T CD4	MRPL36	0.253512	0.335	0.702	4.4561e-26	1.49449e-21	ENSG00000171421
T CD4	MEI1	0.302061	0.171	0.087	7.51616e-26	2.52077e-21	ENSG00000167077
T CD4	BUB3	0.617272	0.588	0.792	8.3557e-26	2.80233e-21	ENSG00000154473
T CD4	NPAT	0.251019	0.204	0.424	1.201e-25	4.02793e-21	ENSG00000149308
T CD4	SVIP	0.666142	0.41	0.378	1.59934e-25	5.36386e-21	ENSG00000198168
T CD4	RNF125	0.553734	0.351	0.288	3.60808e-25	1.21008e-20	ENSG00000101695
T CD4	TRADD	0.703251	0.557	0.758	3.812e-25	1.27847e-20	ENSG00000102871
T CD4	CBX5	0.253783	0.25	0.504	4.766e-25	1.59842e-20	ENSG00000094916
T CD4	TCF25	0.354845	0.708	0.915	6.4406e-25	2.16005e-20	ENSG00000141002
T CD4	MIF	0.484965	0.62	0.859	7.6976e-25	2.58162e-20	ENSG00000240972
T CD4	HELB	0.530191	0.278	0.198	1.0249e-24	3.43731e-20	ENSG00000127311
T CD4	ZNF91	0.260845	0.229	0.469	1.0264e-24	3.44234e-20	ENSG00000167232
T CD4	ANKRD11	0.537186	0.627	0.848	1.0288e-24	3.45038e-20	ENSG00000167522
T CD4	PCM1	0.463695	0.636	0.854	1.22388e-24	4.10464e-20	ENSG00000078674
T CD4	CMPK1	0.455688	0.616	0.85	1.85754e-24	6.22982e-20	ENSG00000162368
T CD4	FBXL3	0.2511	0.274	0.56	1.9473e-24	6.53086e-20	ENSG00000005812
T CD4	LINC00649	0.269315	0.168	0.084	2.44179e-24	8.18927e-20	ENSG00000237945
T CD4	CERK	0.594471	0.338	0.281	2.47077e-24	8.28647e-20	ENSG00000100422
T CD4	SNRPB	0.299534	0.738	0.92	3.10108e-24	1.04004e-19	ENSG00000125835
T CD4	BTBD6	0.273811	0.29	0.596	3.28647e-24	1.10222e-19	ENSG00000184887
T CD4	EIF4A2	0.357548	0.715	0.914	3.34249e-24	1.121e-19	ENSG00000156976
T CD4	SLC5A3	0.527561	0.303	0.226	4.59929e-24	1.54251e-19	ENSG00000198743
T CD4	HNRNPH1	0.490894	0.633	0.85	4.6403e-24	1.55626e-19	ENSG00000169045
T CD4	JUN	0.505381	0.74	0.861	5.41589e-24	1.81638e-19	ENSG00000177606
T CD4	PDS5A	0.260402	0.313	0.634	6.25803e-24	2.09882e-19	ENSG00000121892
T CD4	ABRACL	0.368143	0.71	0.903	6.40858e-24	2.14931e-19	ENSG00000146386
T CD4	TNF	0.771564	0.346	0.298	6.76214e-24	2.26789e-19	ENSG00000232810
T CD4	SRRM1	0.383433	0.741	0.931	8.12159e-24	2.72382e-19	ENSG00000133226
T CD4	RUNX2	0.474898	0.241	0.164	8.54749e-24	2.86666e-19	ENSG00000124813
T CD4	LDLR	0.472959	0.235	0.153	1.0633e-23	3.56609e-19	ENSG00000130164
T CD4	HCST	0.326793	0.79	0.94	1.14728e-23	3.84776e-19	ENSG00000126264
T CD4	FBXO34	0.250374	0.229	0.464	1.21402e-23	4.07156e-19	ENSG00000178974
T CD4	HNRNPD	0.410217	0.654	0.893	1.70314e-23	5.71199e-19	ENSG00000138668
T CD4	CAND1	0.269191	0.291	0.587	2.02059e-23	6.77667e-19	ENSG00000111530
T CD4	CDC73	0.261549	0.325	0.667	2.11758e-23	7.10194e-19	ENSG00000134371
T CD4	CCNI	0.26243	0.902	0.966	2.37039e-23	7.94981e-19	ENSG00000118816
T CD4	TRPS1	0.804782	0.463	0.515	3.48673e-23	1.16938e-18	ENSG00000104447
T CD4	PRKCB	0.284226	0.203	0.116	4.06232e-23	1.36242e-18	ENSG00000166501
T CD4	KCTD7	0.407382	0.211	0.132	4.79923e-23	1.60957e-18	ENSG00000243335
T CD4	HMGB2	0.481085	0.573	0.722	5.80937e-23	1.94835e-18	ENSG00000164104
T CD4	PPP1CA	0.294593	0.723	0.92	6.81542e-23	2.28576e-18	ENSG00000172531
T CD4	DUSP5	0.368915	0.183	0.107	9.87824e-23	3.31296e-18	ENSG00000138166
T CD4	ARHGAP4	0.268071	0.25	0.501	1.06456e-22	3.57033e-18	ENSG00000089820
T CD4	PCF11	0.251102	0.308	0.615	1.27971e-22	4.29191e-18	ENSG00000165494
T CD4	OSBPL8	0.433455	0.639	0.873	1.44199e-22	4.83616e-18	ENSG00000091039
T CD4	CASP8AP2	0.275127	0.257	0.511	1.44864e-22	4.85844e-18	ENSG00000118412
T CD4	PHF14	0.263972	0.266	0.532	1.56949e-22	5.26376e-18	ENSG00000106443
T CD4	CCNH	0.274427	0.302	0.608	2.3168e-22	7.77007e-18	ENSG00000134480
T CD4	CYFIP2	0.555832	0.379	0.333	2.584e-22	8.66623e-18	ENSG00000055163
T CD4	NCOR1	0.422993	0.664	0.898	2.6765e-22	8.97645e-18	ENSG00000141027
T CD4	PPP6R3	0.256228	0.228	0.456	2.68872e-22	9.01743e-18	ENSG00000110075
T CD4	H1FX	0.71956	0.569	0.699	2.94282e-22	9.86963e-18	ENSG00000184897
T CD4	RBM8A	0.359103	0.681	0.908	3.17277e-22	1.06408e-17	ENSG00000265241
T CD4	DENND2D	0.27978	0.274	0.545	3.62593e-22	1.21606e-17	ENSG00000162777
T CD4	GLS	0.615553	0.573	0.773	3.81966e-22	1.28104e-17	ENSG00000115419
T CD4	EIF4B	0.363728	0.713	0.905	4.13352e-22	1.3863e-17	ENSG00000063046
T CD4	ZFX	0.265121	0.241	0.481	4.25671e-22	1.42761e-17	ENSG00000005889
T CD4	CD69	0.524546	0.387	0.34	4.37423e-22	1.46703e-17	ENSG00000110848
T CD4	RPL17	0.455493	0.619	0.865	4.91458e-22	1.64825e-17	ENSG00000265681
T CD4	MYCBP2	0.604051	0.61	0.838	6.86615e-22	2.30277e-17	ENSG00000005810
T CD4	CNOT4	0.285937	0.294	0.591	7.89476e-22	2.64775e-17	ENSG00000080802
T CD4	IDS	0.391357	0.68	0.904	7.89764e-22	2.64871e-17	ENSG00000010404
T CD4	KLHDC2	0.264376	0.243	0.484	8.25582e-22	2.76884e-17	ENSG00000165516
T CD4	LINC00623	0.645528	0.431	0.445	9.80347e-22	3.28789e-17	ENSG00000226067
T CD4	SRSF3	0.333801	0.728	0.921	1.00056e-21	3.35567e-17	ENSG00000112081
T CD4	RBM38	0.408904	0.238	0.158	1.00321e-21	3.36457e-17	ENSG00000132819
T CD4	GPATCH8	0.308352	0.322	0.65	1.02043e-21	3.42233e-17	ENSG00000186566
T CD4	FAM208A	0.255223	0.331	0.662	1.20132e-21	4.02899e-17	ENSG00000163946
T CD4	SPEN	0.262353	0.325	0.645	1.55179e-21	5.20438e-17	ENSG00000065526
T CD4	PPHLN1	0.29464	0.331	0.67	2.34672e-21	7.87043e-17	ENSG00000134283
T CD4	AHCTF1	0.252034	0.227	0.448	2.41525e-21	8.10025e-17	ENSG00000153207
T CD4	GPSM3	0.321103	0.707	0.913	2.42749e-21	8.14133e-17	ENSG00000213654
T CD4	ARID4B	0.584595	0.599	0.828	2.63862e-21	8.84941e-17	ENSG00000054267
T CD4	STAG1	0.276609	0.268	0.528	3.44616e-21	1.15577e-16	ENSG00000118007
T CD4	RARG	0.255033	0.111	0.049	5.41765e-21	1.81697e-16	ENSG00000172819
T CD4	ZBTB1	0.261606	0.323	0.646	6.6986e-21	2.24658e-16	ENSG00000126804
T CD4	PPA1	0.539767	0.591	0.82	7.15218e-21	2.3987e-16	ENSG00000180817
T CD4	NMT2	0.374543	0.203	0.125	7.67615e-21	2.57443e-16	ENSG00000152465
T CD4	NOP58	0.258924	0.293	0.568	1.15456e-20	3.87217e-16	ENSG00000055044
T CD4	KRT10	0.556608	0.568	0.753	1.61794e-20	5.42626e-16	ENSG00000186395
T CD4	DDX50	0.305348	0.315	0.627	2.57915e-20	8.64995e-16	ENSG00000107625
T CD4	GOLGA7	0.267967	0.35	0.708	2.91105e-20	9.76307e-16	ENSG00000147533
T CD4	BPTF	0.527982	0.626	0.857	3.42887e-20	1.14998e-15	ENSG00000171634
T CD4	RAP1A	0.323655	0.681	0.901	5.29041e-20	1.7743e-15	ENSG00000116473
T CD4	PIK3CD	0.4651	0.3	0.237	5.50319e-20	1.84566e-15	ENSG00000171608
T CD4	AKNA	0.555077	0.419	0.412	5.92068e-20	1.98568e-15	ENSG00000106948
T CD4	CDC5L	0.251098	0.361	0.724	7.40394e-20	2.48313e-15	ENSG00000096401
T CD4	KIAA1109	0.293854	0.311	0.614	9.51107e-20	3.18982e-15	ENSG00000138688
T CD4	SIRT7	0.267959	0.308	0.606	1.04988e-19	3.52108e-15	ENSG00000187531
T CD4	C9orf78	0.478451	0.61	0.872	1.11093e-19	3.72584e-15	ENSG00000136819
T CD4	YAF2	0.324342	0.29	0.566	1.15237e-19	3.86481e-15	ENSG00000015153
T CD4	RC3H2	0.290954	0.278	0.545	1.36994e-19	4.5945e-15	ENSG00000056586
T CD4	CCDC66	0.267491	0.267	0.516	1.60329e-19	5.37711e-15	ENSG00000180376
T CD4	DAZAP2	0.385688	0.624	0.878	1.68323e-19	5.64522e-15	ENSG00000183283
T CD4	METTL9	0.564086	0.557	0.745	1.75641e-19	5.89065e-15	ENSG00000197006
T CD4	YY1	0.339823	0.676	0.907	3.18943e-19	1.06967e-14	ENSG00000100811
T CD4	POLR2B	0.284138	0.328	0.649	3.68697e-19	1.23654e-14	ENSG00000047315
T CD4	ELK4	0.278545	0.284	0.547	3.69568e-19	1.23946e-14	ENSG00000158711
T CD4	YPEL3	0.571205	0.501	0.576	4.22625e-19	1.4174e-14	ENSG00000090238
T CD4	PIH1D1	0.291765	0.313	0.617	5.56233e-19	1.86549e-14	ENSG00000104872
T CD4	ARHGAP30	0.381476	0.653	0.892	6.78932e-19	2.277e-14	ENSG00000186517
T CD4	MSI2	0.486903	0.294	0.233	7.78805e-19	2.61196e-14	ENSG00000153944
T CD4	RNF213	0.271535	0.789	0.947	7.82624e-19	2.62476e-14	ENSG00000173821
T CD4	SMNDC1	0.288278	0.346	0.685	1.06217e-18	3.5623e-14	ENSG00000119953
T CD4	CCDC82	0.26452	0.352	0.689	1.08003e-18	3.62219e-14	ENSG00000149231
T CD4	ANKLE2	0.285682	0.308	0.598	1.22262e-18	4.10042e-14	ENSG00000176915
T CD4	PRMT1	0.268902	0.35	0.696	1.27039e-18	4.26063e-14	ENSG00000126457
T CD4	THUMPD1	0.269391	0.336	0.657	2.03875e-18	6.83757e-14	ENSG00000066654
T CD4	ATXN7L3B	0.299103	0.323	0.633	2.31772e-18	7.77317e-14	ENSG00000253719
T CD4	DALRD3	0.274057	0.212	0.409	3.49569e-18	1.17238e-13	ENSG00000178149
T CD4	DDX27	0.272133	0.371	0.734	5.12394e-18	1.71847e-13	ENSG00000124228
T CD4	ZNF267	0.266425	0.238	0.454	5.62678e-18	1.88711e-13	ENSG00000185947
T CD4	CDKN1B	0.619173	0.512	0.642	7.2064e-18	2.41688e-13	ENSG00000111276
T CD4	MINDY2	0.260235	0.214	0.405	8.03588e-18	2.69507e-13	ENSG00000128923
T CD4	HOXB2	0.470959	0.227	0.165	1.16168e-17	3.89603e-13	ENSG00000173917
T CD4	TRIM59	0.288936	0.162	0.095	1.24491e-17	4.17518e-13	ENSG00000213186
T CD4	PIK3IP1	0.528508	0.3	0.249	1.35376e-17	4.54024e-13	ENSG00000100100
T CD4	CHD2	0.280574	0.303	0.576	1.44956e-17	4.86152e-13	ENSG00000173575
T CD4	TLE3	0.267097	0.292	0.555	1.53366e-17	5.1436e-13	ENSG00000140332
T CD4	MREG	0.295889	0.142	0.081	1.92196e-17	6.44586e-13	ENSG00000118242
T CD4	SMIM27	0.303737	0.226	0.428	2.24756e-17	7.53785e-13	ENSG00000235453
T CD4	SF1	0.488142	0.578	0.807	3.13877e-17	1.05268e-12	ENSG00000168066
T CD4	NCBP3	0.282707	0.274	0.519	3.56573e-17	1.19588e-12	ENSG00000074356
T CD4	BCL9L	0.439524	0.268	0.209	3.95638e-17	1.32689e-12	ENSG00000186174
T CD4	AKIRIN1	0.254397	0.344	0.667	4.05153e-17	1.3588e-12	ENSG00000174574
T CD4	ABT1	0.275372	0.272	0.512	4.11998e-17	1.38176e-12	ENSG00000146109
T CD4	ANKRD44	0.616252	0.512	0.627	4.24012e-17	1.42205e-12	ENSG00000065413
T CD4	ERICH1	0.257057	0.368	0.716	4.45597e-17	1.49444e-12	ENSG00000104714
T CD4	SAMD1	0.269903	0.283	0.535	4.5178e-17	1.51518e-12	ENSG00000141858
T CD4	CREBBP	0.305957	0.324	0.624	4.71363e-17	1.58086e-12	ENSG00000005339
T CD4	SNX20	0.287791	0.267	0.508	4.74413e-17	1.59109e-12	ENSG00000167208
T CD4	KRTCAP2	0.431076	0.604	0.856	4.78233e-17	1.6039e-12	ENSG00000163463
T CD4	MAD1L1	0.275071	0.266	0.503	4.81825e-17	1.61594e-12	ENSG00000002822
T CD4	CYP20A1	0.343604	0.297	0.568	5.01566e-17	1.68215e-12	ENSG00000119004
T CD4	SMAP1	0.570038	0.554	0.777	5.11327e-17	1.71489e-12	ENSG00000112305
T CD4	FAM89B	0.617868	0.552	0.775	5.34779e-17	1.79354e-12	ENSG00000176973
T CD4	SNRPN	0.276179	0.329	0.638	5.68505e-17	1.90665e-12	ENSG00000128739
T CD4	TSPYL1	0.306345	0.293	0.561	6.81824e-17	2.2867e-12	ENSG00000189241
T CD4	SENP7	0.45843	0.304	0.252	8.51643e-17	2.85624e-12	ENSG00000138468
T CD4	KMT2B	0.257689	0.259	0.483	8.86055e-17	2.97165e-12	ENSG00000272333
T CD4	CASP3	0.301793	0.276	0.519	1.06515e-16	3.57229e-12	ENSG00000164305
T CD4	EIF3F	0.284741	0.72	0.917	1.14907e-16	3.85374e-12	ENSG00000175390
T CD4	SELENOM	0.288253	0.224	0.424	1.58056e-16	5.30088e-12	ENSG00000198832
T CD4	PUM2	0.272439	0.283	0.531	1.63308e-16	5.47704e-12	ENSG00000055917
T CD4	CALHM2	0.257607	0.273	0.514	1.67082e-16	5.60361e-12	ENSG00000138172
T CD4	TBC1D20	0.293683	0.273	0.516	1.70902e-16	5.73172e-12	ENSG00000125875
T CD4	RCAN3	0.639169	0.49	0.592	2.72198e-16	9.12896e-12	ENSG00000117602
T CD4	ZC3HAV1	0.676745	0.504	0.639	2.82841e-16	9.48592e-12	ENSG00000105939
T CD4	H2AFV	0.348449	0.639	0.875	3.25166e-16	1.09054e-11	ENSG00000105968
T CD4	MACF1	0.600181	0.551	0.737	3.563e-16	1.19496e-11	ENSG00000127603
T CD4	PCNX2	0.366833	0.196	0.134	3.82065e-16	1.28137e-11	ENSG00000135749
T CD4	INPP4A	0.287984	0.232	0.434	3.93551e-16	1.31989e-11	ENSG00000040933
T CD4	ZFAND2B	0.278009	0.257	0.48	3.94602e-16	1.32342e-11	ENSG00000158552
T CD4	CRIP2	0.481763	0.205	0.136	4.37053e-16	1.46579e-11	ENSG00000182809
T CD4	PDCL3	0.290609	0.356	0.699	4.75761e-16	1.59561e-11	ENSG00000115539
T CD4	BRD9	0.277131	0.356	0.692	5.20675e-16	1.74624e-11	ENSG00000028310
T CD4	SEPT11	0.371062	0.759	0.874	5.8443e-16	1.96006e-11	ENSG00000138758
T CD4	YARS	0.279355	0.292	0.542	6.36339e-16	2.13415e-11	ENSG00000134684
T CD4	CEBPZ	0.299693	0.376	0.735	7.8762e-16	2.64152e-11	ENSG00000115816
T CD4	CSNK1G3	0.254943	0.224	0.415	7.95733e-16	2.66873e-11	ENSG00000151292
T CD4	CCNL2	0.274207	0.233	0.431	8.15761e-16	2.7359e-11	ENSG00000221978
T CD4	RBM5	0.278246	0.308	0.578	8.90447e-16	2.98638e-11	ENSG00000003756
T CD4	SOCS2	0.786382	0.388	0.411	9.54315e-16	3.20058e-11	ENSG00000120833
T CD4	HCLS1	0.295952	0.67	0.897	9.64434e-16	3.23452e-11	ENSG00000180353
T CD4	CLDND1	0.299746	0.288	0.534	1.00678e-15	3.37654e-11	ENSG00000080822
T CD4	ELF1	0.391779	0.623	0.885	1.03592e-15	3.47427e-11	ENSG00000120690
T CD4	DUSP2	0.258015	0.134	0.075	1.14221e-15	3.83073e-11	ENSG00000158050
T CD4	WWP1	0.283831	0.234	0.431	1.37955e-15	4.62675e-11	ENSG00000123124
T CD4	CWF19L2	0.337143	0.31	0.582	1.39171e-15	4.66753e-11	ENSG00000152404
T CD4	ERN1	0.459521	0.232	0.177	1.62259e-15	5.44186e-11	ENSG00000178607
T CD4	TSEN54	0.392827	0.241	0.183	1.6544e-15	5.54852e-11	ENSG00000182173
T CD4	ASXL2	0.308137	0.317	0.594	2.64109e-15	8.85768e-11	ENSG00000143970
T CD4	AP2B1	0.468938	0.58	0.84	3.8632e-15	1.29564e-10	ENSG00000006125
T CD4	PITPNB	0.272544	0.359	0.687	4.17314e-15	1.39959e-10	ENSG00000180957
T CD4	TTC19	0.286766	0.295	0.549	5.0302e-15	1.68703e-10	ENSG00000011295
T CD4	RPS17	0.299954	0.69	0.895	5.45172e-15	1.8284e-10	ENSG00000182774
T CD4	AC058791.1	0.472755	0.26	0.211	9.21882e-15	3.09181e-10	ENSG00000273319
T CD4	IFI16	0.318844	0.678	0.909	9.57806e-15	3.21229e-10	ENSG00000163565
T CD4	PDCD5	0.477987	0.589	0.857	1.05905e-14	3.55185e-10	ENSG00000105185
T CD4	ZBTB20	0.283649	0.272	0.491	1.17083e-14	3.92674e-10	ENSG00000181722
T CD4	TMEM50B	0.291027	0.237	0.433	1.44059e-14	4.83144e-10	ENSG00000142188
T CD4	MXI1	0.327423	0.204	0.376	1.5193e-14	5.09543e-10	ENSG00000119950
T CD4	SP140L	0.327876	0.286	0.534	1.55747e-14	5.22343e-10	ENSG00000185404
T CD4	FAM133B	0.285998	0.389	0.722	2.19086e-14	7.3477e-10	ENSG00000234545
T CD4	PSD4	0.254984	0.199	0.362	2.52091e-14	8.45464e-10	ENSG00000125637
T CD4	DGKE	0.262574	0.145	0.088	2.72261e-14	9.1311e-10	ENSG00000153933
T CD4	ZNF652	0.680882	0.453	0.544	2.72694e-14	9.14562e-10	ENSG00000198740
T CD4	SLC35D2	0.277262	0.256	0.466	2.77386e-14	9.30299e-10	ENSG00000130958
T CD4	PHF11	0.277222	0.372	0.711	2.92242e-14	9.80121e-10	ENSG00000136147
T CD4	SNHG12	0.326847	0.243	0.439	3.33102e-14	1.11716e-09	ENSG00000197989
T CD4	TMEM43	0.25969	0.29	0.525	3.33735e-14	1.11928e-09	ENSG00000170876
T CD4	AATF	0.295591	0.36	0.694	3.37914e-14	1.1333e-09	ENSG00000275700
T CD4	TOX4	0.277996	0.371	0.713	3.98678e-14	1.33709e-09	ENSG00000092203
T CD4	BCL2L11	0.826696	0.355	0.359	6.07201e-14	2.03643e-09	ENSG00000153094
T CD4	RIPOR2	0.439396	0.309	0.268	7.31732e-14	2.45408e-09	ENSG00000111913
T CD4	NUDT16L1	0.259758	0.22	0.395	7.72927e-14	2.59224e-09	ENSG00000168101
T CD4	MEX3C	0.302858	0.181	0.124	8.64042e-14	2.89783e-09	ENSG00000176624
T CD4	C21orf91	0.513204	0.335	0.316	8.69025e-14	2.91454e-09	ENSG00000154642
T CD4	CDK12	0.277446	0.353	0.662	1.0985e-13	3.68416e-09	ENSG00000167258
T CD4	TNIK	0.288786	0.252	0.454	1.11782e-13	3.74895e-09	ENSG00000154310
T CD4	FUBP1	0.309884	0.329	0.611	1.18286e-13	3.96709e-09	ENSG00000162613
T CD4	SF3B1	0.361008	0.622	0.884	1.23954e-13	4.15716e-09	ENSG00000115524
T CD4	UBE2I	0.27555	0.642	0.899	1.25126e-13	4.19647e-09	ENSG00000103275
T CD4	ARID4A	0.310987	0.379	0.717	1.45938e-13	4.89446e-09	ENSG00000032219
T CD4	CAMLG	0.283486	0.4	0.767	1.58285e-13	5.30856e-09	ENSG00000164615
T CD4	CYTIP	0.542983	0.542	0.732	1.68942e-13	5.66599e-09	ENSG00000115165
T CD4	STX2	0.295226	0.226	0.405	1.78569e-13	5.98885e-09	ENSG00000111450
T CD4	DIDO1	0.300913	0.272	0.492	1.82018e-13	6.10451e-09	ENSG00000101191
T CD4	CD320	0.367786	0.211	0.157	1.83944e-13	6.16913e-09	ENSG00000167775
T CD4	RNF19A	0.61612	0.517	0.704	1.86719e-13	6.26217e-09	ENSG00000034677
T CD4	SMARCA2	0.613416	0.539	0.755	1.8991e-13	6.36922e-09	ENSG00000080503
T CD4	DGKA	0.364766	0.206	0.151	1.9073e-13	6.39669e-09	ENSG00000065357
T CD4	CWC25	0.348374	0.302	0.552	2.78886e-13	9.35329e-09	ENSG00000273559
T CD4	TRIM56	0.290877	0.342	0.628	2.8493e-13	9.55599e-09	ENSG00000169871
T CD4	PHF20L1	0.279007	0.347	0.64	3.06829e-13	1.02904e-08	ENSG00000129292
T CD4	PNP	0.301387	0.354	0.671	3.70141e-13	1.24138e-08	ENSG00000198805
T CD4	TRAF5	0.308288	0.209	0.15	4.32308e-13	1.44987e-08	ENSG00000082512
T CD4	RABGAP1L	0.308821	0.31	0.567	4.95319e-13	1.6612e-08	ENSG00000152061
T CD4	XPOT	0.267334	0.236	0.42	5.34762e-13	1.79348e-08	ENSG00000184575
T CD4	ZFYVE28	0.369061	0.229	0.176	5.53876e-13	1.85759e-08	ENSG00000159733
T CD4	SNTB2	0.309839	0.241	0.432	6.34854e-13	2.12917e-08	ENSG00000168807
T CD4	ODF2L	0.646661	0.375	0.392	6.78621e-13	2.27596e-08	ENSG00000122417
T CD4	SYF2	0.32234	0.666	0.914	9.08932e-13	3.04837e-08	ENSG00000117614
T CD4	MGAT4A	0.556868	0.52	0.716	9.86729e-13	3.30929e-08	ENSG00000071073
T CD4	LBR	0.489566	0.433	0.475	1.00658e-12	3.37585e-08	ENSG00000143815
T CD4	BZW1	0.325654	0.646	0.892	1.02059e-12	3.42285e-08	ENSG00000082153
T CD4	CTDSPL2	0.300483	0.278	0.5	1.03808e-12	3.48152e-08	ENSG00000137770
T CD4	IL27RA	0.313918	0.333	0.612	1.11614e-12	3.74331e-08	ENSG00000104998
T CD4	PRDM2	0.270777	0.382	0.717	1.12825e-12	3.78393e-08	ENSG00000116731
T CD4	HNRNPDL	0.363501	0.659	0.894	1.24851e-12	4.18725e-08	ENSG00000152795
T CD4	ANTXR2	0.364532	0.244	0.191	1.25047e-12	4.19382e-08	ENSG00000163297
T CD4	ADD1	0.26391	0.383	0.724	1.32442e-12	4.44185e-08	ENSG00000087274
T CD4	ERO1A	0.256958	0.382	0.729	2.04639e-12	6.86317e-08	ENSG00000197930
T CD4	CRBN	0.304507	0.354	0.66	2.20956e-12	7.41042e-08	ENSG00000113851
T CD4	INSIG1	0.261079	0.193	0.336	3.13779e-12	1.05235e-07	ENSG00000186480
T CD4	LMO4	0.41333	0.613	0.842	3.17455e-12	1.06468e-07	ENSG00000143013
T CD4	NCOA7	0.329805	0.357	0.663	3.19888e-12	1.07284e-07	ENSG00000111912
T CD4	ZNF830	0.286978	0.236	0.415	3.38154e-12	1.1341e-07	ENSG00000198783
T CD4	RASA2	0.25097	0.249	0.433	3.41643e-12	1.1458e-07	ENSG00000155903
T CD4	RNF115	0.342491	0.326	0.6	3.71574e-12	1.24619e-07	ENSG00000265491
T CD4	MIR155HG	0.456977	0.264	0.226	4.24814e-12	1.42474e-07	ENSG00000234883
T CD4	AC114760.2	0.34143	0.202	0.15	4.70723e-12	1.57871e-07	ENSG00000272211
T CD4	TROVE2	0.302965	0.385	0.727	4.84651e-12	1.62542e-07	ENSG00000116747
T CD4	ZNF644	0.310372	0.346	0.632	5.12651e-12	1.71933e-07	ENSG00000122482
T CD4	NUP50	0.299794	0.327	0.597	5.14201e-12	1.72453e-07	ENSG00000093000
T CD4	HIST1H1E	0.599171	0.488	0.596	5.96987e-12	2.00218e-07	ENSG00000168298
T CD4	RCSD1	0.502854	0.42	0.462	6.01132e-12	2.01608e-07	ENSG00000198771
T CD4	ARL14EP	0.398271	0.323	0.6	6.51398e-12	2.18466e-07	ENSG00000152219
T CD4	ATP6V0E2	0.259408	0.211	0.369	9.76344e-12	3.27446e-07	ENSG00000171130
T CD4	EIF3G	0.29535	0.646	0.904	1.85837e-11	6.23259e-07	ENSG00000130811
T CD4	EBP	0.329155	0.305	0.543	2.3382e-11	7.84185e-07	ENSG00000147155
T CD4	KIF2A	0.571759	0.488	0.628	2.62752e-11	8.81216e-07	ENSG00000068796
T CD4	PACS1	0.297488	0.252	0.443	2.70654e-11	9.0772e-07	ENSG00000175115
T CD4	SHISA5	0.256399	0.389	0.723	2.80246e-11	9.39888e-07	ENSG00000164054
T CD4	GPR183	0.353405	0.156	0.101	3.11646e-11	1.0452e-06	ENSG00000169508
T CD4	TOP2B	0.304451	0.362	0.663	3.17138e-11	1.06362e-06	ENSG00000077097
T CD4	FUS	0.471548	0.57	0.807	3.31683e-11	1.1124e-06	ENSG00000089280
T CD4	TRAPPC4	0.257723	0.399	0.757	4.29079e-11	1.43905e-06	ENSG00000196655
T CD4	SUDS3	0.344804	0.348	0.64	4.96462e-11	1.66503e-06	ENSG00000111707
T CD4	SKA2	0.57777	0.374	0.4	5.03249e-11	1.6878e-06	ENSG00000182628
T CD4	ITGB7	0.423001	0.273	0.24	5.85014e-11	1.96202e-06	ENSG00000139626
T CD4	WDR82	0.570801	0.52	0.725	5.88395e-11	1.97336e-06	ENSG00000164091
T CD4	MAP4K1	0.356828	0.217	0.172	6.02625e-11	2.02108e-06	ENSG00000104814
T CD4	PHC3	0.285731	0.265	0.459	6.04477e-11	2.0273e-06	ENSG00000173889
T CD4	EHD1	0.415075	0.297	0.269	6.26696e-11	2.10181e-06	ENSG00000110047
T CD4	PTTG1	0.461841	0.336	0.318	6.3802e-11	2.13979e-06	ENSG00000164611
T CD4	PHF19	0.38701	0.257	0.218	6.39627e-11	2.14518e-06	ENSG00000119403
T CD4	WDR54	0.352315	0.192	0.145	6.48201e-11	2.17394e-06	ENSG00000005448
T CD4	CD4	0.424171	0.549	0.736	6.94417e-11	2.32894e-06	ENSG00000010610
T CD4	ATG12	0.303733	0.387	0.72	7.27505e-11	2.43991e-06	ENSG00000145782
T CD4	UBALD2	0.553284	0.523	0.709	8.73706e-11	2.93023e-06	ENSG00000185262
T CD4	HDAC1	0.316959	0.357	0.655	9.96465e-11	3.34194e-06	ENSG00000116478
T CD4	LDLRAD4	0.28879	0.256	0.441	1.0056e-10	3.37259e-06	ENSG00000168675
T CD4	TNFAIP3	0.723015	0.455	0.56	1.06187e-10	3.56128e-06	ENSG00000118503
T CD4	CNTRL	0.319565	0.384	0.699	1.18055e-10	3.95933e-06	ENSG00000119397
T CD4	TMCO1	0.331653	0.624	0.887	1.18268e-10	3.96648e-06	ENSG00000143183
T CD4	ILF3	0.270284	0.4	0.751	1.30161e-10	4.36535e-06	ENSG00000129351
T CD4	BTG3	0.299063	0.249	0.424	1.41075e-10	4.73138e-06	ENSG00000154640
T CD4	FAM104A	0.36946	0.313	0.566	1.49622e-10	5.01803e-06	ENSG00000133193
T CD4	BCL2L1	0.320015	0.313	0.56	1.5232e-10	5.1085e-06	ENSG00000171552
T CD4	XRN1	0.305424	0.369	0.667	1.65465e-10	5.54937e-06	ENSG00000114127
T CD4	RGS14	0.330196	0.21	0.167	1.84342e-10	6.18245e-06	ENSG00000169220
T CD4	CHD1	0.30482	0.366	0.662	1.95882e-10	6.56949e-06	ENSG00000153922
T CD4	ARHGEF6	0.314574	0.309	0.547	2.31132e-10	7.7517e-06	ENSG00000129675
T CD4	NSD3	0.496558	0.549	0.805	2.68045e-10	8.98968e-06	ENSG00000147548
T CD4	TLK1	0.309337	0.379	0.701	2.70158e-10	9.06055e-06	ENSG00000198586
T CD4	ANXA2R	0.362822	0.225	0.181	2.9371e-10	9.85046e-06	ENSG00000177721
T CD4	FAM76B	0.266227	0.204	0.344	3.36658e-10	1.12908e-05	ENSG00000077458
T CD4	GLOD4	0.278692	0.403	0.764	3.55032e-10	1.19071e-05	ENSG00000167699
T CD4	NKTR	0.57779	0.496	0.65	3.65803e-10	1.22683e-05	ENSG00000114857
T CD4	PPP1CB	0.320452	0.609	0.874	4.01689e-10	1.34718e-05	ENSG00000213639
T CD4	PRPF4B	0.468961	0.579	0.847	4.27621e-10	1.43415e-05	ENSG00000112739
T CD4	SAMD9	0.283691	0.37	0.662	4.3259e-10	1.45082e-05	ENSG00000205413
T CD4	RPL22L1	0.324745	0.396	0.731	4.75665e-10	1.59529e-05	ENSG00000163584
T CD4	ZNF430	0.305417	0.247	0.422	5.04175e-10	1.6909e-05	ENSG00000118620
T CD4	RNF34	0.30138	0.223	0.38	5.26146e-10	1.76459e-05	ENSG00000170633
T CD4	SLC20A1	0.48541	0.32	0.316	6.04148e-10	2.02619e-05	ENSG00000144136
T CD4	COPS6	0.255524	0.405	0.763	6.17434e-10	2.07075e-05	ENSG00000168090
T CD4	CUTA	0.37407	0.593	0.857	6.38856e-10	2.14259e-05	ENSG00000112514
T CD4	NFATC3	0.318363	0.301	0.523	6.39312e-10	2.14412e-05	ENSG00000072736
T CD4	IL4I1	0.393272	0.192	0.152	7.28411e-10	2.44295e-05	ENSG00000104951
T CD4	ANKRD13D	0.32615	0.332	0.591	7.34294e-10	2.46268e-05	ENSG00000172932
T CD4	RNPS1	0.262846	0.4	0.74	7.57678e-10	2.5411e-05	ENSG00000205937
T CD4	PABPN1	0.281778	0.394	0.732	7.81912e-10	2.62238e-05	ENSG00000100836
T CD4	SMG6	0.284131	0.2	0.339	9.44868e-10	3.1689e-05	ENSG00000070366
T CD4	SNRPD3	0.288115	0.62	0.888	1.0848e-09	3.63821e-05	ENSG00000100028
T CD4	ZNF22	0.31841	0.289	0.498	1.09972e-09	3.68823e-05	ENSG00000165512
T CD4	TNFRSF1B	0.513725	0.485	0.628	1.2965e-09	4.3482e-05	ENSG00000028137
T CD4	SPTY2D1	0.392867	0.368	0.678	1.31318e-09	4.40416e-05	ENSG00000179119
T CD4	PRPF38B	0.542908	0.55	0.791	1.37315e-09	4.60527e-05	ENSG00000134186
T CD4	ZRANB2	0.515015	0.552	0.803	1.39179e-09	4.66777e-05	ENSG00000132485
T CD4	KRR1	0.362593	0.376	0.69	1.40432e-09	4.70981e-05	ENSG00000111615
T CD4	FUT8	0.395115	0.238	0.205	1.71256e-09	5.74358e-05	ENSG00000033170
T CD4	TMEM123	0.4253	0.568	0.827	1.95095e-09	6.5431e-05	ENSG00000152558
T CD4	SFMBT2	0.445786	0.261	0.237	2.67211e-09	8.96173e-05	ENSG00000198879
T CD4	TNRC6B	0.542579	0.549	0.789	2.7028e-09	9.06465e-05	ENSG00000100354
T CD4	INO80D	0.334514	0.278	0.474	2.72917e-09	9.1531e-05	ENSG00000114933
T CD4	PAXX	0.281774	0.367	0.644	2.81654e-09	9.44612e-05	ENSG00000148362
T CD4	ATP5PB	0.256953	0.659	0.894	2.89415e-09	9.70642e-05	ENSG00000116459
T CD4	SF3B2	0.334908	0.601	0.882	2.99755e-09	0.000100532	ENSG00000087365
T CD4	TMF1	0.344051	0.408	0.751	3.09899e-09	0.000103934	ENSG00000144747
T CD4	ATF7IP2	0.548732	0.301	0.302	3.17067e-09	0.000106338	ENSG00000166669
T CD4	FAM177A1	0.272866	0.414	0.77	3.19357e-09	0.000107106	ENSG00000151327
T CD4	FYCO1	0.255757	0.166	0.278	3.22714e-09	0.000108232	ENSG00000163820
T CD4	DBP	0.261929	0.175	0.293	3.315e-09	0.000111179	ENSG00000105516
T CD4	RASSF7	0.258294	0.195	0.324	5.2437e-09	0.000175863	ENSG00000099849
T CD4	TOB2	0.307	0.245	0.413	5.27637e-09	0.000176959	ENSG00000183864
T CD4	TNIP1	0.303929	0.27	0.455	5.49767e-09	0.000184381	ENSG00000145901
T CD4	ESYT2	0.332175	0.277	0.474	6.02291e-09	0.000201996	ENSG00000117868
T CD4	HNRNPR	0.322534	0.62	0.886	6.24752e-09	0.000209529	ENSG00000125944
T CD4	NDFIP2	0.35628	0.212	0.177	8.46357e-09	0.000283851	ENSG00000102471
T CD4	KRAS	0.519664	0.562	0.833	9.92029e-09	0.000332707	ENSG00000133703
T CD4	IK	0.360291	0.619	0.9	1.46839e-08	0.000492467	ENSG00000113141
T CD4	CHMP4A	0.429263	0.559	0.834	1.56031e-08	0.000523295	ENSG00000254505
T CD4	TIFA	0.300037	0.192	0.318	1.65204e-08	0.000554061	ENSG00000145365
T CD4	TMEM65	0.420112	0.241	0.217	1.82401e-08	0.000611735	ENSG00000164983
T CD4	RWDD1	0.338143	0.632	0.887	2.15228e-08	0.000721831	ENSG00000111832
T CD4	ZMYM5	0.275316	0.202	0.328	2.24114e-08	0.000751632	ENSG00000132950
T CD4	SSBP2	0.269459	0.14	0.102	2.38896e-08	0.00080121	ENSG00000145687
T CD4	CSNK1G2	0.330295	0.323	0.562	2.41088e-08	0.000808562	ENSG00000133275
T CD4	C19orf53	0.261204	0.64	0.895	2.44769e-08	0.000820906	ENSG00000104979
T CD4	FTX	0.272486	0.315	0.524	2.45276e-08	0.000822607	ENSG00000230590
T CD4	ORMDL1	0.410533	0.56	0.838	2.65039e-08	0.000888888	ENSG00000128699
T CD4	HMGCS1	0.274434	0.185	0.301	2.85458e-08	0.000957368	ENSG00000112972
T CD4	MRPS5	0.256341	0.43	0.791	3.01684e-08	0.00101179	ENSG00000144029
T CD4	TAF1D	0.554258	0.526	0.755	3.15887e-08	0.00105942	ENSG00000166012
T CD4	USP7	0.320448	0.377	0.68	3.16295e-08	0.00106079	ENSG00000187555
T CD4	HIST2H2AC	0.502265	0.529	0.749	3.52055e-08	0.00118072	ENSG00000184260
T CD4	NSA2	0.260638	0.756	0.935	3.85942e-08	0.00129437	ENSG00000164346
T CD4	FBL	0.351845	0.384	0.693	4.0053e-08	0.0013433	ENSG00000105202
T CD4	RBM33	0.352852	0.333	0.578	4.30614e-08	0.00144419	ENSG00000184863
T CD4	TRA2A	0.334782	0.369	0.657	4.48951e-08	0.00150569	ENSG00000164548
T CD4	DEXI	0.283199	0.157	0.12	4.50257e-08	0.00151007	ENSG00000182108
T CD4	RIF1	0.324794	0.371	0.655	4.68976e-08	0.00157285	ENSG00000080345
T CD4	PPP4R3B	0.315506	0.388	0.701	4.85605e-08	0.00162862	ENSG00000275052
T CD4	OGA	0.316056	0.36	0.627	4.88881e-08	0.00163961	ENSG00000198408
T CD4	SRP19	0.251831	0.425	0.783	5.02555e-08	0.00168547	ENSG00000153037
T CD4	ADAM12	0.275378	0.12	0.084	5.26962e-08	0.00176732	ENSG00000148848
T CD4	PCNP	0.517626	0.53	0.791	5.27068e-08	0.00176768	ENSG00000081154
T CD4	AC025164.1	0.358582	0.195	0.16	5.69625e-08	0.00191041	ENSG00000245904
T CD4	DCXR	0.318016	0.395	0.718	5.91405e-08	0.00198345	ENSG00000169738
T CD4	BRD4	0.268463	0.425	0.78	6.18445e-08	0.00207414	ENSG00000141867
T CD4	STK10	0.520744	0.504	0.698	7.65068e-08	0.00256588	ENSG00000072786
T CD4	ARID2	0.309132	0.238	0.389	7.92517e-08	0.00265794	ENSG00000189079
T CD4	TRIM13	0.390461	0.31	0.531	8.00933e-08	0.00268617	ENSG00000204977
T CD4	SS18L2	0.357853	0.373	0.667	8.85349e-08	0.00296928	ENSG00000008324
T CD4	RFC1	0.355654	0.401	0.72	9.1549e-08	0.00307037	ENSG00000035928
T CD4	SNRK	0.303921	0.247	0.407	9.24027e-08	0.003099	ENSG00000163788
T CD4	AL357060.1	0.367345	0.155	0.12	9.60606e-08	0.00322168	ENSG00000237499
T CD4	BCL7C	0.513829	0.522	0.784	1.05721e-07	0.00354566	ENSG00000099385
T CD4	SRSF8	0.348654	0.274	0.459	1.15468e-07	0.00387257	ENSG00000263465
T CD4	RSBN1L	0.530483	0.534	0.792	1.17688e-07	0.00394702	ENSG00000187257
T CD4	CD84	0.313493	0.386	0.662	1.25271e-07	0.00420133	ENSG00000066294
T CD4	FOXN3	0.268268	0.429	0.771	1.27698e-07	0.00428273	ENSG00000053254
T CD4	EVI2A	0.282296	0.385	0.674	1.28369e-07	0.00430523	ENSG00000126860
T CD4	DDX46	0.367352	0.617	0.885	1.45503e-07	0.00487988	ENSG00000145833
T CD4	RUNX3	0.336732	0.354	0.351	1.68143e-07	0.00563917	ENSG00000020633
T CD4	TSPAN5	0.284116	0.178	0.141	1.68398e-07	0.00564773	ENSG00000168785
T CD4	HMOX2	0.253457	0.416	0.758	1.85014e-07	0.00620501	ENSG00000103415
T CD4	KAT2B	0.260874	0.195	0.31	1.89448e-07	0.0063537	ENSG00000114166
T CD4	CFAP97	0.409083	0.341	0.594	2.01887e-07	0.00677088	ENSG00000164323
T CD4	USP47	0.363926	0.343	0.596	2.17363e-07	0.00728992	ENSG00000170242
T CD4	ARID1A	0.320873	0.397	0.718	2.32681e-07	0.00780365	ENSG00000117713
T CD4	ACAT2	0.306122	0.268	0.438	2.40635e-07	0.00807042	ENSG00000120437
T CD4	ESCO1	0.328288	0.293	0.484	2.54382e-07	0.00853146	ENSG00000141446
T CD4	SLC39A8	0.301056	0.169	0.136	2.64206e-07	0.00886095	ENSG00000138821
T CD4	PTBP3	0.323402	0.605	0.868	2.76446e-07	0.00927144	ENSG00000119314
T CD4	SIAH2	0.262154	0.188	0.299	3.00858e-07	0.0100902	ENSG00000181788
T CD4	LPIN1	0.267129	0.21	0.333	3.09893e-07	0.0103932	ENSG00000134324
T CD4	UBXN4	0.258257	0.656	0.903	3.373e-07	0.0113124	ENSG00000144224
T CD4	HNRNPA0	0.350543	0.566	0.847	3.81658e-07	0.0128	ENSG00000177733
T CD4	ZNF33A	0.334907	0.28	0.459	5.13097e-07	0.0172082	ENSG00000189180
T CD4	CARD19	0.254019	0.218	0.341	5.73986e-07	0.0192503	ENSG00000165233
T CD4	CNOT6L	0.357393	0.37	0.642	5.74035e-07	0.019252	ENSG00000138767
T CD4	PAFAH1B1	0.37234	0.565	0.848	5.7644e-07	0.0193327	ENSG00000007168
T CD4	DNAJB14	0.313512	0.417	0.757	6.27062e-07	0.0210304	ENSG00000164031
T CD4	IL17RE	0.306642	0.145	0.115	6.71966e-07	0.0225364	ENSG00000163701
T CD4	DNAJC1	0.347451	0.396	0.695	6.75223e-07	0.0226456	ENSG00000136770
T CD4	KTN1	0.26475	0.737	0.928	7.36139e-07	0.0246886	ENSG00000126777
T CD4	MYADM	0.361171	0.753	0.896	7.71651e-07	0.0258796	ENSG00000179820
T CD4	ARHGEF1	0.487731	0.484	0.648	1.00453e-06	0.0336899	ENSG00000076928
T CD4	TPR	0.358796	0.623	0.896	1.0416e-06	0.0349333	ENSG00000047410
T CD4	ARL6IP6	0.361423	0.344	0.591	1.06324e-06	0.0356589	ENSG00000177917
T CD4	KDSR	0.476413	0.37	0.665	1.40385e-06	0.0470822	ENSG00000119537
T CD4	RBM6	0.332488	0.356	0.612	1.46265e-06	0.0490543	ENSG00000004534
T Prolif	AC007240.1	0.691264	0.531	0.003	0	0	ENSG00000284681
T Prolif	E2F7	0.873373	0.688	0.007	5.25494e-305	1.7624e-300	ENSG00000165891
T Prolif	RRM2	2.21497	0.812	0.011	5.61584e-302	1.88344e-297	ENSG00000171848
T Prolif	HIST1H3B	2.34549	0.719	0.008	8.30001e-298	2.78366e-293	ENSG00000274267
T Prolif	HIST1H3G	1.25395	0.562	0.005	5.82651e-266	1.95409e-261	ENSG00000273983
T Prolif	SPC25	1.33292	0.75	0.011	6.10396e-265	2.04715e-260	ENSG00000152253
T Prolif	E2F8	1.04996	0.625	0.008	2.47277e-240	8.29318e-236	ENSG00000129173
T Prolif	DLGAP5	1.82933	0.75	0.013	1.88862e-228	6.33404e-224	ENSG00000126787
T Prolif	UBE2C	2.14233	0.875	0.02	6.16766e-218	2.06851e-213	ENSG00000175063
T Prolif	BIRC5	2.02245	0.844	0.018	1.61902e-217	5.42988e-213	ENSG00000089685
T Prolif	HIST1H2BO	0.678916	0.469	0.005	6.67229e-209	2.23775e-204	ENSG00000274641
T Prolif	HJURP	1.29153	0.625	0.01	2.28798e-200	7.67343e-196	ENSG00000123485
T Prolif	HIST1H2AI	0.604318	0.5	0.006	5.84693e-193	1.96094e-188	ENSG00000196747
T Prolif	MYBL2	0.769348	0.594	0.01	4.15863e-191	1.39472e-186	ENSG00000101057
T Prolif	TYMS	2.32011	0.875	0.024	4.60059e-191	1.54295e-186	ENSG00000176890
T Prolif	KIF18B	0.770067	0.5	0.007	9.17589e-188	3.07741e-183	ENSG00000186185
T Prolif	KIF15	1.32682	0.75	0.017	5.45104e-187	1.82817e-182	ENSG00000163808
T Prolif	MKI67	3.51076	1	0.034	1.13061e-182	3.79186e-178	ENSG00000148773
T Prolif	ANLN	0.966214	0.688	0.014	7.02253e-181	2.35521e-176	ENSG00000011426
T Prolif	AURKB	1.3275	0.719	0.016	1.89201e-180	6.34542e-176	ENSG00000178999
T Prolif	GTSE1	1.7976	0.75	0.018	2.57475e-179	8.63521e-175	ENSG00000075218
T Prolif	KIFC1	1.46547	0.844	0.025	6.2787e-173	2.10575e-168	ENSG00000237649
T Prolif	KIF2C	1.10515	0.688	0.015	4.07371e-171	1.36624e-166	ENSG00000142945
T Prolif	NCAPH	1.26891	0.812	0.023	2.86172e-165	9.59762e-161	ENSG00000121152
T Prolif	C2orf48	0.291133	0.25	0.001	2.43578e-164	8.16912e-160	ENSG00000163009
T Prolif	HIST1H3F	1.27276	0.531	0.009	7.18618e-164	2.4101e-159	ENSG00000277775
T Prolif	ASPM	3.06346	0.938	0.034	1.77743e-159	5.96116e-155	ENSG00000066279
T Prolif	SKA1	0.847126	0.656	0.016	1.52974e-157	5.13043e-153	ENSG00000154839
T Prolif	CDCA5	1.26441	0.719	0.02	3.96442e-153	1.32959e-148	ENSG00000146670
T Prolif	FAM111B	1.35692	0.75	0.022	1.87856e-152	6.30033e-148	ENSG00000189057
T Prolif	HIST1H2AJ	0.696948	0.438	0.007	8.83928e-148	2.96452e-143	ENSG00000276368
T Prolif	DTL	0.915087	0.594	0.014	1.65155e-140	5.53896e-136	ENSG00000143476
T Prolif	TOP2A	3.41171	1	0.047	4.97636e-139	1.66897e-134	ENSG00000131747
T Prolif	CKAP2L	1.54654	0.75	0.025	1.29506e-138	4.34337e-134	ENSG00000169607
T Prolif	PBK	0.851239	0.5	0.01	1.86848e-138	6.2665e-134	ENSG00000168078
T Prolif	BUB1B	1.22166	0.75	0.025	1.52979e-136	5.13062e-132	ENSG00000156970
T Prolif	PKMYT1	0.854983	0.562	0.013	1.48517e-133	4.98096e-129	ENSG00000127564
T Prolif	DEPDC1	1.13486	0.531	0.012	8.00737e-132	2.68551e-127	ENSG00000024526
T Prolif	MXD3	1.38584	0.688	0.022	1.09198e-128	3.66227e-124	ENSG00000213347
T Prolif	CDCA2	1.14667	0.625	0.018	3.72498e-125	1.24928e-120	ENSG00000184661
T Prolif	MCM10	0.740002	0.5	0.011	1.75649e-124	5.89093e-120	ENSG00000065328
T Prolif	ESCO2	1.22178	0.75	0.029	4.17036e-120	1.39866e-115	ENSG00000171320
T Prolif	SPC24	0.859448	0.531	0.014	2.15835e-119	7.23866e-115	ENSG00000161888
T Prolif	DIAPH3	0.83597	0.531	0.014	9.60483e-119	3.22127e-114	ENSG00000139734
T Prolif	CDK1	1.90113	0.906	0.045	1.04921e-118	3.51884e-114	ENSG00000170312
T Prolif	HIST1H1B	2.96192	0.719	0.027	9.47977e-117	3.17933e-112	ENSG00000184357
T Prolif	TTK	0.920391	0.688	0.025	2.95768e-115	9.91947e-111	ENSG00000112742
T Prolif	TPX2	2.18802	0.969	0.056	4.73459e-111	1.58789e-106	ENSG00000088325
T Prolif	C1QL1	0.568907	0.281	0.003	1.25214e-110	4.19942e-106	ENSG00000131094
T Prolif	KIF20A	0.641555	0.406	0.008	3.4172e-109	1.14606e-104	ENSG00000112984
T Prolif	PRC1	1.15772	0.719	0.029	7.26861e-108	2.43775e-103	ENSG00000198901
T Prolif	HIST1H2AH	1.19346	0.594	0.02	2.30474e-107	7.72965e-103	ENSG00000274997
T Prolif	NCAPG	1.31878	0.719	0.03	5.21412e-106	1.74871e-101	ENSG00000109805
T Prolif	CEP55	1.87882	0.844	0.043	4.11508e-105	1.38012e-100	ENSG00000138180
T Prolif	SGO1	1.39656	0.688	0.028	6.24642e-105	2.09493e-100	ENSG00000129810
T Prolif	CDCA3	1.11025	0.531	0.016	9.62407e-105	3.22772e-100	ENSG00000111665
T Prolif	HIST1H2BL	0.384638	0.375	0.007	1.28197e-102	4.29946e-98	ENSG00000185130
T Prolif	CDC20	1.09844	0.5	0.014	9.74036e-101	3.26672e-96	ENSG00000117399
T Prolif	KNL1	1.53262	0.875	0.05	6.14292e-99	2.06021e-94	ENSG00000137812
T Prolif	NDC80	1.60078	0.875	0.05	1.54358e-98	5.17685e-94	ENSG00000080986
T Prolif	PCLAF	2.46714	0.781	0.04	3.82742e-98	1.28364e-93	ENSG00000166803
T Prolif	CDT1	1.78744	0.75	0.037	1.9313e-97	6.47719e-93	ENSG00000167513
T Prolif	KIF4A	0.751364	0.531	0.017	1.37508e-96	4.61176e-92	ENSG00000090889
T Prolif	NUF2	1.65072	0.688	0.033	3.52637e-90	1.18267e-85	ENSG00000143228
T Prolif	E2F2	0.834208	0.5	0.016	7.76873e-90	2.60548e-85	ENSG00000007968
T Prolif	POLQ	0.722359	0.5	0.017	1.16678e-89	3.91315e-85	ENSG00000051341
T Prolif	ASF1B	1.16784	0.656	0.031	1.14498e-87	3.84002e-83	ENSG00000105011
T Prolif	FOXM1	0.833326	0.562	0.022	2.25518e-87	7.56344e-83	ENSG00000111206
T Prolif	NEK2	0.825735	0.375	0.009	3.60841e-86	1.21019e-81	ENSG00000117650
T Prolif	NEIL3	0.635316	0.469	0.015	2.54571e-85	8.5378e-81	ENSG00000109674
T Prolif	UHRF1	0.71926	0.438	0.013	7.04849e-85	2.36392e-80	ENSG00000276043
T Prolif	CENPM	1.6561	0.812	0.05	9.38361e-85	3.14708e-80	ENSG00000100162
T Prolif	HIST1H2AG	2.37089	0.875	0.059	1.64878e-84	5.52969e-80	ENSG00000196787
T Prolif	HMMR	1.75747	0.594	0.026	3.58993e-84	1.20399e-79	ENSG00000072571
T Prolif	HIST1H3H	0.896455	0.531	0.02	1.30806e-83	4.38697e-79	ENSG00000278828
T Prolif	DSCC1	0.61915	0.531	0.021	1.02494e-82	3.43745e-78	ENSG00000136982
T Prolif	KIF11	1.81179	0.875	0.063	1.29274e-80	4.33559e-76	ENSG00000138160
T Prolif	KIF14	1.21373	0.469	0.016	2.63671e-80	8.843e-76	ENSG00000118193
T Prolif	HIST1H2AL	2.25428	0.719	0.042	1.77412e-79	5.95003e-75	ENSG00000276903
T Prolif	CCNA2	1.58294	0.688	0.039	3.66583e-78	1.22945e-73	ENSG00000145386
T Prolif	NEURL1B	0.263293	0.188	0.002	4.76087e-78	1.5967e-73	ENSG00000214357
T Prolif	KIF23	1.32078	0.562	0.025	1.68883e-77	5.66399e-73	ENSG00000137807
T Prolif	HIST1H3C	0.374942	0.219	0.003	1.91558e-77	6.42448e-73	ENSG00000278272
T Prolif	CENPA	1.23336	0.5	0.02	9.95973e-77	3.34029e-72	ENSG00000115163
T Prolif	SHCBP1	0.781031	0.656	0.036	3.49018e-76	1.17054e-71	ENSG00000171241
T Prolif	SKA3	0.677785	0.469	0.019	3.0934e-72	1.03746e-67	ENSG00000165480
T Prolif	CDCA8	1.35686	0.688	0.043	1.74104e-71	5.83911e-67	ENSG00000134690
T Prolif	TRIP13	0.661354	0.5	0.022	1.91867e-71	6.43485e-67	ENSG00000071539
T Prolif	MELK	0.703641	0.531	0.025	1.94727e-70	6.53074e-66	ENSG00000165304
T Prolif	CLSPN	1.80174	0.781	0.059	1.14911e-68	3.8539e-64	ENSG00000092853
T Prolif	TROAP	0.874698	0.5	0.022	2.48125e-68	8.32161e-64	ENSG00000135451
T Prolif	FBXO43	0.251819	0.219	0.004	5.71527e-67	1.91679e-62	ENSG00000156509
T Prolif	EXO1	0.432834	0.344	0.01	1.65391e-66	5.54688e-62	ENSG00000174371
T Prolif	HIST1H2AK	1.07661	0.625	0.037	8.3737e-66	2.80837e-61	ENSG00000275221
T Prolif	MND1	0.617938	0.438	0.018	4.11492e-64	1.38006e-59	ENSG00000121211
T Prolif	PLK1	0.787287	0.375	0.013	8.06652e-64	2.70535e-59	ENSG00000166851
T Prolif	BUB1	0.973214	0.625	0.04	4.0726e-62	1.36587e-57	ENSG00000169679
T Prolif	HIST2H4B	0.532488	0.438	0.019	6.05511e-62	2.03076e-57	ENSG00000270276
T Prolif	ARHGAP11A	1.52463	0.906	0.089	6.45514e-62	2.16492e-57	ENSG00000198826
T Prolif	CDKN3	1.84292	0.812	0.074	1.86136e-60	6.24262e-56	ENSG00000100526
T Prolif	CCNB2	1.40703	0.625	0.042	7.56253e-60	2.53632e-55	ENSG00000157456
T Prolif	HIST1H3J	0.272531	0.188	0.003	3.648e-59	1.22346e-54	ENSG00000197153
T Prolif	CDC6	0.672641	0.344	0.012	5.09322e-58	1.70816e-53	ENSG00000094804
T Prolif	HIST1H2BB	0.51236	0.281	0.008	1.42593e-57	4.78228e-53	ENSG00000276410
T Prolif	ORC6	1.22086	0.75	0.067	1.89547e-57	6.35704e-53	ENSG00000091651
T Prolif	HIST1H3I	0.436279	0.344	0.012	4.66425e-57	1.5643e-52	ENSG00000275379
T Prolif	NMU	0.816866	0.5	0.026	3.57468e-56	1.19888e-51	ENSG00000109255
T Prolif	C21orf58	1.13967	0.719	0.063	1.26276e-53	4.23503e-49	ENSG00000160298
T Prolif	FBXO5	1.95087	0.906	0.11	1.28113e-53	4.29667e-49	ENSG00000112029
T Prolif	MAD2L1	1.49895	0.906	0.107	1.66095e-52	5.5705e-48	ENSG00000164109
T Prolif	E2F1	0.94937	0.531	0.035	1.60905e-51	5.39642e-47	ENSG00000101412
T Prolif	CDC25C	0.291445	0.219	0.005	1.65014e-51	5.53423e-47	ENSG00000158402
T Prolif	STIL	0.579367	0.469	0.027	4.36238e-51	1.46305e-46	ENSG00000123473
T Prolif	SPAG5	0.551954	0.438	0.023	1.0696e-50	3.58722e-46	ENSG00000076382
T Prolif	NUSAP1	2.99405	1	0.16	1.17751e-50	3.94912e-46	ENSG00000137804
T Prolif	FAM72B	0.254863	0.219	0.005	3.10817e-50	1.04242e-45	ENSG00000188610
T Prolif	DEPDC1B	0.444522	0.406	0.02	3.57064e-50	1.19752e-45	ENSG00000035499
T Prolif	CCNF	0.901623	0.531	0.036	2.10015e-49	7.04347e-45	ENSG00000162063
T Prolif	CDC45	0.351914	0.312	0.012	2.19053e-49	7.3466e-45	ENSG00000093009
T Prolif	CCNE2	0.827645	0.469	0.028	6.23091e-49	2.08972e-44	ENSG00000175305
T Prolif	ZNF367	0.743033	0.469	0.028	4.25642e-48	1.42752e-43	ENSG00000165244
T Prolif	HIST1H2BH	1.13086	0.531	0.037	5.19825e-48	1.74339e-43	ENSG00000275713
T Prolif	XRCC2	0.507796	0.406	0.022	2.06663e-47	6.93108e-43	ENSG00000196584
T Prolif	CIT	0.676816	0.438	0.025	9.10295e-47	3.05295e-42	ENSG00000122966
T Prolif	FANCI	1.38033	0.781	0.089	1.67908e-46	5.63129e-42	ENSG00000140525
T Prolif	CENPU	1.10613	0.719	0.077	3.26375e-45	1.0946e-40	ENSG00000151725
T Prolif	GINS1	0.526974	0.406	0.024	9.2655e-44	3.10746e-39	ENSG00000101003
T Prolif	TICRR	0.310386	0.219	0.006	1.23293e-43	4.13501e-39	ENSG00000140534
T Prolif	ARHGAP11B	0.699536	0.531	0.04	2.01286e-43	6.75073e-39	ENSG00000285077
T Prolif	HIST1H2AM	0.542322	0.344	0.017	7.08355e-43	2.37568e-38	ENSG00000278677
T Prolif	NCAPG2	1.19907	0.781	0.102	4.16e-42	1.39518e-37	ENSG00000146918
T Prolif	HIST1H4D	0.663684	0.469	0.034	3.75689e-41	1.25999e-36	ENSG00000277157
T Prolif	CHEK1	1.00107	0.688	0.08	4.71912e-40	1.5827e-35	ENSG00000149554
T Prolif	CDCA7	1.30663	0.719	0.078	5.7098e-40	1.91495e-35	ENSG00000144354
T Prolif	CENPF	3.24123	0.938	0.172	1.31729e-39	4.41793e-35	ENSG00000117724
T Prolif	BRIP1	0.47417	0.406	0.026	7.14469e-39	2.39619e-34	ENSG00000136492
T Prolif	NCS1	0.251723	0.25	0.01	1.83309e-38	6.14781e-34	ENSG00000107130
T Prolif	HIST1H2AE	0.602906	0.438	0.031	2.48347e-38	8.32906e-34	ENSG00000277075
T Prolif	UBE2T	1.14591	0.719	0.093	1.03915e-37	3.48511e-33	ENSG00000077152
T Prolif	ERCC6L	0.291981	0.25	0.01	1.26379e-37	4.23849e-33	ENSG00000186871
T Prolif	CTNNAL1	0.861447	0.469	0.037	2.18272e-37	7.32041e-33	ENSG00000119326
T Prolif	HIST1H4H	1.03657	0.625	0.069	7.69287e-37	2.58004e-32	ENSG00000158406
T Prolif	GINS2	0.861963	0.562	0.057	8.25434e-36	2.76834e-31	ENSG00000131153
T Prolif	OIP5	0.364537	0.344	0.021	1.14784e-35	3.84961e-31	ENSG00000104147
T Prolif	HIST1H2BJ	0.375065	0.312	0.017	4.4063e-35	1.47779e-30	ENSG00000124635
T Prolif	BRCA1	1.32231	0.812	0.14	5.48876e-35	1.84082e-30	ENSG00000012048
T Prolif	CENPE	1.77865	0.875	0.16	5.6757e-35	1.90352e-30	ENSG00000138778
T Prolif	HIST1H2BF	0.960876	0.469	0.04	1.04148e-34	3.49292e-30	ENSG00000277224
T Prolif	EZH2	1.53424	0.906	0.17	1.32305e-34	4.43725e-30	ENSG00000106462
T Prolif	TK1	1.17321	0.594	0.068	3.1924e-34	1.07067e-29	ENSG00000167900
T Prolif	KIF24	0.408674	0.281	0.015	7.0501e-34	2.36446e-29	ENSG00000186638
T Prolif	AC091057.6	0.564463	0.344	0.022	8.9489e-34	3.00128e-29	ENSG00000284906
T Prolif	WDR34	0.982621	0.719	0.107	9.15156e-34	3.06925e-29	ENSG00000119333
T Prolif	HIST1H2BI	0.271226	0.188	0.006	1.80905e-33	6.06718e-29	ENSG00000278588
T Prolif	ESPL1	0.272758	0.219	0.009	2.48773e-33	8.34333e-29	ENSG00000135476
T Prolif	KIF18A	0.658541	0.406	0.031	3.88021e-33	1.30135e-28	ENSG00000121621
T Prolif	ARHGEF39	0.473892	0.281	0.015	7.41651e-33	2.48735e-28	ENSG00000137135
T Prolif	CENPL	0.824448	0.656	0.087	1.98006e-32	6.64072e-28	ENSG00000120334
T Prolif	RAD51AP1	1.13861	0.75	0.125	2.30414e-32	7.72764e-28	ENSG00000111247
T Prolif	PLK4	0.587774	0.438	0.037	2.31702e-32	7.77082e-28	ENSG00000142731
T Prolif	CCDC34	0.933421	0.688	0.098	2.86733e-32	9.61646e-28	ENSG00000109881
T Prolif	CDKN2B-AS1	0.272683	0.25	0.012	3.12945e-32	1.04956e-27	ENSG00000240498
T Prolif	CKS2	1.85615	0.906	0.189	3.24001e-32	1.08663e-27	ENSG00000123975
T Prolif	POLE2	0.428405	0.375	0.027	3.38432e-32	1.13503e-27	ENSG00000100479
T Prolif	AC011447.3	0.265829	0.25	0.012	8.83367e-32	2.96264e-27	ENSG00000267383
T Prolif	NCAPD2	1.16539	0.875	0.181	1.11496e-31	3.73935e-27	ENSG00000010292
T Prolif	HIST1H4I	0.50316	0.375	0.028	1.20218e-31	4.03188e-27	ENSG00000276180
T Prolif	HELLS	1.71407	0.781	0.134	8.12119e-31	2.72368e-26	ENSG00000119969
T Prolif	AL031777.3	0.844205	0.531	0.056	2.80944e-30	9.4223e-26	ENSG00000282988
T Prolif	ZWINT	1.11672	0.688	0.113	1.61815e-29	5.42694e-25	ENSG00000122952
T Prolif	H2AFX	1.69974	0.906	0.225	2.54784e-29	8.54494e-25	ENSG00000188486
T Prolif	ZGRF1	0.560181	0.438	0.042	2.62059e-29	8.78893e-25	ENSG00000138658
T Prolif	ATAD2	2.11886	0.969	0.278	1.23901e-28	4.15539e-24	ENSG00000156802
T Prolif	WEE1	1.01798	0.625	0.083	1.25583e-28	4.2118e-24	ENSG00000166483
T Prolif	CCNB1	1.46837	0.562	0.075	4.94335e-28	1.6579e-23	ENSG00000134057
T Prolif	WDR76	1.01594	0.75	0.133	4.43045e-26	1.48588e-21	ENSG00000092470
T Prolif	LMNB1	1.42684	0.875	0.213	1.35357e-25	4.5396e-21	ENSG00000113368
T Prolif	CENPK	0.84158	0.656	0.108	3.37685e-25	1.13253e-20	ENSG00000123219
T Prolif	PHF19	1.61886	0.875	0.227	1.36389e-24	4.57422e-20	ENSG00000119403
T Prolif	MASTL	0.674703	0.562	0.085	1.41119e-24	4.73285e-20	ENSG00000120539
T Prolif	SAPCD2	0.320881	0.188	0.009	1.63497e-24	5.48336e-20	ENSG00000186193
T Prolif	ECT2	0.995837	0.781	0.177	1.73098e-24	5.80537e-20	ENSG00000114346
T Prolif	DNA2	0.322866	0.344	0.031	1.73602e-24	5.82226e-20	ENSG00000138346
T Prolif	HIST2H2AB	0.392099	0.281	0.02	3.40415e-24	1.14168e-19	ENSG00000184270
T Prolif	SMC4	2.40159	1	0.462	6.47293e-24	2.17089e-19	ENSG00000113810
T Prolif	STMN1	3.1016	1	0.521	8.2752e-24	2.77534e-19	ENSG00000117632
T Prolif	ZEB1	0.730329	0.75	0.121	1.15507e-23	3.87387e-19	ENSG00000148516
T Prolif	WDHD1	0.548367	0.469	0.059	1.50938e-23	5.06214e-19	ENSG00000198554
T Prolif	MBOAT2	0.326866	0.344	0.03	1.51461e-23	5.0797e-19	ENSG00000143797
T Prolif	CENPJ	0.668893	0.594	0.099	2.59774e-23	8.71229e-19	ENSG00000151849
T Prolif	NSD2	1.08023	0.875	0.243	3.13209e-23	1.05044e-18	ENSG00000109685
T Prolif	CENPH	1.27298	0.75	0.176	3.41807e-23	1.14635e-18	ENSG00000153044
T Prolif	RAD54L	0.266511	0.156	0.007	5.12792e-23	1.7198e-18	ENSG00000085999
T Prolif	HMGB2	3.39942	1	0.674	6.3205e-23	2.11977e-18	ENSG00000164104
T Prolif	NRM	0.646872	0.625	0.104	9.33784e-23	3.13173e-18	ENSG00000137404
T Prolif	RPL39L	0.788808	0.562	0.086	1.30052e-22	4.36169e-18	ENSG00000163923
T Prolif	CKS1B	2.16645	1	0.483	1.67143e-22	5.60565e-18	ENSG00000173207
T Prolif	HIST2H2BF	0.715913	0.469	0.063	1.72605e-22	5.78882e-18	ENSG00000203814
T Prolif	WDR62	0.320285	0.25	0.018	3.25936e-22	1.09312e-17	ENSG00000075702
T Prolif	SLC16A1	0.550939	0.562	0.088	5.13465e-22	1.72206e-17	ENSG00000155380
T Prolif	ATAD5	1.1203	0.719	0.166	7.47227e-22	2.50605e-17	ENSG00000176208
T Prolif	HIST1H1A	0.350777	0.188	0.01	9.54757e-22	3.20206e-17	ENSG00000124610
T Prolif	RECQL4	0.332625	0.25	0.018	1.27652e-21	4.28121e-17	ENSG00000160957
T Prolif	PSMC3IP	0.661782	0.531	0.084	1.44258e-21	4.83812e-17	ENSG00000131470
T Prolif	TMPO	2.31762	1	0.642	1.48603e-21	4.98385e-17	ENSG00000120802
T Prolif	HMGB3	1.26734	0.781	0.205	1.70509e-21	5.71853e-17	ENSG00000029993
T Prolif	UBE2S	2.07838	1	0.497	1.94586e-21	6.52604e-17	ENSG00000108106
T Prolif	RACGAP1	0.981913	0.562	0.097	2.36757e-21	7.94034e-17	ENSG00000161800
T Prolif	CRNDE	0.787681	0.531	0.087	3.5425e-21	1.18808e-16	ENSG00000245694
T Prolif	APOLD1	0.644405	0.406	0.047	5.29201e-21	1.77483e-16	ENSG00000178878
T Prolif	SLFN13	0.660757	0.5	0.07	8.77021e-21	2.94135e-16	ENSG00000154760
T Prolif	H2AFV	1.98082	1	0.8	8.78167e-21	2.9452e-16	ENSG00000105968
T Prolif	CENPQ	0.86908	0.688	0.16	1.70442e-20	5.71627e-16	ENSG00000031691
T Prolif	TCF19	0.80275	0.531	0.088	2.43675e-20	8.17237e-16	ENSG00000137310
T Prolif	RNF157	0.485027	0.562	0.08	2.61923e-20	8.78437e-16	ENSG00000141576
T Prolif	NCAPD3	1.25372	0.844	0.281	3.17426e-20	1.06458e-15	ENSG00000151503
T Prolif	FAM111A	1.50926	1	0.503	3.90069e-20	1.30821e-15	ENSG00000166801
T Prolif	CENPO	0.39193	0.344	0.037	4.09543e-20	1.37352e-15	ENSG00000138092
T Prolif	BARD1	1.01397	0.844	0.242	4.17906e-20	1.40157e-15	ENSG00000138376
T Prolif	CNIH2	0.282896	0.156	0.008	4.68914e-20	1.57264e-15	ENSG00000174871
T Prolif	POC1A	0.504804	0.406	0.053	5.48664e-20	1.84011e-15	ENSG00000164087
T Prolif	RFC3	0.932391	0.625	0.133	6.58583e-20	2.20876e-15	ENSG00000133119
T Prolif	CENPN	0.70751	0.562	0.106	7.97409e-20	2.67435e-15	ENSG00000166451
T Prolif	RAC3	0.412659	0.312	0.031	8.59964e-20	2.88415e-15	ENSG00000169750
T Prolif	CDCA4	0.842674	0.719	0.159	1.30718e-19	4.38402e-15	ENSG00000170779
T Prolif	MCM2	0.590365	0.406	0.054	1.50852e-19	5.05928e-15	ENSG00000073111
T Prolif	SGO2	1.36191	0.594	0.122	1.81052e-19	6.07212e-15	ENSG00000163535
T Prolif	SMC2	1.71909	0.906	0.413	2.04729e-19	6.86621e-15	ENSG00000136824
T Prolif	HIST1H1D	2.48556	0.844	0.271	4.15547e-19	1.39366e-14	ENSG00000124575
T Prolif	C12orf75	1.10866	0.875	0.214	6.14414e-19	2.06062e-14	ENSG00000235162
T Prolif	MYEF2	0.372745	0.375	0.044	6.38572e-19	2.14164e-14	ENSG00000104177
T Prolif	RAB3IP	0.40058	0.531	0.083	8.0603e-19	2.70326e-14	ENSG00000127328
T Prolif	HMGB1	1.75604	1	0.988	1.16216e-18	3.89766e-14	ENSG00000189403
T Prolif	DBF4B	0.326048	0.312	0.033	1.38272e-18	4.63737e-14	ENSG00000161692
T Prolif	BTG3	1.12567	0.938	0.366	3.33201e-18	1.11749e-13	ENSG00000154640
T Prolif	FAM184A	0.400753	0.25	0.021	3.44553e-18	1.15556e-13	ENSG00000111879
T Prolif	FEN1	1.06928	0.656	0.163	3.56941e-18	1.19711e-13	ENSG00000168496
T Prolif	ANP32E	1.97129	0.969	0.7	5.0805e-18	1.7039e-13	ENSG00000143401
T Prolif	PTTG1	1.61272	0.906	0.321	6.1327e-18	2.05679e-13	ENSG00000164611
T Prolif	HIST1H4E	1.42003	0.688	0.184	6.73622e-18	2.25919e-13	ENSG00000276966
T Prolif	H2AFZ	1.60578	1	0.829	7.33457e-18	2.45987e-13	ENSG00000164032
T Prolif	ANP32B	1.5584	1	0.906	8.8521e-18	2.96882e-13	ENSG00000136938
T Prolif	KIF20B	1.43795	0.844	0.272	9.63283e-18	3.23066e-13	ENSG00000138182
T Prolif	DEK	1.66405	0.969	0.952	1.2424e-17	4.16676e-13	ENSG00000124795
T Prolif	NBL1	0.616762	0.531	0.086	1.57124e-17	5.26963e-13	ENSG00000158747
T Prolif	USP1	1.58035	0.969	0.578	1.72868e-17	5.79763e-13	ENSG00000162607
T Prolif	DNAJC9	1.40434	0.844	0.324	2.82922e-17	9.48863e-13	ENSG00000213551
T Prolif	HIST1H2BN	0.404749	0.438	0.063	3.35234e-17	1.12431e-12	ENSG00000233822
T Prolif	CKAP2	1.57975	0.906	0.4	3.7827e-17	1.26864e-12	ENSG00000136108
T Prolif	IL18RAP	0.417467	0.438	0.061	4.24895e-17	1.42501e-12	ENSG00000115607
T Prolif	TUBB	2.24769	1	0.763	4.50192e-17	1.50985e-12	ENSG00000196230
T Prolif	GPSM2	1.04325	0.719	0.201	5.60866e-17	1.88103e-12	ENSG00000121957
T Prolif	MCM4	1.31124	0.688	0.206	6.23406e-17	2.09078e-12	ENSG00000104738
T Prolif	PHGDH	0.370063	0.25	0.023	6.24167e-17	2.09333e-12	ENSG00000092621
T Prolif	DUSP14	0.404642	0.312	0.035	8.07424e-17	2.70794e-12	ENSG00000276023
T Prolif	FANCD2	0.644512	0.531	0.11	1.20908e-16	4.05502e-12	ENSG00000144554
T Prolif	CEP152	0.823577	0.625	0.157	1.50533e-16	5.04856e-12	ENSG00000103995
T Prolif	PSRC1	0.541839	0.281	0.031	2.32908e-16	7.81128e-12	ENSG00000134222
T Prolif	TACC3	1.14784	0.75	0.258	2.37406e-16	7.96211e-12	ENSG00000013810
T Prolif	FIGNL1	0.864617	0.562	0.124	2.93684e-16	9.84957e-12	ENSG00000132436
T Prolif	HIST1H2BK	0.488897	0.375	0.054	3.33274e-16	1.11773e-11	ENSG00000197903
T Prolif	HMGN2	1.73352	1	0.838	3.49831e-16	1.17326e-11	ENSG00000198830
T Prolif	CEP57	1.23148	0.969	0.504	3.70517e-16	1.24264e-11	ENSG00000166037
T Prolif	TCTEX1D2	0.430701	0.375	0.052	5.73859e-16	1.92461e-11	ENSG00000213123
T Prolif	NUCKS1	1.37792	1	0.862	5.87812e-16	1.9714e-11	ENSG00000069275
T Prolif	CHAF1A	0.684175	0.531	0.114	6.04826e-16	2.02847e-11	ENSG00000167670
T Prolif	NEMP1	0.69146	0.5	0.1	7.03586e-16	2.35969e-11	ENSG00000166881
T Prolif	TOX2	0.379406	0.375	0.049	8.28611e-16	2.779e-11	ENSG00000124191
T Prolif	MCM7	1.13656	0.656	0.184	8.3791e-16	2.81018e-11	ENSG00000166508
T Prolif	PCNA	1.82245	0.875	0.449	9.22813e-16	3.09493e-11	ENSG00000132646
T Prolif	LIG1	1.05241	0.688	0.202	9.57846e-16	3.21243e-11	ENSG00000105486
T Prolif	HIST1H4C	3.82694	1	0.876	1.12636e-15	3.7776e-11	ENSG00000197061
T Prolif	RAD21	1.49116	1	0.8	1.52817e-15	5.12517e-11	ENSG00000164754
T Prolif	PTMA	1.3295	1	0.996	1.89753e-15	6.36394e-11	ENSG00000187514
T Prolif	HIST1H1C	2.36112	0.875	0.427	2.08455e-15	6.99116e-11	ENSG00000187837
T Prolif	TUBA1B	1.81642	1	0.821	2.22952e-15	7.47737e-11	ENSG00000123416
T Prolif	AURKA	1.17447	0.5	0.107	2.56438e-15	8.60043e-11	ENSG00000087586
T Prolif	MPHOSPH9	1.02272	0.719	0.224	2.63247e-15	8.82879e-11	ENSG00000051825
T Prolif	HMGN1	1.0545	1	0.884	2.97222e-15	9.96822e-11	ENSG00000205581
T Prolif	RAB33A	0.275756	0.438	0.066	3.21945e-15	1.07974e-10	ENSG00000134594
T Prolif	RCCD1	0.695046	0.531	0.119	4.51454e-15	1.51409e-10	ENSG00000166965
T Prolif	C18orf54	0.368826	0.312	0.04	4.53221e-15	1.52001e-10	ENSG00000166845
T Prolif	INCENP	0.632027	0.531	0.12	4.71809e-15	1.58235e-10	ENSG00000149503
T Prolif	RFC4	0.739249	0.594	0.15	5.59546e-15	1.87661e-10	ENSG00000163918
T Prolif	NAP1L1	0.999267	1	0.938	5.79365e-15	1.94307e-10	ENSG00000187109
T Prolif	MMS22L	0.63453	0.594	0.15	8.25e-15	2.76689e-10	ENSG00000146263
T Prolif	YPEL1	0.415472	0.469	0.084	1.11423e-14	3.73691e-10	ENSG00000100027
T Prolif	TRIM59	0.478419	0.562	0.114	1.5471e-14	5.18866e-10	ENSG00000213186
T Prolif	RRM1	0.974863	0.75	0.28	1.88352e-14	6.31694e-10	ENSG00000167325
T Prolif	CAMK4	0.79089	0.812	0.207	1.91399e-14	6.41913e-10	ENSG00000152495
T Prolif	LIN9	0.40411	0.344	0.052	2.10078e-14	7.04559e-10	ENSG00000183814
T Prolif	SET	1.20339	1	0.958	2.13658e-14	7.16567e-10	ENSG00000119335
T Prolif	GINS4	0.386503	0.281	0.036	3.71345e-14	1.24542e-09	ENSG00000147536
T Prolif	PERP	0.786161	0.656	0.155	3.88572e-14	1.30319e-09	ENSG00000112378
T Prolif	SLC20A1	0.823847	0.875	0.314	3.98577e-14	1.33675e-09	ENSG00000144136
T Prolif	GMNN	0.919607	0.719	0.252	4.23224e-14	1.41941e-09	ENSG00000112312
T Prolif	KIF21A	0.617942	0.656	0.142	6.81599e-14	2.28595e-09	ENSG00000139116
T Prolif	RAN	1.0175	1	0.907	6.83253e-14	2.29149e-09	ENSG00000132341
T Prolif	TUBA4A	0.955497	0.938	0.306	7.31771e-14	2.45422e-09	ENSG00000127824
T Prolif	SMC3	1.40117	0.969	0.73	9.72476e-14	3.26149e-09	ENSG00000108055
T Prolif	F2R	0.431588	0.5	0.09	1.05317e-13	3.53211e-09	ENSG00000181104
T Prolif	MZT1	0.971259	0.906	0.492	1.16809e-13	3.91753e-09	ENSG00000204899
T Prolif	TWIST1	0.49632	0.156	0.011	1.36169e-13	4.56683e-09	ENSG00000122691
T Prolif	HAUS8	0.759385	0.594	0.171	1.36446e-13	4.57611e-09	ENSG00000131351
T Prolif	CYTOR	1.12553	0.969	0.457	1.39915e-13	4.69246e-09	ENSG00000222041
T Prolif	CDK2	0.433473	0.344	0.054	1.48294e-13	4.97349e-09	ENSG00000123374
T Prolif	CENPW	0.737913	0.75	0.311	1.48901e-13	4.99386e-09	ENSG00000203760
T Prolif	MYO7A	0.376151	0.312	0.042	1.69734e-13	5.69255e-09	ENSG00000137474
T Prolif	SAP30	1.06531	0.844	0.362	1.80969e-13	6.06933e-09	ENSG00000164105
T Prolif	NUDT21	0.788242	0.938	0.516	2.3992e-13	8.04644e-09	ENSG00000167005
T Prolif	MZT2B	1.20018	0.969	0.898	2.5781e-13	8.64643e-09	ENSG00000152082
T Prolif	DPP4	1.02031	0.812	0.237	3.75698e-13	1.26002e-08	ENSG00000197635
T Prolif	HIST1H1E	2.03833	0.906	0.561	3.99581e-13	1.34011e-08	ENSG00000168298
T Prolif	KIF22	0.899917	0.719	0.265	5.0915e-13	1.70759e-08	ENSG00000079616
T Prolif	NUDT1	1.07401	0.875	0.513	6.05162e-13	2.02959e-08	ENSG00000106268
T Prolif	NONO	1.08221	0.938	0.689	6.20123e-13	2.07977e-08	ENSG00000147140
T Prolif	CD200R1	0.43686	0.562	0.116	9.21468e-13	3.09042e-08	ENSG00000163606
T Prolif	VAMP1	0.264752	0.312	0.045	1.63748e-12	5.49177e-08	ENSG00000139190
T Prolif	SAC3D1	1.22938	0.75	0.331	1.81755e-12	6.09569e-08	ENSG00000168061
T Prolif	LAG3	0.475219	0.406	0.071	2.01356e-12	6.75307e-08	ENSG00000089692
T Prolif	CARHSP1	1.16476	0.812	0.407	2.04898e-12	6.87187e-08	ENSG00000153048
T Prolif	SYNE2	1.23852	1	0.407	2.08166e-12	6.98146e-08	ENSG00000054654
T Prolif	IFNG	0.970295	0.688	0.189	2.33119e-12	7.81835e-08	ENSG00000111537
T Prolif	GGH	0.633219	0.562	0.165	2.78893e-12	9.35351e-08	ENSG00000137563
T Prolif	TIMELESS	0.574366	0.375	0.072	2.95292e-12	9.90349e-08	ENSG00000111602
T Prolif	MAST4	0.609222	0.594	0.149	3.54649e-12	1.18942e-07	ENSG00000069020
T Prolif	DUT	2.0592	0.938	0.688	4.69396e-12	1.57426e-07	ENSG00000128951
T Prolif	SLFN12L	0.646002	0.719	0.199	4.74703e-12	1.59206e-07	ENSG00000205045
T Prolif	PARPBP	0.759433	0.375	0.073	4.80953e-12	1.61302e-07	ENSG00000185480
T Prolif	TTF2	0.869702	0.719	0.294	5.00338e-12	1.67803e-07	ENSG00000116830
T Prolif	DTYMK	1.0918	0.781	0.406	5.0428e-12	1.69125e-07	ENSG00000168393
T Prolif	CLEC2D	1.13027	0.969	0.359	5.9211e-12	1.98582e-07	ENSG00000069493
T Prolif	HNRNPF	0.997638	0.969	0.846	6.9912e-12	2.34471e-07	ENSG00000169813
T Prolif	PHIP	0.954124	0.969	0.594	7.91868e-12	2.65577e-07	ENSG00000146247
T Prolif	BUB3	1.08184	0.938	0.726	9.86725e-12	3.30928e-07	ENSG00000154473
T Prolif	C19orf48	0.795968	0.531	0.153	1.00172e-11	3.35956e-07	ENSG00000167747
T Prolif	GAPDH	1.24886	1	0.982	1.00207e-11	3.36075e-07	ENSG00000111640
T Prolif	NCR3	0.485259	0.656	0.158	1.0302e-11	3.45509e-07	ENSG00000204475
T Prolif	DHFR	1.15395	0.688	0.295	1.14001e-11	3.82336e-07	ENSG00000228716
T Prolif	SLBP	1.19071	0.906	0.579	1.21417e-11	4.07209e-07	ENSG00000163950
T Prolif	TESC	0.503413	0.5	0.105	1.27965e-11	4.29169e-07	ENSG00000088992
T Prolif	KIF21B	0.653738	0.531	0.122	1.4158e-11	4.7483e-07	ENSG00000116852
T Prolif	CBR3	0.471058	0.344	0.065	1.93182e-11	6.47893e-07	ENSG00000159231
T Prolif	TMEM106C	0.893819	0.656	0.247	2.20623e-11	7.39926e-07	ENSG00000134291
T Prolif	PRR11	0.962892	0.5	0.143	2.30355e-11	7.72565e-07	ENSG00000068489
T Prolif	WDR54	0.446456	0.594	0.157	2.44467e-11	8.19892e-07	ENSG00000005448
T Prolif	LARP1B	0.616867	0.656	0.228	2.55103e-11	8.55563e-07	ENSG00000138709
T Prolif	RFC5	0.397885	0.438	0.103	2.55631e-11	8.57336e-07	ENSG00000111445
T Prolif	RPSA	0.888827	1	0.988	2.56909e-11	8.61621e-07	ENSG00000168028
T Prolif	CXCR4	1.19155	0.938	0.449	2.7417e-11	9.19511e-07	ENSG00000121966
T Prolif	EBP	0.798375	0.875	0.466	2.79866e-11	9.38614e-07	ENSG00000147155
T Prolif	FUT8	0.506812	0.688	0.213	3.15194e-11	1.0571e-06	ENSG00000033170
T Prolif	ZNRF1	0.546301	0.688	0.18	3.29713e-11	1.10579e-06	ENSG00000186187
T Prolif	RPA3	0.92644	0.906	0.598	3.30691e-11	1.10907e-06	ENSG00000106399
T Prolif	GEN1	0.564771	0.5	0.143	3.74814e-11	1.25705e-06	ENSG00000178295
T Prolif	ACYP1	0.952129	0.719	0.302	4.22816e-11	1.41804e-06	ENSG00000119640
T Prolif	SGCB	0.265548	0.344	0.057	4.60806e-11	1.54545e-06	ENSG00000163069
T Prolif	C5orf30	0.275899	0.312	0.054	5.33069e-11	1.78781e-06	ENSG00000181751
T Prolif	SRSF10	1.12898	0.906	0.718	5.40116e-11	1.81144e-06	ENSG00000188529
T Prolif	POLH	0.48072	0.438	0.103	5.45596e-11	1.82982e-06	ENSG00000170734
T Prolif	CBX5	1.2225	0.781	0.422	5.50755e-11	1.84712e-06	ENSG00000094916
T Prolif	LRR1	0.742519	0.625	0.233	5.68042e-11	1.9051e-06	ENSG00000165501
T Prolif	NAP1L4	0.935331	0.969	0.657	6.46082e-11	2.16683e-06	ENSG00000205531
T Prolif	RBL1	0.7227	0.625	0.217	6.60107e-11	2.21387e-06	ENSG00000080839
T Prolif	GNG2	0.791642	0.812	0.285	7.00596e-11	2.34966e-06	ENSG00000186469
T Prolif	PXMP2	0.599708	0.5	0.136	8.88466e-11	2.97974e-06	ENSG00000176894
T Prolif	YEATS4	1.00416	0.75	0.396	9.73328e-11	3.26435e-06	ENSG00000127337
T Prolif	TNFSF8	0.497828	0.375	0.072	1.05852e-10	3.55007e-06	ENSG00000106952
T Prolif	GOLGA8A	0.630503	0.75	0.226	1.10794e-10	3.71581e-06	ENSG00000175265
T Prolif	HIST1H2BD	0.26955	0.281	0.045	1.12192e-10	3.7627e-06	ENSG00000158373
T Prolif	OPTN	0.913128	1	0.728	1.31034e-10	4.39462e-06	ENSG00000123240
T Prolif	CCDC88C	0.383786	0.719	0.19	1.37933e-10	4.62601e-06	ENSG00000015133
T Prolif	MCM8	0.374741	0.375	0.081	1.54722e-10	5.18906e-06	ENSG00000125885
T Prolif	HIST3H2A	0.57507	0.438	0.098	1.60005e-10	5.36624e-06	ENSG00000181218
T Prolif	PIF1	0.616628	0.188	0.022	1.62604e-10	5.45341e-06	ENSG00000140451
T Prolif	BRCA2	1.07173	0.594	0.217	1.6309e-10	5.46971e-06	ENSG00000139618
T Prolif	SRSF3	0.927848	0.969	0.859	1.7854e-10	5.98786e-06	ENSG00000112081
T Prolif	TMEM238	0.892215	0.781	0.343	1.78582e-10	5.98929e-06	ENSG00000233493
T Prolif	TFDP1	0.776667	0.719	0.333	1.88575e-10	6.32444e-06	ENSG00000198176
T Prolif	MAZ	0.795172	1	0.73	2.22283e-10	7.45492e-06	ENSG00000103495
T Prolif	KHDRBS1	1.03552	1	0.799	2.24071e-10	7.51489e-06	ENSG00000121774
T Prolif	HIST1H4J	0.395025	0.281	0.047	2.47928e-10	8.31501e-06	ENSG00000197238
T Prolif	STAT4	0.413858	0.625	0.155	2.59195e-10	8.69288e-06	ENSG00000138378
T Prolif	CDKN2A	0.65759	0.562	0.175	2.70336e-10	9.06654e-06	ENSG00000147889
T Prolif	RBBP7	0.966843	0.875	0.578	2.90723e-10	9.75026e-06	ENSG00000102054
T Prolif	SLC25A38	0.604378	0.594	0.189	2.96413e-10	9.94111e-06	ENSG00000144659
T Prolif	CIDEB	0.396939	0.469	0.121	3.67956e-10	1.23405e-05	ENSG00000136305
T Prolif	PPP2R2B	0.338775	0.5	0.112	3.73148e-10	1.25146e-05	ENSG00000156475
T Prolif	ADAM19	0.665098	0.781	0.239	3.80611e-10	1.27649e-05	ENSG00000135074
T Prolif	CDKN2D	1.40098	0.875	0.546	4.14007e-10	1.3885e-05	ENSG00000129355
T Prolif	MYBL1	0.364744	0.375	0.074	4.28904e-10	1.43846e-05	ENSG00000185697
T Prolif	SHMT2	0.70113	0.719	0.327	4.88017e-10	1.63671e-05	ENSG00000182199
T Prolif	CDKN1B	1.04685	0.969	0.599	4.90578e-10	1.6453e-05	ENSG00000111276
T Prolif	XYLT1	0.43169	0.344	0.065	5.53068e-10	1.85488e-05	ENSG00000103489
T Prolif	MCM3	1.22204	0.656	0.3	6.94599e-10	2.32955e-05	ENSG00000112118
T Prolif	CBX3	0.839022	0.969	0.871	7.17596e-10	2.40667e-05	ENSG00000122565
T Prolif	EIF3A	0.833835	0.969	0.834	7.2271e-10	2.42383e-05	ENSG00000107581
T Prolif	PLEKHA5	0.297427	0.5	0.12	7.26396e-10	2.43619e-05	ENSG00000052126
T Prolif	DNMT1	1.11254	0.844	0.598	7.79275e-10	2.61353e-05	ENSG00000130816
T Prolif	SLC27A2	0.269792	0.219	0.029	8.19117e-10	2.74716e-05	ENSG00000140284
T Prolif	DCAF15	0.4016	0.625	0.225	8.30313e-10	2.78471e-05	ENSG00000132017
T Prolif	ITK	0.376941	0.688	0.181	8.52654e-10	2.85963e-05	ENSG00000113263
T Prolif	MEX3C	0.351476	0.531	0.14	8.54767e-10	2.86672e-05	ENSG00000176624
T Prolif	DBF4	1.05694	0.688	0.309	8.83868e-10	2.96432e-05	ENSG00000006634
T Prolif	IFI16	0.893574	1	0.836	9.21687e-10	3.09115e-05	ENSG00000163565
T Prolif	CHTF18	0.294374	0.25	0.04	9.38406e-10	3.14723e-05	ENSG00000127586
T Prolif	SMC1A	0.938323	0.906	0.613	9.53236e-10	3.19696e-05	ENSG00000072501
T Prolif	CHD3	0.593766	0.844	0.299	9.81543e-10	3.2919e-05	ENSG00000170004
T Prolif	CDKN2C	0.620028	0.5	0.153	1.09089e-09	3.65863e-05	ENSG00000123080
T Prolif	SRPK1	0.819903	0.812	0.466	1.17391e-09	3.93706e-05	ENSG00000096063
T Prolif	ANXA6	0.700931	0.906	0.346	1.31776e-09	4.41952e-05	ENSG00000197043
T Prolif	PCM1	0.854998	1	0.784	1.44906e-09	4.85987e-05	ENSG00000078674
T Prolif	IMMP1L	0.496228	0.562	0.188	1.45386e-09	4.87594e-05	ENSG00000148950
T Prolif	NASP	1.20596	0.844	0.635	1.47331e-09	4.94117e-05	ENSG00000132780
T Prolif	MSC	0.26182	0.406	0.083	1.68717e-09	5.65843e-05	ENSG00000178860
T Prolif	CNTRL	0.884048	0.906	0.598	1.73414e-09	5.81597e-05	ENSG00000119397
T Prolif	CASP2	0.637915	0.625	0.232	1.79378e-09	6.01599e-05	ENSG00000106144
T Prolif	FGFR1OP	0.643627	0.5	0.155	1.91353e-09	6.4176e-05	ENSG00000213066
T Prolif	PSIP1	0.995598	0.938	0.617	1.94234e-09	6.51421e-05	ENSG00000164985
T Prolif	RMI2	0.430131	0.281	0.053	2.00913e-09	6.73822e-05	ENSG00000175643
T Prolif	MIR4435-2HG	0.663005	0.594	0.198	2.05852e-09	6.90387e-05	ENSG00000172965
T Prolif	TPR	0.795435	1	0.809	2.36076e-09	7.91751e-05	ENSG00000047410
T Prolif	DDB2	0.881975	0.688	0.319	2.39647e-09	8.03729e-05	ENSG00000134574
T Prolif	HYLS1	0.299784	0.312	0.062	2.49088e-09	8.35392e-05	ENSG00000198331
T Prolif	IL26	0.367833	0.25	0.039	2.54156e-09	8.52388e-05	ENSG00000111536
T Prolif	ADA	0.42843	0.562	0.156	2.57396e-09	8.63253e-05	ENSG00000196839
T Prolif	CD99	0.825294	1	0.956	2.6142e-09	8.76752e-05	ENSG00000002586
T Prolif	POLE	0.336724	0.312	0.063	2.73489e-09	9.17228e-05	ENSG00000177084
T Prolif	RBMX	0.743407	0.969	0.692	3.04403e-09	0.000102091	ENSG00000147274
T Prolif	SNHG7	0.967342	0.844	0.502	3.21219e-09	0.00010773	ENSG00000233016
T Prolif	PLP2	1.08944	1	0.864	3.45397e-09	0.000115839	ENSG00000102007
T Prolif	PMAIP1	0.279959	0.344	0.073	3.53008e-09	0.000118392	ENSG00000141682
T Prolif	NUP210	0.590839	0.625	0.244	4.33704e-09	0.000145456	ENSG00000132182
T Prolif	HNRNPR	0.841727	0.938	0.801	4.67065e-09	0.000156644	ENSG00000125944
T Prolif	KATNAL1	0.515667	0.469	0.136	4.78234e-09	0.00016039	ENSG00000102781
T Prolif	DPF3	0.265071	0.281	0.049	5.14999e-09	0.00017272	ENSG00000205683
T Prolif	RPLP0	0.75684	1	0.987	5.45603e-09	0.000182984	ENSG00000089157
T Prolif	IARS	0.531535	0.75	0.371	5.66519e-09	0.000189999	ENSG00000196305
T Prolif	MTHFD2	0.869823	0.812	0.481	5.77285e-09	0.00019361	ENSG00000065911
T Prolif	FYN	0.63793	0.875	0.354	6.32488e-09	0.000212124	ENSG00000010810
T Prolif	TOPBP1	0.66415	0.719	0.362	6.44561e-09	0.000216173	ENSG00000163781
T Prolif	SKA2	0.976233	0.75	0.39	6.66617e-09	0.00022357	ENSG00000182628
T Prolif	FAM161A	0.284734	0.25	0.044	7.93713e-09	0.000266195	ENSG00000170264
T Prolif	SYNE3	0.441269	0.594	0.175	8.00781e-09	0.000268566	ENSG00000176438
T Prolif	SRRM1	0.750501	1	0.87	8.03238e-09	0.00026939	ENSG00000133226
T Prolif	HNRNPA3	0.924866	0.969	0.882	8.37741e-09	0.000280962	ENSG00000170144
T Prolif	HP1BP3	1.10524	0.969	0.88	8.3952e-09	0.000281558	ENSG00000127483
T Prolif	ARL3	0.796499	0.812	0.481	8.70705e-09	0.000292017	ENSG00000138175
T Prolif	NCAPH2	0.523066	0.5	0.169	9.20297e-09	0.000308649	ENSG00000025770
T Prolif	FAS	0.702399	0.625	0.258	9.3743e-09	0.000314395	ENSG00000026103
T Prolif	NFYB	0.617191	0.719	0.343	9.37761e-09	0.000314506	ENSG00000120837
T Prolif	UPF3A	0.853593	0.875	0.575	9.58202e-09	0.000321362	ENSG00000169062
T Prolif	FAM241A	0.758977	0.75	0.367	1.00796e-08	0.000338049	ENSG00000174749
T Prolif	DNAJC21	0.800334	0.906	0.667	1.04665e-08	0.000351026	ENSG00000168724
T Prolif	TRAT1	0.515786	0.812	0.261	1.06123e-08	0.000355916	ENSG00000163519
T Prolif	MZT2A	1.05269	0.844	0.65	1.07511e-08	0.000360571	ENSG00000173272
T Prolif	RANGAP1	0.664635	0.688	0.339	1.08047e-08	0.000362366	ENSG00000100401
T Prolif	CDC25B	0.716135	0.531	0.193	1.19945e-08	0.000402272	ENSG00000101224
T Prolif	C1orf112	0.321696	0.281	0.057	1.22213e-08	0.000409877	ENSG00000000460
T Prolif	CYB5B	0.641262	0.812	0.498	1.24158e-08	0.000416401	ENSG00000103018
T Prolif	SLC16A4	0.307355	0.312	0.066	1.25044e-08	0.000419373	ENSG00000168679
T Prolif	LINC01934	0.374512	0.438	0.103	1.25929e-08	0.000422342	ENSG00000234663
T Prolif	HIST2H2AC	1.93362	0.812	0.679	1.29606e-08	0.000434672	ENSG00000184260
T Prolif	C4orf46	0.32407	0.312	0.069	1.352e-08	0.000453434	ENSG00000205208
T Prolif	PA2G4	0.898816	0.906	0.846	1.37419e-08	0.000460875	ENSG00000170515
T Prolif	HIST1H2BC	0.622227	0.5	0.17	1.41496e-08	0.000474548	ENSG00000180596
T Prolif	THRAP3	0.698954	0.938	0.832	1.91187e-08	0.000641204	ENSG00000054118
T Prolif	CEP295	0.803581	0.562	0.223	1.9682e-08	0.000660096	ENSG00000166004
T Prolif	NFATC2	0.455279	0.594	0.177	2.05654e-08	0.000689724	ENSG00000101096
T Prolif	CARD19	0.593607	0.688	0.3	2.11299e-08	0.000708654	ENSG00000165233
T Prolif	SPDL1	0.771472	0.375	0.102	2.16974e-08	0.000727688	ENSG00000040275
T Prolif	SLC7A1	0.407988	0.469	0.143	2.22872e-08	0.000747469	ENSG00000139514
T Prolif	GPR171	0.560728	0.625	0.193	2.29529e-08	0.000769794	ENSG00000174946
T Prolif	TPGS2	0.499889	0.688	0.333	2.37217e-08	0.000795578	ENSG00000134779
T Prolif	HIRIP3	0.710292	0.625	0.281	2.78368e-08	0.000933592	ENSG00000149929
T Prolif	HMGXB4	0.606269	0.75	0.409	2.98448e-08	0.00100093	ENSG00000100281
T Prolif	YWHAQ	0.712421	1	0.879	3.00914e-08	0.00100921	ENSG00000134308
T Prolif	RAD18	0.470276	0.438	0.136	3.06239e-08	0.00102706	ENSG00000070950
T Prolif	TEDC1	0.597978	0.594	0.26	3.13422e-08	0.00105116	ENSG00000185347
T Prolif	MICB	0.367311	0.531	0.198	3.21511e-08	0.00107829	ENSG00000204516
T Prolif	AC084033.3	0.666929	0.406	0.12	3.22639e-08	0.00108207	ENSG00000257698
T Prolif	NPM1	0.802229	0.969	0.973	3.60272e-08	0.00120828	ENSG00000181163
T Prolif	DDX39A	0.818136	0.719	0.394	3.63063e-08	0.00121764	ENSG00000123136
T Prolif	ARPP19	0.732962	0.938	0.698	3.89564e-08	0.00130652	ENSG00000128989
T Prolif	DLEU2	0.590463	0.656	0.296	3.90716e-08	0.00131038	ENSG00000231607
T Prolif	RBM17	0.794103	0.938	0.683	3.92822e-08	0.00131745	ENSG00000134453
T Prolif	RANBP1	0.963022	0.875	0.686	4.15631e-08	0.00139394	ENSG00000099901
T Prolif	SRSF2	0.875657	0.875	0.749	4.2618e-08	0.00142932	ENSG00000161547
T Prolif	STX2	0.49021	0.719	0.347	4.66629e-08	0.00156498	ENSG00000111450
T Prolif	KPNA2	1.05684	0.656	0.348	5.20989e-08	0.00174729	ENSG00000182481
T Prolif	BICDL1	0.28548	0.312	0.064	5.27505e-08	0.00176915	ENSG00000135127
T Prolif	CEP57L1	0.534637	0.531	0.209	5.32671e-08	0.00178647	ENSG00000183137
T Prolif	CCNG1	0.564473	0.719	0.383	5.32856e-08	0.00178709	ENSG00000113328
T Prolif	PARP1	0.659402	0.938	0.7	5.33727e-08	0.00179001	ENSG00000143799
T Prolif	EMB	0.611243	1	0.422	5.39807e-08	0.00181041	ENSG00000170571
T Prolif	LRP8	0.274104	0.281	0.057	5.49327e-08	0.00184233	ENSG00000157193
T Prolif	UBR7	0.509154	0.531	0.202	5.92381e-08	0.00198673	ENSG00000012963
T Prolif	HNRNPA0	0.670013	0.969	0.758	6.30603e-08	0.00211491	ENSG00000177733
T Prolif	CALM3	0.891583	0.875	0.711	6.38567e-08	0.00214162	ENSG00000160014
T Prolif	PPP1R35	0.525139	0.781	0.404	6.41686e-08	0.00215209	ENSG00000160813
T Prolif	LSM5	0.800054	0.844	0.589	6.47908e-08	0.00217295	ENSG00000106355
T Prolif	CLU	0.28733	0.375	0.086	6.91241e-08	0.00231828	ENSG00000120885
T Prolif	HLTF	0.555529	0.688	0.329	6.99061e-08	0.00234451	ENSG00000071794
T Prolif	TUBB4B	1.35815	0.812	0.643	7.04795e-08	0.00236374	ENSG00000188229
T Prolif	SPEF2	0.266271	0.25	0.047	7.23588e-08	0.00242677	ENSG00000152582
T Prolif	SH2D1A	0.436953	0.688	0.22	7.41702e-08	0.00248752	ENSG00000183918
T Prolif	HNRNPC	0.64934	1	0.896	7.66046e-08	0.00256916	ENSG00000092199
T Prolif	RAD51C	0.665329	0.656	0.344	8.77411e-08	0.00294266	ENSG00000108384
T Prolif	CFAP20	0.560104	0.594	0.256	8.94639e-08	0.00300044	ENSG00000070761
T Prolif	CBFB	0.609263	0.844	0.506	9.33191e-08	0.00312974	ENSG00000067955
T Prolif	STK26	0.410432	0.531	0.166	9.64702e-08	0.00323542	ENSG00000134602
T Prolif	VPS13A	0.414421	0.719	0.333	1.04518e-07	0.00350532	ENSG00000197969
T Prolif	GLCCI1	0.325808	0.469	0.131	1.18389e-07	0.00397053	ENSG00000106415
T Prolif	NUCB2	1.04798	0.719	0.449	1.19137e-07	0.00399563	ENSG00000070081
T Prolif	ZNF66	0.291237	0.25	0.049	1.21358e-07	0.00407012	ENSG00000160229
T Prolif	RBM15	0.669834	0.5	0.179	1.23002e-07	0.00412523	ENSG00000162775
T Prolif	N4BP2	0.958402	0.625	0.286	1.23086e-07	0.00412806	ENSG00000078177
T Prolif	SEPT6	0.709754	0.938	0.712	1.27129e-07	0.00426366	ENSG00000125354
T Prolif	C9orf40	0.521195	0.406	0.126	1.30554e-07	0.00437853	ENSG00000135045
T Prolif	SINHCAF	0.500178	0.781	0.414	1.3277e-07	0.00445284	ENSG00000139146
T Prolif	UBALD2	1.57847	0.812	0.649	1.35719e-07	0.00455175	ENSG00000185262
T Prolif	VRK1	0.616843	0.594	0.268	1.38582e-07	0.00464777	ENSG00000100749
T Prolif	RNF145	0.583638	0.812	0.475	1.39234e-07	0.00466963	ENSG00000145860
T Prolif	SLC38A1	0.35083	0.812	0.267	1.53088e-07	0.00513426	ENSG00000111371
T Prolif	FRYL	0.446225	0.844	0.485	1.65321e-07	0.00554455	ENSG00000075539
T Prolif	LMNB2	0.596644	0.531	0.222	1.66066e-07	0.00556951	ENSG00000176619
T Prolif	PDS5B	0.67588	0.719	0.405	1.76886e-07	0.00593239	ENSG00000083642
T Prolif	RASGRP1	0.53231	0.812	0.313	1.78688e-07	0.00599285	ENSG00000172575
T Prolif	KLF12	0.28839	0.406	0.105	1.93446e-07	0.0064878	ENSG00000118922
T Prolif	CDK5RAP2	0.676549	0.719	0.411	1.93902e-07	0.00650308	ENSG00000136861
T Prolif	RBBP8	0.801271	0.594	0.304	2.06943e-07	0.00694046	ENSG00000101773
T Prolif	TAF15	0.734789	0.844	0.641	2.08521e-07	0.00699338	ENSG00000270647
T Prolif	IDH2	0.981599	0.812	0.581	2.14953e-07	0.00720908	ENSG00000182054
T Prolif	CIP2A	0.508435	0.375	0.114	2.16375e-07	0.0072568	ENSG00000163507
T Prolif	ASF1A	0.557168	0.75	0.399	2.18874e-07	0.0073406	ENSG00000111875
T Prolif	CDK6	0.476496	0.688	0.239	2.2615e-07	0.00758461	ENSG00000105810
T Prolif	SUZ12	0.866572	0.812	0.6	2.45029e-07	0.00821777	ENSG00000178691
T Prolif	RASAL3	0.427077	0.812	0.33	2.89783e-07	0.00971875	ENSG00000105122
T Prolif	LBR	0.931029	0.75	0.46	3.02739e-07	0.0101533	ENSG00000143815
T Prolif	CD8B	0.914462	0.375	0.101	3.29407e-07	0.0110476	ENSG00000172116
T Prolif	HNRNPAB	0.794455	0.938	0.757	3.40535e-07	0.0114209	ENSG00000197451
T Prolif	NCBP3	0.569711	0.75	0.44	3.54089e-07	0.0118754	ENSG00000074356
T Prolif	LDLR	0.518629	0.531	0.177	3.55519e-07	0.0119234	ENSG00000130164
T Prolif	BCL11B	0.516631	0.75	0.267	3.62393e-07	0.0121539	ENSG00000127152
T Prolif	SRSF7	0.726522	0.969	0.86	3.63553e-07	0.0121928	ENSG00000115875
T Prolif	MAD2L2	0.605106	0.625	0.3	3.73034e-07	0.0125108	ENSG00000116670
T Prolif	SIN3A	0.597878	0.656	0.316	3.76547e-07	0.0126286	ENSG00000169375
T Prolif	SIT1	0.273054	0.625	0.192	3.8474e-07	0.0129034	ENSG00000137078
T Prolif	AC026401.3	0.280213	0.25	0.053	3.90967e-07	0.0131123	ENSG00000280206
T Prolif	MIS18BP1	0.687282	0.938	0.711	3.92574e-07	0.0131662	ENSG00000129534
T Prolif	PYHIN1	0.619947	0.531	0.172	3.9429e-07	0.0132237	ENSG00000163564
T Prolif	HNRNPA2B1	0.789158	1	0.956	3.99036e-07	0.0133829	ENSG00000122566
T Prolif	HIST1H2AC	0.958661	0.594	0.276	4.03548e-07	0.0135342	ENSG00000180573
T Prolif	CD247	0.413224	0.75	0.247	4.08398e-07	0.0136968	ENSG00000198821
T Prolif	H1FX	0.676761	0.938	0.657	4.24615e-07	0.0142407	ENSG00000184897
T Prolif	PBRM1	0.707307	0.844	0.645	4.54498e-07	0.015243	ENSG00000163939
T Prolif	BAZ1B	0.843174	0.812	0.629	4.63278e-07	0.0155374	ENSG00000009954
T Prolif	WNK1	0.551946	0.938	0.796	4.7139e-07	0.0158095	ENSG00000060237
T Prolif	SRGAP2	0.504886	0.594	0.275	4.73054e-07	0.0158653	ENSG00000266028
T Prolif	CEP135	0.594135	0.562	0.243	4.82655e-07	0.0161873	ENSG00000174799
T Prolif	BATF	0.624925	0.781	0.34	5.02789e-07	0.0168625	ENSG00000156127
T Prolif	SAE1	0.615712	0.594	0.28	5.1517e-07	0.0172778	ENSG00000142230
T Prolif	MCM6	0.760962	0.469	0.182	5.16918e-07	0.0173364	ENSG00000076003
T Prolif	CD8A	0.753362	0.438	0.126	5.20837e-07	0.0174678	ENSG00000153563
T Prolif	CEP78	0.510552	0.5	0.196	5.46802e-07	0.0183387	ENSG00000148019
T Prolif	OXCT1	0.301135	0.375	0.097	5.72134e-07	0.0191882	ENSG00000083720
T Prolif	CCP110	0.636599	0.594	0.29	5.89297e-07	0.0197638	ENSG00000103540
T Prolif	SSRP1	0.639126	0.719	0.441	6.04087e-07	0.0202599	ENSG00000149136
T Prolif	KRR1	0.64962	0.812	0.59	7.33045e-07	0.0245849	ENSG00000111615
T Prolif	CEP97	0.446329	0.406	0.132	7.46176e-07	0.0250253	ENSG00000182504
T Prolif	TSPAN5	0.343469	0.469	0.151	7.61955e-07	0.0255544	ENSG00000168785
T Prolif	TSPAN2	0.365286	0.469	0.135	7.69036e-07	0.0257919	ENSG00000134198
T Prolif	NEMP2	0.293937	0.281	0.068	7.88141e-07	0.0264327	ENSG00000189362
T Prolif	LINC00649	0.251061	0.406	0.109	8.11898e-07	0.0272294	ENSG00000237945
T Prolif	THEMIS	0.275035	0.719	0.225	8.33826e-07	0.0279649	ENSG00000172673
T Prolif	KMT2A	0.643838	0.938	0.781	8.45127e-07	0.0283439	ENSG00000118058
T Prolif	KPNB1	0.689877	0.938	0.72	8.74185e-07	0.0293184	ENSG00000108424
T Prolif	SH3KBP1	0.508368	0.906	0.587	9.25501e-07	0.0310394	ENSG00000147010
T Prolif	PIM1	0.776866	0.938	0.665	9.26423e-07	0.0310704	ENSG00000137193
T Prolif	FANCG	0.344275	0.312	0.087	9.27967e-07	0.0311222	ENSG00000221829
T Prolif	GLMN	0.422306	0.438	0.146	9.38411e-07	0.0314724	ENSG00000174842
T Prolif	SAMD1	0.910803	0.719	0.454	9.96892e-07	0.0334338	ENSG00000141858
T Prolif	ALYREF	0.771596	0.75	0.516	1.01025e-06	0.0338817	ENSG00000183684
T Prolif	BHLHE40-AS1	0.283161	0.25	0.052	1.10021e-06	0.036899	ENSG00000235831
T Prolif	SIVA1	0.790927	0.844	0.713	1.10631e-06	0.0371036	ENSG00000184990
T Prolif	CPSF6	0.592339	0.688	0.407	1.1127e-06	0.0373176	ENSG00000111605
T Prolif	ATXN2L	0.617083	0.75	0.463	1.14034e-06	0.0382448	ENSG00000168488
T Prolif	RAC2	0.700648	1	0.892	1.15422e-06	0.0387101	ENSG00000128340
T Prolif	ARID1A	0.519542	0.844	0.615	1.28772e-06	0.0431877	ENSG00000117713
T Prolif	CWC25	0.41778	0.781	0.472	1.36794e-06	0.0458779	ENSG00000273559
T Prolif	BCL2L12	0.527	0.469	0.196	1.43892e-06	0.0482586	ENSG00000126453
T Prolif	NEO1	0.288672	0.25	0.055	1.45435e-06	0.0487759	ENSG00000067141
T CD8	CCL5	3.51667	0.991	0.291	0	0	ENSG00000271503
T CD8	NKG7	3.34566	0.792	0.055	0	0	ENSG00000105374
T CD8	CD8A	2.70285	0.882	0.019	0	0	ENSG00000153563
T CD8	GZMK	2.69307	0.444	0.034	0	0	ENSG00000113088
T CD8	GZMA	2.57019	0.925	0.224	0	0	ENSG00000145649
T CD8	GZMH	2.38751	0.729	0.081	0	0	ENSG00000100450
T CD8	CCL4	2.26212	0.775	0.129	0	0	ENSG00000275302
T CD8	CD8B	2.04581	0.71	0.015	0	0	ENSG00000172116
T CD8	CST7	1.7896	0.792	0.198	0	0	ENSG00000077984
T CD8	ZNF683	1.51085	0.472	0.023	0	0	ENSG00000176083
T CD8	LAG3	1.02841	0.404	0.025	0	0	ENSG00000089692
T CD8	GZMM	1.33258	0.634	0.108	8.89241e-299	2.98234e-294	ENSG00000197540
T CD8	IKZF3	1.62792	0.784	0.204	6.37483e-295	2.13799e-290	ENSG00000161405
T CD8	PRF1	1.35261	0.54	0.075	1.17272e-288	3.93306e-284	ENSG00000180644
T CD8	GZMB	1.654	0.336	0.016	3.88652e-285	1.30346e-280	ENSG00000100453
T CD8	APOBEC3G	1.9396	0.911	0.611	3.40316e-249	1.14135e-244	ENSG00000239713
T CD8	ITGA1	1.51107	0.547	0.106	7.80041e-241	2.6161e-236	ENSG00000213949
T CD8	C12orf75	1.32004	0.653	0.155	8.2732e-233	2.77467e-228	ENSG00000235162
T CD8	ITM2C	1.10512	0.404	0.048	4.71356e-231	1.58083e-226	ENSG00000135916
T CD8	CD3E	1.2083	0.972	0.385	2.63066e-203	8.82271e-199	ENSG00000198851
T CD8	ARL4C	1.37739	0.887	0.41	5.4919e-200	1.84187e-195	ENSG00000188042
T CD8	CD3G	1.31546	0.957	0.472	7.71217e-199	2.58651e-194	ENSG00000160654
T CD8	XCL2	1.06366	0.402	0.057	3.11913e-195	1.04609e-190	ENSG00000143185
T CD8	SAMD3	1.01847	0.431	0.07	6.25662e-191	2.09834e-186	ENSG00000164483
T CD8	IL32	1.26257	0.992	0.425	1.05577e-186	3.54084e-182	ENSG00000008517
T CD8	CD3D	1.32612	0.946	0.528	1.06595e-186	3.575e-182	ENSG00000167286
T CD8	CORO1A	1.23477	0.953	0.554	1.08124e-183	3.62628e-179	ENSG00000102879
T CD8	PTPRC	0.968282	0.995	0.991	1.69798e-182	5.69468e-178	ENSG00000081237
T CD8	KLRC4	0.448869	0.173	0.003	1.49485e-180	5.01343e-176	ENSG00000183542
T CD8	HCST	1.25921	0.952	0.884	6.5313e-176	2.19047e-171	ENSG00000126264
T CD8	CD48	1.18603	0.936	0.607	2.69164e-168	9.02724e-164	ENSG00000117091
T CD8	CD2	1.18563	0.995	0.479	5.46094e-167	1.83149e-162	ENSG00000116824
T CD8	RPS15A	0.772823	0.997	0.992	7.56089e-157	2.53577e-152	ENSG00000134419
T CD8	CD27	0.889646	0.254	0.024	3.4431e-155	1.15475e-150	ENSG00000139193
T CD8	SYNE2	1.12871	0.855	0.346	7.1049e-154	2.38284e-149	ENSG00000054654
T CD8	TRAC	0.999326	0.952	0.388	3.11219e-153	1.04377e-148	ENSG00000277734
T CD8	TRBC1	1.26443	0.725	0.249	8.36435e-152	2.80524e-147	ENSG00000211751
T CD8	CLEC2D	1.12487	0.761	0.304	1.1439e-151	3.8364e-147	ENSG00000069493
T CD8	CTSW	1.25977	0.533	0.187	4.38226e-150	1.46972e-145	ENSG00000172543
T CD8	RPL23A	0.68799	0.997	0.992	2.77967e-144	9.32247e-140	ENSG00000198242
T CD8	MATK	0.862424	0.414	0.091	3.41054e-144	1.14383e-139	ENSG00000007264
T CD8	RPS27	0.684412	0.999	0.996	1.26711e-142	4.24964e-138	ENSG00000177954
T CD8	STK17A	1.13395	0.893	0.646	2.72741e-140	9.14718e-136	ENSG00000164543
T CD8	LINC02446	0.469247	0.138	0.003	3.23303e-139	1.08429e-134	ENSG00000256039
T CD8	TIGIT	0.581693	0.269	0.032	4.58096e-139	1.53636e-134	ENSG00000181847
T CD8	RPS7	0.640194	0.999	0.992	2.26428e-137	7.59393e-133	ENSG00000171863
T CD8	ETS1	0.938713	0.896	0.39	5.41504e-137	1.8161e-132	ENSG00000134954
T CD8	THEMIS	0.882676	0.562	0.179	2.13985e-131	7.17664e-127	ENSG00000172673
T CD8	LCK	0.880397	0.772	0.313	3.46693e-127	1.16274e-122	ENSG00000182866
T CD8	LINC01871	0.947605	0.758	0.29	8.52945e-127	2.86061e-122	ENSG00000235576
T CD8	GNLY	1.98169	0.191	0.015	9.29088e-127	3.11598e-122	ENSG00000115523
T CD8	GIMAP7	1.42679	0.779	0.521	4.29595e-125	1.44078e-120	ENSG00000179144
T CD8	GNG2	0.891847	0.632	0.238	8.88908e-123	2.98122e-118	ENSG00000186469
T CD8	TRBC2	1.00317	0.858	0.373	1.17707e-121	3.94764e-117	ENSG00000211772
T CD8	ACAP1	0.827209	0.717	0.286	1.42793e-121	4.78897e-117	ENSG00000072818
T CD8	STK17B	1.06954	0.893	0.85	1.03177e-120	3.46034e-116	ENSG00000081320
T CD8	EOMES	0.705237	0.232	0.029	2.49776e-120	8.37698e-116	ENSG00000163508
T CD8	RPS29	0.564387	0.999	0.995	7.97487e-120	2.67461e-115	ENSG00000213741
T CD8	TRAF3IP3	0.86341	0.773	0.323	8.32263e-120	2.79124e-115	ENSG00000009790
T CD8	KIAA1551	1.01068	0.89	0.833	7.0966e-118	2.38006e-113	ENSG00000174718
T CD8	RPS3	0.595975	0.999	0.992	1.02903e-117	3.45116e-113	ENSG00000149273
T CD8	SEPT7	0.752681	0.934	0.954	5.27674e-111	1.76971e-106	ENSG00000122545
T CD8	EMB	0.876513	0.771	0.376	1.10467e-109	3.70483e-105	ENSG00000170571
T CD8	RPL35A	0.556009	0.997	0.992	6.95019e-109	2.33095e-104	ENSG00000182899
T CD8	GPR174	0.818841	0.459	0.139	9.14795e-109	3.06804e-104	ENSG00000147138
T CD8	CD96	0.808376	0.713	0.295	1.73653e-108	5.82398e-104	ENSG00000153283
T CD8	MALAT1	0.91705	1	0.941	6.90865e-108	2.31702e-103	ENSG00000251562
T CD8	RPL41	0.459887	1	0.998	4.29288e-105	1.43974e-100	ENSG00000229117
T CD8	RPL13	0.521268	1	0.994	1.31743e-104	4.41839e-100	ENSG00000167526
T CD8	GRAP2	0.733585	0.474	0.15	1.62569e-104	5.45224e-100	ENSG00000100351
T CD8	RPS24	0.449387	0.999	0.992	2.09695e-103	7.03276e-99	ENSG00000138326
T CD8	SLC38A1	0.826879	0.581	0.225	1.47954e-102	4.96207e-98	ENSG00000111371
T CD8	RPL14	0.521263	0.997	0.99	8.30905e-102	2.78669e-97	ENSG00000188846
T CD8	ISG20	0.84298	0.55	0.212	9.34543e-102	3.13427e-97	ENSG00000172183
T CD8	RPS27A	0.497766	0.997	0.995	5.88987e-101	1.97535e-96	ENSG00000143947
T CD8	TMA7	0.620719	0.979	0.987	1.5392e-97	5.16217e-93	ENSG00000232112
T CD8	IL2RB	0.722125	0.46	0.15	7.66787e-96	2.57165e-91	ENSG00000100385
T CD8	CD99	0.679387	0.952	0.957	1.51646e-95	5.0859e-91	ENSG00000002586
T CD8	CD7	0.827666	0.362	0.102	9.11094e-95	3.05563e-90	ENSG00000173762
T CD8	CXCR6	0.853308	0.598	0.237	6.04456e-94	2.02723e-89	ENSG00000172215
T CD8	RPL7A	0.49173	0.999	0.991	6.86786e-93	2.30334e-88	ENSG00000148303
T CD8	FASLG	0.61686	0.315	0.075	1.09882e-92	3.68523e-88	ENSG00000117560
T CD8	SKAP1	0.819289	0.717	0.372	1.68955e-91	5.66643e-87	ENSG00000141293
T CD8	BTG1	0.673556	0.963	0.978	3.01941e-91	1.01265e-86	ENSG00000133639
T CD8	RPL26	0.472791	0.999	0.991	9.8215e-91	3.29393e-86	ENSG00000161970
T CD8	RPL28	0.393783	0.997	0.997	2.00259e-89	6.71629e-85	ENSG00000108107
T CD8	NCR3	1.00182	0.397	0.127	3.60078e-89	1.20763e-84	ENSG00000204475
T CD8	STK4	0.759712	0.877	0.914	4.45206e-89	1.49313e-84	ENSG00000101109
T CD8	FYN	0.820446	0.64	0.316	7.74195e-89	2.59649e-84	ENSG00000010810
T CD8	MTRNR2L8	0.638973	0.984	0.985	3.15904e-88	1.05948e-83	ENSG00000255823
T CD8	PTPN7	0.78968	0.624	0.281	1.08213e-87	3.62926e-83	ENSG00000143851
T CD8	RPS12	0.45782	0.997	0.992	1.41171e-87	4.73461e-83	ENSG00000112306
T CD8	RPL18	0.451194	0.997	0.992	2.58007e-84	8.65305e-80	ENSG00000063177
T CD8	BCL11B	0.724867	0.562	0.227	3.62498e-84	1.21575e-79	ENSG00000127152
T CD8	KLF6	0.760695	0.938	0.957	1.57185e-82	5.27168e-78	ENSG00000067082
T CD8	CXCR4	0.959588	0.687	0.418	2.7775e-82	9.31519e-78	ENSG00000121966
T CD8	RUNX3	1.04572	0.567	0.321	3.11523e-82	1.04478e-77	ENSG00000020633
T CD8	LINC00861	0.663453	0.332	0.091	3.89789e-82	1.30727e-77	ENSG00000245164
T CD8	CYTOR	0.985519	0.679	0.428	1.05287e-81	3.53111e-77	ENSG00000222041
T CD8	PLP2	0.7621	0.894	0.86	1.76526e-81	5.92033e-77	ENSG00000102007
T CD8	SIT1	0.683647	0.442	0.159	2.44764e-81	8.20891e-77	ENSG00000137078
T CD8	KLRD1	0.690599	0.135	0.013	2.48029e-81	8.3184e-77	ENSG00000134539
T CD8	TNFSF14	0.704603	0.499	0.192	3.02761e-81	1.0154e-76	ENSG00000125735
T CD8	RPL24	0.456997	0.993	0.99	3.69022e-81	1.23763e-76	ENSG00000114391
T CD8	RPL30	0.403645	0.999	0.997	4.60677e-81	1.54502e-76	ENSG00000156482
T CD8	LBH	0.754733	0.506	0.203	1.99784e-80	6.70034e-76	ENSG00000213626
T CD8	TOX	0.585905	0.252	0.056	1.61993e-79	5.43291e-75	ENSG00000198846
T CD8	LIMD2	0.827881	0.596	0.288	2.73478e-79	9.17191e-75	ENSG00000136490
T CD8	RPL6	0.431579	0.999	0.991	3.23098e-79	1.08361e-74	ENSG00000089009
T CD8	TC2N	0.671516	0.434	0.152	5.18618e-79	1.73934e-74	ENSG00000165929
T CD8	PLEKHF1	0.639026	0.359	0.113	2.59146e-78	8.69124e-74	ENSG00000166289
T CD8	CLEC2B	0.860341	0.767	0.769	3.30843e-78	1.10958e-73	ENSG00000110852
T CD8	APOBEC3C	1.07952	0.702	0.612	4.46039e-78	1.49592e-73	ENSG00000244509
T CD8	CAMK4	0.672775	0.465	0.174	6.00733e-78	2.01474e-73	ENSG00000152495
T CD8	SLFN5	0.825861	0.83	0.832	1.13289e-77	3.7995e-73	ENSG00000166750
T CD8	EEF1D	0.540722	0.957	0.977	1.25029e-77	4.19323e-73	ENSG00000104529
T CD8	CCND2	0.852314	0.571	0.284	1.12641e-76	3.77777e-72	ENSG00000118971
T CD8	SEPT1	0.699644	0.548	0.247	1.26365e-76	4.23802e-72	ENSG00000180096
T CD8	PTPN4	0.8527	0.527	0.265	4.66597e-76	1.56487e-71	ENSG00000088179
T CD8	RFLNB	0.68706	0.553	0.237	5.48122e-76	1.83829e-71	ENSG00000183688
T CD8	PLCG2	0.595366	0.9	0.928	7.08072e-76	2.37473e-71	ENSG00000197943
T CD8	SH2D1A	0.649931	0.481	0.185	1.85294e-75	6.21437e-71	ENSG00000183918
T CD8	F2R	0.540647	0.269	0.066	2.15049e-75	7.21231e-71	ENSG00000181104
T CD8	RPL3	0.417779	0.999	0.992	2.46241e-75	8.25843e-71	ENSG00000100316
T CD8	MYL12A	0.440533	0.995	0.993	4.16078e-75	1.39544e-70	ENSG00000101608
T CD8	RAC2	0.66993	0.87	0.895	4.6102e-75	1.54617e-70	ENSG00000128340
T CD8	RPL36	0.406468	0.996	0.992	7.88354e-75	2.64398e-70	ENSG00000130255
T CD8	CXCR3	0.656705	0.562	0.245	6.50669e-74	2.18221e-69	ENSG00000186810
T CD8	YWHAZ	0.528807	0.957	0.974	2.87367e-73	9.63773e-69	ENSG00000164924
T CD8	RPL13A	0.422286	0.999	0.993	4.86788e-73	1.63259e-68	ENSG00000142541
T CD8	RPS15	0.388434	0.999	0.994	5.70676e-73	1.91393e-68	ENSG00000115268
T CD8	RASGRP1	0.65084	0.604	0.274	2.22567e-72	7.46446e-68	ENSG00000172575
T CD8	MTRNR2L12	0.629494	0.927	0.944	4.21547e-72	1.41378e-67	ENSG00000269028
T CD8	KIF21A	0.664285	0.356	0.114	4.30742e-72	1.44462e-67	ENSG00000139116
T CD8	APOBEC3H	0.646929	0.377	0.129	5.20552e-72	1.74583e-67	ENSG00000100298
T CD8	CHD3	0.792438	0.539	0.268	1.57456e-71	5.28075e-67	ENSG00000170004
T CD8	BCL2	0.663652	0.637	0.308	5.40009e-71	1.81108e-66	ENSG00000171791
T CD8	FYB1	0.640552	0.886	0.882	9.25236e-71	3.10306e-66	ENSG00000082074
T CD8	RPS25	0.404528	1	0.994	5.74759e-70	1.92763e-65	ENSG00000118181
T CD8	RPS6	0.384655	0.996	0.992	8.26043e-70	2.77038e-65	ENSG00000137154
T CD8	SUB1	0.575833	0.896	0.936	9.27473e-70	3.11056e-65	ENSG00000113387
T CD8	RPL36AL	0.438162	0.982	0.986	1.56284e-69	5.24146e-65	ENSG00000165502
T CD8	TUBA4A	0.641642	0.586	0.27	5.98366e-69	2.0068e-64	ENSG00000127824
T CD8	PYHIN1	0.712613	0.381	0.144	1.24215e-68	4.16592e-64	ENSG00000163564
T CD8	RPS18	0.366754	0.999	0.993	1.99862e-67	6.70298e-63	ENSG00000231500
T CD8	IFITM1	0.556906	0.282	0.079	3.09492e-67	1.03797e-62	ENSG00000185885
T CD8	RPL19	0.350443	0.999	0.993	3.74288e-67	1.25529e-62	ENSG00000108298
T CD8	DPP4	0.73455	0.482	0.205	5.78504e-67	1.94019e-62	ENSG00000197635
T CD8	NELL2	0.478892	0.254	0.066	6.47537e-66	2.17171e-61	ENSG00000184613
T CD8	SON	0.524576	0.924	0.96	6.79569e-66	2.27914e-61	ENSG00000159140
T CD8	GPR171	0.605332	0.419	0.163	4.23717e-65	1.42106e-60	ENSG00000174946
T CD8	EZR	0.864827	0.845	0.884	8.81066e-65	2.95492e-60	ENSG00000092820
T CD8	IFITM2	0.504639	0.763	0.6	9.34501e-65	3.13413e-60	ENSG00000185201
T CD8	HLA-E	0.389827	0.996	0.995	1.10624e-64	3.71011e-60	ENSG00000204592
T CD8	RPL32	0.335818	0.997	0.993	1.9221e-64	6.44635e-60	ENSG00000144713
T CD8	SET	0.543901	0.923	0.964	2.3632e-64	7.92571e-60	ENSG00000119335
T CD8	RPL10	0.382104	0.999	0.994	2.43957e-64	8.18181e-60	ENSG00000147403
T CD8	RPS4X	0.376616	0.996	0.988	3.4366e-64	1.15257e-59	ENSG00000198034
T CD8	RNF213	0.644335	0.879	0.9	6.45818e-64	2.16594e-59	ENSG00000173821
T CD8	DDX5	0.548474	0.966	0.973	6.76601e-64	2.26918e-59	ENSG00000108654
T CD8	IL2RG	0.698422	0.828	0.846	1.56216e-63	5.23919e-59	ENSG00000147168
T CD8	MT-ATP6	0.501594	0.997	0.998	1.61421e-63	5.41374e-59	ENSG00000198899
T CD8	CDK6	0.748224	0.467	0.209	2.31684e-63	7.77023e-59	ENSG00000105810
T CD8	JAKMIP1	0.471886	0.283	0.083	3.11684e-63	1.04533e-58	ENSG00000152969
T CD8	ANXA6	0.640827	0.603	0.312	9.52642e-63	3.19497e-58	ENSG00000197043
T CD8	ANKRD12	0.604463	0.878	0.923	1.05803e-62	3.54843e-58	ENSG00000101745
T CD8	RPS3A	0.319044	0.997	0.993	4.25997e-62	1.42871e-57	ENSG00000145425
T CD8	RPLP1	0.347098	0.999	0.996	6.96553e-62	2.3361e-57	ENSG00000137818
T CD8	HLA-A	0.369349	1	0.999	1.36706e-61	4.58486e-57	ENSG00000206503
T CD8	RPS14	0.349772	1	0.993	1.61834e-61	5.4276e-57	ENSG00000164587
T CD8	RPL18A	0.355699	1	0.992	1.91038e-61	6.40702e-57	ENSG00000105640
T CD8	JUND	0.548108	0.955	0.982	3.05298e-61	1.02391e-56	ENSG00000130522
T CD8	LAT	0.769409	0.578	0.338	1.40634e-60	4.71659e-56	ENSG00000213658
T CD8	HOPX	0.725417	0.499	0.224	4.57568e-60	1.53459e-55	ENSG00000171476
T CD8	RPL10A	0.401738	0.992	0.987	5.74556e-60	1.92695e-55	ENSG00000198755
T CD8	RPL35	0.355621	0.997	0.991	6.46679e-60	2.16883e-55	ENSG00000136942
T CD8	SYNE1	0.800838	0.493	0.262	9.26594e-60	3.10761e-55	ENSG00000131018
T CD8	RHOH	0.668057	0.459	0.219	1.56842e-58	5.26017e-54	ENSG00000168421
T CD8	CCDC88C	0.568724	0.401	0.163	1.59805e-58	5.35955e-54	ENSG00000015133
T CD8	RPL34	0.331175	0.996	0.995	2.39436e-58	8.03019e-54	ENSG00000109475
T CD8	IL26	0.372481	0.147	0.025	5.28139e-58	1.77127e-53	ENSG00000111536
T CD8	CD247	0.547773	0.49	0.215	8.83099e-58	2.96174e-53	ENSG00000198821
T CD8	CCR5	0.699533	0.372	0.156	1.02503e-57	3.43776e-53	ENSG00000160791
T CD8	RPSA	0.358277	0.99	0.988	3.05915e-57	1.02598e-52	ENSG00000168028
T CD8	RPS19	0.38112	1	0.994	8.14674e-57	2.73225e-52	ENSG00000105372
T CD8	RASAL3	0.691711	0.537	0.303	1.1388e-56	3.81931e-52	ENSG00000105122
T CD8	OXNAD1	0.692902	0.64	0.403	1.93457e-56	6.48815e-52	ENSG00000154814
T CD8	RHOF	0.648391	0.54	0.307	2.35901e-55	7.91165e-51	ENSG00000139725
T CD8	CDC42SE2	0.73895	0.742	0.718	9.28404e-55	3.11368e-50	ENSG00000158985
T CD8	AES	0.62312	0.811	0.881	5.27497e-54	1.76912e-49	ENSG00000104964
T CD8	ICAM3	0.671877	0.647	0.45	1.17569e-53	3.94304e-49	ENSG00000076662
T CD8	RPS21	0.318775	0.997	0.992	1.358e-53	4.55445e-49	ENSG00000171858
T CD8	XCL1	0.639668	0.18	0.041	1.05024e-52	3.5223e-48	ENSG00000143184
T CD8	IFNG	0.720324	0.394	0.162	1.60987e-51	5.39918e-47	ENSG00000111537
T CD8	ARHGDIB	0.411269	0.965	0.98	3.99359e-51	1.33937e-46	ENSG00000111348
T CD8	ITGA4	0.594946	0.737	0.526	4.73059e-51	1.58655e-46	ENSG00000115232
T CD8	RPL39	0.292654	0.997	0.993	1.51637e-50	5.0856e-46	ENSG00000198918
T CD8	ITK	0.526826	0.375	0.156	1.61023e-50	5.40039e-46	ENSG00000113263
T CD8	RPLP2	0.270327	0.997	0.993	3.86218e-50	1.2953e-45	ENSG00000177600
T CD8	SLFN12L	0.582108	0.388	0.174	2.24394e-49	7.52572e-45	ENSG00000205045
T CD8	DUSP4	0.356367	0.19	0.048	3.57714e-49	1.1997e-44	ENSG00000120875
T CD8	JAK1	0.5409	0.805	0.892	7.1472e-49	2.39703e-44	ENSG00000162434
T CD8	EIF1	0.345729	0.999	0.997	3.70502e-48	1.24259e-43	ENSG00000173812
T CD8	FKBP11	0.659371	0.45	0.235	4.92584e-48	1.65203e-43	ENSG00000134285
T CD8	RPL29	0.3273	0.995	0.989	9.55221e-48	3.20362e-43	ENSG00000162244
T CD8	DDX24	0.500855	0.856	0.917	1.13918e-47	3.82059e-43	ENSG00000089737
T CD8	TRGC2	1.17759	0.467	0.314	1.36559e-47	4.57992e-43	ENSG00000227191
T CD8	LTB	0.646064	0.796	0.638	1.89949e-47	6.37052e-43	ENSG00000227507
T CD8	LY9	0.428041	0.237	0.075	3.59542e-47	1.20583e-42	ENSG00000122224
T CD8	FNBP1	0.56205	0.796	0.867	4.7713e-47	1.6002e-42	ENSG00000187239
T CD8	HIST1H4C	0.386349	0.813	0.886	5.8432e-47	1.95969e-42	ENSG00000197061
T CD8	RPL11	0.261266	1	0.994	1.1787e-46	3.95312e-42	ENSG00000142676
T CD8	GIMAP4	0.854242	0.726	0.775	2.26602e-46	7.59977e-42	ENSG00000133574
T CD8	SLAMF1	0.530751	0.421	0.193	2.86614e-46	9.61247e-42	ENSG00000117090
T CD8	FAU	0.279837	0.997	0.996	1.37517e-45	4.61204e-41	ENSG00000149806
T CD8	SH2D2A	0.436527	0.307	0.118	3.36111e-45	1.12725e-40	ENSG00000027869
T CD8	PIM1	0.735207	0.704	0.661	7.45137e-45	2.49904e-40	ENSG00000137193
T CD8	CLIC3	0.271638	0.104	0.016	1.04545e-44	3.50623e-40	ENSG00000169583
T CD8	GBP5	0.665775	0.676	0.587	1.16124e-44	3.89457e-40	ENSG00000154451
T CD8	DDX17	0.558035	0.82	0.894	1.25957e-44	4.22434e-40	ENSG00000100201
T CD8	PDCD1	0.333196	0.144	0.032	2.00875e-44	6.73696e-40	ENSG00000188389
T CD8	RAB27A	0.834514	0.575	0.483	2.01765e-44	6.76679e-40	ENSG00000069974
T CD8	TMEM120B	0.624845	0.433	0.236	3.14751e-44	1.05561e-39	ENSG00000188735
T CD8	TNIP3	0.450069	0.155	0.038	3.80359e-44	1.27565e-39	ENSG00000050730
T CD8	SYTL2	0.470318	0.227	0.075	3.94872e-44	1.32432e-39	ENSG00000137501
T CD8	SLA2	0.383448	0.237	0.078	1.0563e-43	3.54262e-39	ENSG00000101082
T CD8	TRIR	0.468129	0.889	0.938	1.14882e-43	3.8529e-39	ENSG00000123144
T CD8	HMGB1	0.315661	0.983	0.989	1.30888e-43	4.38973e-39	ENSG00000189403
T CD8	SH3BGRL3	0.360827	0.995	0.994	1.52042e-43	5.09919e-39	ENSG00000142669
T CD8	RPS8	0.267694	0.999	0.991	2.69266e-43	9.03065e-39	ENSG00000142937
T CD8	SPOCK2	0.367161	0.659	0.335	3.67139e-43	1.23131e-38	ENSG00000107742
T CD8	SLAMF6	0.467983	0.254	0.093	6.70874e-43	2.24998e-38	ENSG00000162739
T CD8	DEK	0.415602	0.92	0.957	1.53858e-42	5.16009e-38	ENSG00000124795
T CD8	STAT4	0.415738	0.326	0.133	2.30383e-42	7.7266e-38	ENSG00000138378
T CD8	SCML4	0.469035	0.301	0.118	2.71169e-42	9.09446e-38	ENSG00000146285
T CD8	NPM1	0.350236	0.955	0.975	4.10021e-42	1.37513e-37	ENSG00000181163
T CD8	AC103702.2	0.310471	0.11	0.02	7.85829e-42	2.63551e-37	ENSG00000272763
T CD8	ARF6	0.529471	0.779	0.875	9.59038e-42	3.21642e-37	ENSG00000165527
T CD8	SRSF7	0.547591	0.782	0.872	2.26662e-41	7.6018e-37	ENSG00000115875
T CD8	MYBL1	0.48578	0.191	0.059	2.81158e-41	9.42948e-37	ENSG00000185697
T CD8	KMT2A	0.709723	0.73	0.789	3.32745e-41	1.11596e-36	ENSG00000118058
T CD8	PRRC2C	0.504681	0.858	0.931	3.39899e-41	1.13995e-36	ENSG00000117523
T CD8	SPNS3	0.275984	0.136	0.03	3.54236e-41	1.18804e-36	ENSG00000182557
T CD8	ID2	0.641127	0.815	0.874	5.40626e-41	1.81315e-36	ENSG00000115738
T CD8	LINC01934	0.418635	0.242	0.085	6.81056e-41	2.28412e-36	ENSG00000234663
T CD8	RGL4	0.331757	0.145	0.035	1.00597e-40	3.37382e-36	ENSG00000159496
T CD8	AC004687.1	0.675298	0.587	0.449	2.44484e-40	8.19951e-36	ENSG00000265206
T CD8	WIPF1	0.620545	0.725	0.796	2.91364e-40	9.77178e-36	ENSG00000115935
T CD8	INPP4B	0.407169	0.294	0.116	4.06978e-40	1.36492e-35	ENSG00000109452
T CD8	RPL5	0.269018	0.995	0.99	6.21981e-40	2.086e-35	ENSG00000122406
T CD8	AC006369.1	0.32475	0.157	0.041	8.83874e-40	2.96434e-35	ENSG00000236213
T CD8	PNISR	0.592244	0.751	0.818	1.76355e-39	5.91458e-35	ENSG00000132424
T CD8	SLC9A3R1	0.72369	0.659	0.641	2.02351e-39	6.78645e-35	ENSG00000109062
T CD8	TRAF1	0.428903	0.273	0.108	2.35617e-39	7.90214e-35	ENSG00000056558
T CD8	IKZF1	0.573346	0.744	0.805	2.62586e-39	8.80662e-35	ENSG00000185811
T CD8	FAM102A	0.540048	0.393	0.201	4.18187e-39	1.40252e-34	ENSG00000167106
T CD8	AAK1	0.452125	0.81	0.881	4.45816e-39	1.49518e-34	ENSG00000115977
T CD8	PTMA	0.253037	1	0.996	6.00305e-39	2.0133e-34	ENSG00000187514
T CD8	OCIAD2	0.533135	0.505	0.301	8.49472e-39	2.84896e-34	ENSG00000145247
T CD8	ATP2B4	0.636833	0.609	0.45	1.30489e-38	4.37635e-34	ENSG00000058668
T CD8	ZAP70	0.363146	0.239	0.086	1.74184e-38	5.84179e-34	ENSG00000115085
T CD8	ARGLU1	0.591009	0.752	0.844	2.92027e-38	9.794e-34	ENSG00000134884
T CD8	C12orf57	0.573579	0.76	0.762	2.93536e-38	9.8446e-34	ENSG00000111678
T CD8	ITGB1	0.599458	0.89	0.966	4.89817e-38	1.64275e-33	ENSG00000150093
T CD8	LINC00649	0.423201	0.242	0.092	7.81703e-38	2.62167e-33	ENSG00000237945
T CD8	EVL	0.499827	0.828	0.871	8.78789e-38	2.94728e-33	ENSG00000196405
T CD8	CKLF	0.411265	0.862	0.937	1.06086e-37	3.55791e-33	ENSG00000217555
T CD8	RARRES3	0.786981	0.67	0.697	1.0792e-37	3.61941e-33	ENSG00000133321
T CD8	RBM39	0.47348	0.815	0.911	1.39239e-37	4.6698e-33	ENSG00000131051
T CD8	APBB1IP	0.486461	0.761	0.855	1.93672e-37	6.49537e-33	ENSG00000077420
T CD8	MYL12B	0.314188	0.966	0.986	3.04125e-37	1.01997e-32	ENSG00000118680
T CD8	PNRC1	0.408402	0.875	0.932	5.61232e-37	1.88226e-32	ENSG00000146278
T CD8	NLRC3	0.378561	0.233	0.084	9.10196e-37	3.05262e-32	ENSG00000167984
T CD8	TESC	0.378837	0.239	0.088	9.64102e-37	3.23341e-32	ENSG00000088992
T CD8	CLNK	0.430512	0.17	0.051	1.01962e-36	3.41961e-32	ENSG00000109684
T CD8	RABAC1	0.485901	0.786	0.879	1.29859e-36	4.35522e-32	ENSG00000105404
T CD8	IVNS1ABP	0.711572	0.678	0.716	3.53853e-36	1.18675e-31	ENSG00000116679
T CD8	H3F3B	0.323294	0.983	0.991	4.01055e-36	1.34506e-31	ENSG00000132475
T CD8	SNRPD2	0.442677	0.81	0.897	5.19109e-36	1.74099e-31	ENSG00000125743
T CD8	N4BP2L2	0.481437	0.792	0.864	6.54604e-36	2.19541e-31	ENSG00000244754
T CD8	GPR183	0.783214	0.248	0.1	1.07929e-35	3.61973e-31	ENSG00000169508
T CD8	HIST1H1D	0.685826	0.433	0.251	1.11875e-35	3.75206e-31	ENSG00000124575
T CD8	FAM107B	0.440128	0.828	0.894	2.66506e-35	8.93807e-31	ENSG00000065809
T CD8	VAMP2	0.626359	0.696	0.776	3.16229e-35	1.06057e-30	ENSG00000220205
T CD8	ARPC5L	0.805862	0.636	0.686	3.35601e-35	1.12554e-30	ENSG00000136950
T CD8	CD69	0.871771	0.48	0.337	6.49494e-35	2.17827e-30	ENSG00000110848
T CD8	KLF13	0.627704	0.693	0.791	1.33375e-34	4.47312e-30	ENSG00000169926
T CD8	AC090152.1	0.30125	0.148	0.042	4.64128e-34	1.55659e-29	ENSG00000167912
T CD8	PPP2R2B	0.380848	0.244	0.095	5.33748e-34	1.79008e-29	ENSG00000156475
T CD8	UBE2D2	0.459337	0.756	0.88	6.55396e-34	2.19807e-29	ENSG00000131508
T CD8	RPL36A	0.382181	0.872	0.941	1.23988e-33	4.1583e-29	ENSG00000241343
T CD8	HNRNPK	0.385723	0.894	0.938	1.25074e-33	4.19472e-29	ENSG00000165119
T CD8	OPTN	0.591199	0.697	0.734	1.31775e-33	4.41949e-29	ENSG00000123240
T CD8	CALM1	0.298923	0.999	0.993	1.5372e-33	5.15546e-29	ENSG00000198668
T CD8	PDE4D	0.441594	0.305	0.137	2.45414e-33	8.23071e-29	ENSG00000113448
T CD8	FAM118A	0.52768	0.389	0.221	2.85816e-33	9.5857e-29	ENSG00000100376
T CD8	KMT2E	0.561572	0.739	0.853	3.63229e-33	1.2182e-28	ENSG00000005483
T CD8	JAK3	0.388898	0.284	0.126	6.45685e-33	2.1655e-28	ENSG00000105639
T CD8	SSR4	0.381743	0.865	0.932	4.09252e-32	1.37255e-27	ENSG00000180879
T CD8	GPR18	0.282076	0.148	0.044	9.57444e-32	3.21108e-27	ENSG00000125245
T CD8	CISH	0.677277	0.663	0.671	1.42662e-31	4.78461e-27	ENSG00000114737
T CD8	ATP2A3	0.375629	0.262	0.115	3.47541e-31	1.16558e-26	ENSG00000074370
T CD8	SP100	0.526449	0.726	0.842	4.0924e-31	1.37251e-26	ENSG00000067066
T CD8	RPL27A	0.268035	0.999	0.99	4.43951e-31	1.48892e-26	ENSG00000166441
T CD8	SLAMF7	0.474212	0.18	0.066	5.35703e-31	1.79664e-26	ENSG00000026751
T CD8	ACTN4	0.479445	0.746	0.862	6.75559e-31	2.26569e-26	ENSG00000130402
T CD8	NFATC2	0.386453	0.324	0.158	7.45263e-31	2.49946e-26	ENSG00000101096
T CD8	PTGDR	0.258869	0.131	0.036	9.39179e-31	3.14982e-26	ENSG00000168229
T CD8	ARAP2	0.760575	0.476	0.375	1.24044e-30	4.16018e-26	ENSG00000047365
T CD8	ATP8B2	0.358	0.256	0.108	1.26785e-30	4.25212e-26	ENSG00000143515
T CD8	NCOR1	0.548676	0.73	0.838	1.29437e-30	4.34105e-26	ENSG00000141027
T CD8	PA2G4	0.472206	0.742	0.861	2.75785e-30	9.24927e-26	ENSG00000170515
T CD8	ABCB1	0.300742	0.17	0.057	5.07081e-30	1.70065e-25	ENSG00000085563
T CD8	CELF2	0.54823	0.712	0.807	6.27347e-30	2.104e-25	ENSG00000048740
T CD8	TRIB2	0.353041	0.27	0.12	7.63734e-30	2.56141e-25	ENSG00000071575
T CD8	HP1BP3	0.447075	0.785	0.894	8.07877e-30	2.70946e-25	ENSG00000127483
T CD8	PRKCQ	0.368316	0.252	0.108	1.12918e-29	3.78704e-25	ENSG00000065675
T CD8	HNRNPU	0.417511	0.848	0.919	1.5985e-29	5.36104e-25	ENSG00000153187
T CD8	PPP1R16B	0.363866	0.216	0.087	2.25658e-29	7.56811e-25	ENSG00000101445
T CD8	SLC16A7	0.424865	0.21	0.087	8.39569e-29	2.81575e-24	ENSG00000118596
T CD8	DRAP1	0.412162	0.809	0.891	9.70404e-29	3.25454e-24	ENSG00000175550
T CD8	HNRNPA3	0.431618	0.789	0.896	2.11557e-28	7.09518e-24	ENSG00000170144
T CD8	SEMA4D	0.677754	0.529	0.468	2.62144e-28	8.79179e-24	ENSG00000187764
T CD8	NCL	0.386796	0.904	0.95	2.89673e-28	9.71506e-24	ENSG00000115053
T CD8	TERF2IP	0.559978	0.696	0.832	2.99e-28	1.00279e-23	ENSG00000166848
T CD8	SLF1	0.638241	0.438	0.309	7.51349e-28	2.51987e-23	ENSG00000133302
T CD8	TBC1D10C	0.626162	0.65	0.726	1.04268e-27	3.49693e-23	ENSG00000175463
T CD8	RAD21	0.502069	0.702	0.815	1.81492e-27	6.08686e-23	ENSG00000164754
T CD8	TBX21	0.27804	0.169	0.06	1.87834e-27	6.29956e-23	ENSG00000073861
T CD8	PTP4A2	0.385159	0.817	0.922	2.3183e-27	7.7751e-23	ENSG00000184007
T CD8	PRDM1	0.462759	0.372	0.204	3.4221e-27	1.1477e-22	ENSG00000057657
T CD8	RPL31	0.261128	0.98	0.985	3.4646e-27	1.16196e-22	ENSG00000071082
T CD8	CYFIP2	0.592137	0.452	0.333	4.37724e-27	1.46804e-22	ENSG00000055163
T CD8	HNRNPA1	0.384653	0.853	0.928	5.5404e-27	1.85814e-22	ENSG00000135486
T CD8	UBC	0.279949	0.97	0.986	5.90214e-27	1.97946e-22	ENSG00000150991
T CD8	CFLAR	0.559219	0.702	0.814	1.08428e-26	3.63646e-22	ENSG00000003402
T CD8	PRKCB	0.422253	0.26	0.126	1.25437e-26	4.20691e-22	ENSG00000166501
T CD8	TRAF5	0.452761	0.287	0.152	2.44164e-26	8.18876e-22	ENSG00000082512
T CD8	TRG-AS1	0.774822	0.43	0.335	3.21535e-26	1.07836e-21	ENSG00000281103
T CD8	LCP2	0.60851	0.646	0.712	4.22163e-26	1.41585e-21	ENSG00000043462
T CD8	EMP3	0.310777	0.962	0.978	5.11318e-26	1.71486e-21	ENSG00000142227
T CD8	PREX1	0.689371	0.59	0.611	6.5166e-26	2.18554e-21	ENSG00000124126
T CD8	P2RY10	0.264851	0.212	0.088	7.51622e-26	2.52079e-21	ENSG00000078589
T CD8	RPS26	0.281149	0.953	0.974	7.79264e-26	2.6135e-21	ENSG00000197728
T CD8	C9orf78	0.519648	0.676	0.806	1.00133e-25	3.35825e-21	ENSG00000136819
T CD8	GTF3A	0.462531	0.758	0.86	2.0695e-25	6.94069e-21	ENSG00000122034
T CD8	MSC	0.278809	0.18	0.07	1.16908e-24	3.92087e-20	ENSG00000178860
T CD8	NOP53	0.336991	0.822	0.925	1.22606e-24	4.11197e-20	ENSG00000105373
T CD8	SOCS1	0.470184	0.536	0.415	3.47722e-24	1.16619e-19	ENSG00000185338
T CD8	CYLD	0.533733	0.672	0.732	4.11353e-24	1.37959e-19	ENSG00000083799
T CD8	P2RY8	0.306305	0.178	0.071	4.36492e-24	1.46391e-19	ENSG00000182162
T CD8	ZFYVE28	0.459449	0.305	0.176	6.43367e-24	2.15772e-19	ENSG00000159733
T CD8	MT1X	0.319966	0.212	0.096	8.26783e-24	2.77286e-19	ENSG00000187193
T CD8	CCDC167	0.669736	0.603	0.592	8.44162e-24	2.83115e-19	ENSG00000198937
T CD8	HINT1	0.282104	0.919	0.966	9.49429e-24	3.1842e-19	ENSG00000169567
T CD8	CD226	0.366348	0.384	0.22	1.10156e-23	3.69441e-19	ENSG00000150637
T CD8	PRKCH	0.633992	0.442	0.349	2.53514e-23	8.50234e-19	ENSG00000027075
T CD8	RNF157	0.291097	0.174	0.069	2.54539e-23	8.53674e-19	ENSG00000141576
T CD8	MBNL1	0.364162	0.813	0.908	2.82622e-23	9.47857e-19	ENSG00000152601
T CD8	LCP1	0.311848	0.938	0.962	2.90482e-23	9.7422e-19	ENSG00000136167
T CD8	PSTPIP1	0.52084	0.375	0.249	3.05584e-23	1.02487e-18	ENSG00000140368
T CD8	PPP1R12A	0.497965	0.691	0.821	3.78491e-23	1.26938e-18	ENSG00000058272
T CD8	CCL3	0.284563	0.1	0.028	4.81852e-23	1.61603e-18	ENSG00000277632
T CD8	ZNRF1	0.357719	0.307	0.164	5.15003e-23	1.72722e-18	ENSG00000186187
T CD8	PBXIP1	0.573239	0.608	0.557	5.74171e-23	1.92565e-18	ENSG00000163346
T CD8	TNFAIP8	0.561394	0.654	0.735	6.6317e-23	2.22414e-18	ENSG00000145779
T CD8	BTF3	0.295142	0.953	0.97	8.75763e-23	2.93714e-18	ENSG00000145741
T CD8	ANXA2R	0.495518	0.303	0.179	1.20121e-22	4.0286e-18	ENSG00000177721
T CD8	HNRNPD	0.460521	0.705	0.834	1.47172e-22	4.93585e-18	ENSG00000138668
T CD8	SH3KBP1	0.606624	0.592	0.588	1.86587e-22	6.25775e-18	ENSG00000147010
T CD8	PSMB9	0.348441	0.868	0.917	2.02411e-22	6.78846e-18	ENSG00000240065
T CD8	AKNA	0.631143	0.477	0.405	2.25169e-22	7.55171e-18	ENSG00000106948
T CD8	GPR68	0.26479	0.157	0.061	2.51545e-22	8.43632e-18	ENSG00000119714
T CD8	IPCEF1	0.443512	0.218	0.11	5.54109e-22	1.85837e-17	ENSG00000074706
T CD8	BICDL1	0.281996	0.143	0.054	5.78819e-22	1.94124e-17	ENSG00000135127
T CD8	MIAT	0.279826	0.147	0.056	8.45632e-22	2.83608e-17	ENSG00000225783
T CD8	MXRA7	0.296301	0.145	0.056	1.01531e-21	3.40516e-17	ENSG00000182534
T CD8	PDCD4	0.539357	0.676	0.807	1.04366e-21	3.50022e-17	ENSG00000150593
T CD8	ABLIM1	0.271253	0.139	0.051	1.10352e-21	3.70099e-17	ENSG00000099204
T CD8	AHNAK	0.342637	0.936	0.966	1.1126e-21	3.73145e-17	ENSG00000124942
T CD8	UBASH3A	0.269938	0.198	0.087	1.12292e-21	3.76605e-17	ENSG00000160185
T CD8	HNRNPA2B1	0.297072	0.913	0.962	1.59504e-21	5.34946e-17	ENSG00000122566
T CD8	PSME1	0.370523	0.893	0.946	2.06529e-21	6.92658e-17	ENSG00000092010
T CD8	PTPN22	0.714119	0.557	0.603	2.31231e-21	7.75504e-17	ENSG00000134242
T CD8	HNRNPF	0.363082	0.735	0.863	2.41201e-21	8.0894e-17	ENSG00000169813
T CD8	AKAP13	0.435831	0.755	0.849	4.88472e-21	1.63824e-16	ENSG00000170776
T CD8	SRSF5	0.345724	0.797	0.899	5.27179e-21	1.76805e-16	ENSG00000100650
T CD8	IK	0.434022	0.692	0.828	7.58787e-21	2.54482e-16	ENSG00000113141
T CD8	MPHOSPH8	0.466498	0.699	0.83	8.3384e-21	2.79653e-16	ENSG00000196199
T CD8	PPP1R18	0.505537	0.651	0.77	1.16401e-20	3.90385e-16	ENSG00000146112
T CD8	RPS4Y1	0.318958	0.851	0.925	1.43396e-20	4.80922e-16	ENSG00000129824
T CD8	SMCHD1	0.513345	0.64	0.714	1.4554e-20	4.88112e-16	ENSG00000101596
T CD8	EDF1	0.29552	0.844	0.918	1.51847e-20	5.09266e-16	ENSG00000107223
T CD8	ARHGAP30	0.418934	0.696	0.834	3.75802e-20	1.26036e-15	ENSG00000186517
T CD8	MZT2B	0.318699	0.781	0.915	4.08793e-20	1.37101e-15	ENSG00000152082
T CD8	ADAM19	0.307828	0.38	0.222	7.30642e-20	2.45043e-15	ENSG00000135074
T CD8	MYCBP2	0.532405	0.661	0.782	8.04451e-20	2.69797e-15	ENSG00000005810
T CD8	CDC14A	0.441037	0.338	0.211	8.06815e-20	2.70589e-15	ENSG00000079335
T CD8	MBP	0.448181	0.704	0.844	1.17217e-19	3.93122e-15	ENSG00000197971
T CD8	RBL2	0.638838	0.603	0.666	1.37968e-19	4.62716e-15	ENSG00000103479
T CD8	HIST1H1E	0.677788	0.556	0.563	1.40675e-19	4.71797e-15	ENSG00000168298
T CD8	ARHGEF1	0.661924	0.554	0.602	2.5409e-19	8.52166e-15	ENSG00000076928
T CD8	MRPS6	0.587638	0.603	0.658	4.49163e-19	1.5064e-14	ENSG00000243927
T CD8	SRRM2	0.3638	0.785	0.897	5.43127e-19	1.82154e-14	ENSG00000167978
T CD8	FGFR1OP2	0.511595	0.636	0.764	8.66281e-19	2.90533e-14	ENSG00000111790
T CD8	BUB3	0.520313	0.629	0.742	9.47393e-19	3.17737e-14	ENSG00000154473
T CD8	CCDC107	0.510003	0.634	0.755	1.00234e-18	3.36166e-14	ENSG00000159884
T CD8	RSRP1	0.414793	0.683	0.781	1.18282e-18	3.96695e-14	ENSG00000117616
T CD8	FXYD5	0.267451	0.814	0.92	1.33878e-18	4.48999e-14	ENSG00000089327
T CD8	MDFIC	0.508746	0.654	0.788	1.44927e-18	4.86055e-14	ENSG00000135272
T CD8	UBALD2	0.638774	0.59	0.659	2.65317e-18	8.89821e-14	ENSG00000185262
T CD8	IFI16	0.40767	0.717	0.854	4.98373e-18	1.67144e-13	ENSG00000163565
T CD8	FLT3LG	0.344114	0.401	0.266	6.19079e-18	2.07627e-13	ENSG00000090554
T CD8	ARHGAP45	0.47654	0.421	0.324	6.4946e-18	2.17816e-13	ENSG00000180448
T CD8	ST8SIA4	0.475605	0.377	0.273	8.61066e-18	2.88784e-13	ENSG00000113532
T CD8	HLA-F	0.360187	0.844	0.905	9.81805e-18	3.29278e-13	ENSG00000204642
T CD8	KLRG1	0.384449	0.237	0.129	1.04791e-17	3.51447e-13	ENSG00000139187
T CD8	SFXN1	0.38395	0.334	0.216	1.08e-17	3.62211e-13	ENSG00000164466
T CD8	TCF25	0.367524	0.733	0.867	1.65946e-17	5.56551e-13	ENSG00000141002
T CD8	ZEB1	0.27786	0.218	0.111	2.29298e-17	7.69019e-13	ENSG00000148516
T CD8	PSIP1	0.581435	0.586	0.623	2.55279e-17	8.56154e-13	ENSG00000164985
T CD8	CPNE7	0.271111	0.232	0.121	3.41347e-17	1.14481e-12	ENSG00000178773
T CD8	HNRNPC	0.290519	0.806	0.909	5.42768e-17	1.82034e-12	ENSG00000092199
T CD8	SYNRG	0.550051	0.59	0.668	5.55947e-17	1.86453e-12	ENSG00000275066
T CD8	HNRNPH1	0.499984	0.662	0.799	1.02206e-16	3.42779e-12	ENSG00000169045
T CD8	DDX6	0.50498	0.632	0.766	1.39468e-16	4.67748e-12	ENSG00000110367
T CD8	PTTG1	0.480152	0.404	0.312	1.92156e-16	6.44452e-12	ENSG00000164611
T CD8	RPL17	0.420692	0.653	0.807	2.09093e-16	7.01257e-12	ENSG00000265681
T CD8	HIST1H1C	0.496878	0.493	0.42	2.13329e-16	7.15463e-12	ENSG00000187837
T CD8	BIRC3	0.423195	0.398	0.286	3.70502e-16	1.24259e-11	ENSG00000023445
T CD8	ATP8A1	0.332766	0.16	0.079	3.76489e-16	1.26267e-11	ENSG00000124406
T CD8	ELF1	0.418524	0.668	0.822	3.79297e-16	1.27209e-11	ENSG00000120690
T CD8	LUC7L3	0.487244	0.653	0.799	5.08225e-16	1.70448e-11	ENSG00000108848
T CD8	MYH9	0.331968	0.785	0.907	5.57272e-16	1.86898e-11	ENSG00000100345
T CD8	EHD1	0.469884	0.356	0.267	6.12237e-16	2.05332e-11	ENSG00000110047
T CD8	SLC5A3	0.466903	0.337	0.238	7.03641e-16	2.35987e-11	ENSG00000198743
T CD8	SSR2	0.304334	0.739	0.873	7.60094e-16	2.5492e-11	ENSG00000163479
T CD8	RORA	0.433322	0.574	0.509	1.02324e-15	3.43176e-11	ENSG00000069667
T CD8	DAZAP2	0.399858	0.654	0.819	1.20303e-15	4.03472e-11	ENSG00000183283
T CD8	SLC4A7	0.568223	0.415	0.351	1.43039e-15	4.79723e-11	ENSG00000033867
T CD8	OXCT1	0.256902	0.176	0.087	1.84962e-15	6.20326e-11	ENSG00000083720
T CD8	ANKRD44	0.55428	0.558	0.595	2.84276e-15	9.53406e-11	ENSG00000065413
T CD8	FAM117A	0.305379	0.227	0.128	3.48093e-15	1.16743e-10	ENSG00000121104
T CD8	PNN	0.580507	0.588	0.701	3.74173e-15	1.2549e-10	ENSG00000100941
T CD8	GNPTAB	0.691924	0.52	0.606	3.84622e-15	1.28994e-10	ENSG00000111670
T CD8	KIAA0040	0.49263	0.505	0.468	6.28748e-15	2.10869e-10	ENSG00000235750
T CD8	KLRB1	0.552367	0.385	0.256	7.1708e-15	2.40494e-10	ENSG00000111796
T CD8	PXN	0.265517	0.14	0.065	8.83583e-15	2.96336e-10	ENSG00000089159
T CD8	WNK1	0.435184	0.668	0.815	9.32534e-15	3.12753e-10	ENSG00000060237
T CD8	ZFP36L2	0.356018	0.81	0.898	9.4543e-15	3.17078e-10	ENSG00000152518
T CD8	SPTBN1	0.280852	0.163	0.082	2.06046e-14	6.91037e-10	ENSG00000115306
T CD8	ADGRE5	0.349351	0.764	0.873	2.17442e-14	7.29255e-10	ENSG00000123146
T CD8	PIK3CD	0.45658	0.333	0.246	2.37054e-14	7.95031e-10	ENSG00000171608
T CD8	CBLB	0.522623	0.315	0.237	2.57328e-14	8.63026e-10	ENSG00000114423
T CD8	AP2B1	0.438805	0.626	0.777	3.01566e-14	1.01139e-09	ENSG00000006125
T CD8	ANKRD11	0.53632	0.642	0.798	4.23783e-14	1.42128e-09	ENSG00000167522
T CD8	KRAS	0.501791	0.615	0.767	4.49464e-14	1.50741e-09	ENSG00000133703
T CD8	PARP8	0.584986	0.457	0.443	5.49215e-14	1.84196e-09	ENSG00000151883
T CD8	STK10	0.555295	0.558	0.648	7.44953e-14	2.49842e-09	ENSG00000072786
T CD8	SAMSN1	0.503163	0.577	0.622	1.1061e-13	3.70962e-09	ENSG00000155307
T CD8	AC243960.1	0.320495	0.371	0.263	1.6267e-13	5.45563e-09	ENSG00000268027
T CD8	NKTR	0.506453	0.554	0.609	1.65131e-13	5.53816e-09	ENSG00000114857
T CD8	EIF4E3	0.308143	0.286	0.186	1.65301e-13	5.54387e-09	ENSG00000163412
T CD8	BATF	0.310869	0.442	0.328	2.16422e-13	7.25835e-09	ENSG00000156127
T CD8	EID1	0.313294	0.725	0.873	2.19649e-13	7.3666e-09	ENSG00000255302
T CD8	BDP1	0.590511	0.557	0.632	2.80324e-13	9.40151e-09	ENSG00000145734
T CD8	GOLGA8A	0.304631	0.324	0.215	3.07012e-13	1.02966e-08	ENSG00000175265
T CD8	LEPROTL1	0.415053	0.659	0.824	3.43084e-13	1.15063e-08	ENSG00000104660
T CD8	APRT	0.273136	0.797	0.905	3.76406e-13	1.26239e-08	ENSG00000198931
T CD8	GLCCI1	0.283672	0.208	0.121	5.55515e-13	1.86309e-08	ENSG00000106415
T CD8	CCSER2	0.578166	0.553	0.615	6.1928e-13	2.07694e-08	ENSG00000107771
T CD8	CCR2	0.255225	0.142	0.069	6.43277e-13	2.15742e-08	ENSG00000121807
T CD8	PCM1	0.49541	0.644	0.805	6.44663e-13	2.16207e-08	ENSG00000078674
T CD8	PPP2R5C	0.432908	0.633	0.797	6.77833e-13	2.27332e-08	ENSG00000078304
T CD8	IQGAP1	0.255831	0.882	0.933	8.30645e-13	2.78582e-08	ENSG00000140575
T CD8	UBE2I	0.335279	0.662	0.841	1.10234e-12	3.69704e-08	ENSG00000103275
T CD8	PAXX	0.665184	0.501	0.565	1.12404e-12	3.76982e-08	ENSG00000148362
T CD8	BCL9L	0.415797	0.299	0.217	1.36065e-12	4.56334e-08	ENSG00000186174
T CD8	PCBP1	0.250858	0.81	0.923	2.93495e-12	9.84325e-08	ENSG00000169564
T CD8	SEPT6	0.490687	0.604	0.729	3.52879e-12	1.18349e-07	ENSG00000125354
T CD8	G3BP2	0.410351	0.653	0.826	4.12989e-12	1.38508e-07	ENSG00000138757
T CD8	NUCKS1	0.321457	0.772	0.876	4.61599e-12	1.54811e-07	ENSG00000069275
T CD8	PIP4K2A	0.535466	0.567	0.709	5.53647e-12	1.85682e-07	ENSG00000150867
T CD8	ATRX	0.453345	0.64	0.785	5.64053e-12	1.89172e-07	ENSG00000085224
T CD8	KANSL1	0.554374	0.548	0.654	6.91236e-12	2.31827e-07	ENSG00000120071
T CD8	PPP1CA	0.278063	0.731	0.876	7.83695e-12	2.62836e-07	ENSG00000172531
T CD8	SPCS2	0.280317	0.754	0.898	9.62443e-12	3.22784e-07	ENSG00000118363
T CD8	TCEA1	0.390569	0.663	0.847	1.43493e-11	4.81246e-07	ENSG00000187735
T CD8	SYNE3	0.343311	0.252	0.167	1.52484e-11	5.11402e-07	ENSG00000176438
T CD8	ANAPC16	0.271648	0.716	0.879	1.53657e-11	5.15334e-07	ENSG00000166295
T CD8	KIF21B	0.285112	0.193	0.115	1.74773e-11	5.86152e-07	ENSG00000116852
T CD8	TSTD1	0.445536	0.579	0.645	2.37217e-11	7.95577e-07	ENSG00000215845
T CD8	STK26	0.315953	0.24	0.158	2.76773e-11	9.2824e-07	ENSG00000134602
T CD8	RNF125	0.434153	0.362	0.3	3.07078e-11	1.02988e-06	ENSG00000101695
T CD8	CIRBP	0.312172	0.705	0.865	3.13468e-11	1.05131e-06	ENSG00000099622
T CD8	MLLT6	0.426471	0.398	0.34	3.1531e-11	1.05749e-06	ENSG00000275023
T CD8	KRT10	0.515287	0.581	0.711	3.75795e-11	1.26034e-06	ENSG00000186395
T CD8	ABHD17A	0.442779	0.586	0.742	3.83757e-11	1.28705e-06	ENSG00000129968
T CD8	LSP1	0.269696	0.803	0.879	4.97765e-11	1.6694e-06	ENSG00000130592
T CD8	EIF3G	0.305474	0.687	0.842	5.10531e-11	1.71222e-06	ENSG00000130811
T CD8	TMEM50A	0.256349	0.746	0.895	6.53552e-11	2.19188e-06	ENSG00000183726
T CD8	PPIB	0.256297	0.889	0.94	6.77275e-11	2.27144e-06	ENSG00000166794
T CD8	HELLS	0.3423	0.202	0.128	6.81118e-11	2.28433e-06	ENSG00000119969
T CD8	PAG1	0.423572	0.633	0.764	9.3562e-11	3.13788e-06	ENSG00000076641
T CD8	GATA3	0.370243	0.304	0.225	1.09559e-10	3.67438e-06	ENSG00000107485
T CD8	SENP7	0.462485	0.326	0.26	1.26867e-10	4.25487e-06	ENSG00000138468
T CD8	SRRM1	0.270686	0.76	0.887	1.60484e-10	5.38231e-06	ENSG00000133226
T CD8	LBR	0.52266	0.461	0.462	1.80141e-10	6.04157e-06	ENSG00000143815
T CD8	PARP1	0.515196	0.565	0.72	3.24301e-10	1.08764e-05	ENSG00000143799
T CD8	ZRANB2	0.449551	0.595	0.742	4.50924e-10	1.51231e-05	ENSG00000132485
T CD8	CDC42SE1	0.53806	0.578	0.729	4.88182e-10	1.63726e-05	ENSG00000197622
T CD8	GCC2	0.450056	0.632	0.783	5.03261e-10	1.68784e-05	ENSG00000135968
T CD8	CWC22	0.253205	0.256	0.483	6.9847e-10	2.34253e-05	ENSG00000163510
T CD8	TSEN54	0.358192	0.262	0.193	7.02952e-10	2.35756e-05	ENSG00000182173
T CD8	RSBN1L	0.450718	0.578	0.729	7.10397e-10	2.38253e-05	ENSG00000187257
T CD8	DDIT3	0.2955	0.183	0.353	7.94701e-10	2.66527e-05	ENSG00000175197
T CD8	ATP5IF1	0.278974	0.754	0.867	8.04184e-10	2.69707e-05	ENSG00000130770
T CD8	AC114760.2	0.295138	0.229	0.157	1.14888e-09	3.8531e-05	ENSG00000272211
T CD8	RBM8A	0.284752	0.687	0.858	1.61104e-09	5.40311e-05	ENSG00000265241
T CD8	PRPF38B	0.492425	0.579	0.735	2.37615e-09	7.96915e-05	ENSG00000134186
T CD8	BZW1	0.343092	0.654	0.837	3.37143e-09	0.000113071	ENSG00000082153
T CD8	TRIM59	0.251981	0.173	0.108	3.44542e-09	0.000115553	ENSG00000213186
T CD8	BTN3A2	0.542144	0.528	0.66	3.70381e-09	0.000124218	ENSG00000186470
T CD8	MAP4K1	0.33009	0.245	0.178	3.84805e-09	0.000129056	ENSG00000104814
T CD8	MIER1	0.411911	0.621	0.813	4.11355e-09	0.00013796	ENSG00000198160
T CD8	SSBP4	0.421978	0.575	0.695	4.37429e-09	0.000146705	ENSG00000130511
T CD8	DKC1	0.262727	0.25	0.461	4.67649e-09	0.00015684	ENSG00000130826
T CD8	GOLGA8B	0.259864	0.305	0.224	5.15612e-09	0.000172926	ENSG00000215252
T CD8	SVIP	0.447484	0.414	0.385	5.37595e-09	0.000180299	ENSG00000198168
T CD8	PAFAH1B1	0.381699	0.602	0.782	5.71221e-09	0.000191576	ENSG00000007168
T CD8	DGKZ	0.522605	0.489	0.559	6.91886e-09	0.000232045	ENSG00000149091
T CD8	GIMAP1	0.73053	0.444	0.523	7.83351e-09	0.00026272	ENSG00000213203
T CD8	GLS	0.427918	0.581	0.729	8.21836e-09	0.000275627	ENSG00000115419
T CD8	DDIT4	0.40399	0.318	0.254	9.28476e-09	0.000311392	ENSG00000168209
T CD8	DHRS7	0.397166	0.624	0.795	1.48455e-08	0.000497887	ENSG00000100612
T CD8	TMCO1	0.278031	0.646	0.827	1.57484e-08	0.000528168	ENSG00000143183
T CD8	NEDD9	0.474968	0.363	0.321	1.75052e-08	0.000587089	ENSG00000111859
T CD8	TAF7	0.474441	0.526	0.599	1.82313e-08	0.000611443	ENSG00000178913
T CD8	FUS	0.415268	0.595	0.752	1.84352e-08	0.000618279	ENSG00000089280
T CD8	ADA	0.266796	0.219	0.149	2.03465e-08	0.000682381	ENSG00000196839
T CD8	YPEL3	0.514188	0.503	0.56	2.10321e-08	0.000705373	ENSG00000090238
T CD8	ZBTB7A	0.360155	0.594	0.758	2.15002e-08	0.000721074	ENSG00000178951
T CD8	TAGAP	0.551989	0.426	0.438	2.26075e-08	0.000758211	ENSG00000164691
T CD8	DZIP3	0.413732	0.194	0.141	2.89007e-08	0.000969272	ENSG00000198919
T CD8	TSPAN5	0.316901	0.207	0.145	3.196e-08	0.00107187	ENSG00000168785
T CD8	TSC22D3	0.438377	0.661	0.825	3.22419e-08	0.00108133	ENSG00000157514
T CD8	TTC39C	0.467182	0.493	0.526	3.25783e-08	0.00109261	ENSG00000168234
T CD8	SF3B1	0.325697	0.634	0.826	3.25792e-08	0.00109264	ENSG00000115524
T CD8	PDE7A	0.427841	0.356	0.313	3.97322e-08	0.00133254	ENSG00000205268
T CD8	THRAP3	0.276313	0.679	0.855	4.27146e-08	0.00143256	ENSG00000054118
T CD8	ROCK1	0.281882	0.74	0.87	4.29188e-08	0.00143941	ENSG00000067900
T CD8	SNRPG	0.267198	0.712	0.861	4.62136e-08	0.00154991	ENSG00000143977
T CD8	ITGB7	0.405439	0.294	0.244	7.46613e-08	0.00250399	ENSG00000139626
T CD8	RCSD1	0.451546	0.438	0.45	8.362e-08	0.00280445	ENSG00000198771
T CD8	CYTIP	0.450775	0.561	0.688	9.09404e-08	0.00304996	ENSG00000115165
T CD8	MRPL41	0.288666	0.633	0.812	9.33055e-08	0.00312928	ENSG00000182154
T CD8	MAP2K2	0.366132	0.603	0.796	1.09783e-07	0.0036819	ENSG00000126934
T CD8	SRSF3	0.252376	0.73	0.879	1.10157e-07	0.00369446	ENSG00000112081
T CD8	CCDC12	0.441432	0.55	0.72	1.12888e-07	0.00378605	ENSG00000160799
T CD8	IL10RA	0.560435	0.523	0.661	1.18708e-07	0.00398122	ENSG00000110324
T CD8	WDR82	0.443162	0.547	0.677	1.21862e-07	0.00408701	ENSG00000164091
T CD8	KRTCAP2	0.344411	0.607	0.801	1.2856e-07	0.00431165	ENSG00000163463
T CD8	GSTK1	0.275705	0.74	0.868	1.30475e-07	0.00437587	ENSG00000197448
T CD8	SUSD3	0.306719	0.311	0.247	1.37426e-07	0.00460899	ENSG00000157303
T CD8	AC245297.3	0.547007	0.49	0.585	1.38155e-07	0.00463345	ENSG00000274265
T CD8	TPR	0.36065	0.657	0.832	1.46348e-07	0.00490821	ENSG00000047410
T CD8	PDE4B	0.462334	0.351	0.332	1.48246e-07	0.00497187	ENSG00000184588
T CD8	DDX46	0.322077	0.64	0.824	1.64555e-07	0.00551883	ENSG00000145833
T CD8	CD2AP	0.268407	0.237	0.421	1.77034e-07	0.00593735	ENSG00000198087
T CD8	TBCB	0.296508	0.626	0.818	1.86874e-07	0.00626737	ENSG00000105254
T CD8	H1FX	0.473723	0.573	0.67	2.22474e-07	0.00746134	ENSG00000184897
T CD8	MED6	0.266509	0.232	0.413	2.43816e-07	0.00817709	ENSG00000133997
T CD8	PFDN4	0.281467	0.292	0.526	2.91182e-07	0.00976565	ENSG00000101132
T CD8	TNRC6B	0.46334	0.569	0.734	3.26802e-07	0.0109603	ENSG00000100354
T CD8	MZT2A	0.420128	0.556	0.665	3.35296e-07	0.0112452	ENSG00000173272
T CD8	IER2	0.405397	0.592	0.747	3.76947e-07	0.012642	ENSG00000160888
T CD8	KIF2A	0.503587	0.506	0.595	3.8672e-07	0.0129698	ENSG00000068796
T CD8	DCAF13	0.272171	0.26	0.462	4.84171e-07	0.0162381	ENSG00000164934
T CD8	LEO1	0.273113	0.262	0.46	4.91394e-07	0.0164804	ENSG00000166477
T CD8	WDR54	0.322706	0.207	0.153	5.23972e-07	0.017573	ENSG00000005448
T CD8	PPID	0.254284	0.305	0.542	5.502e-07	0.0184526	ENSG00000171497
T CD8	PDCD5	0.363269	0.596	0.798	5.89887e-07	0.0197836	ENSG00000105185
T CD8	TGFB1	0.271961	0.676	0.857	6.1448e-07	0.0206084	ENSG00000105329
T CD8	MT-ND2	0.293789	0.996	0.992	6.23231e-07	0.0209019	ENSG00000198763
T CD8	PTGER2	0.573425	0.221	0.179	6.60232e-07	0.0221429	ENSG00000125384
T CD8	SEPT9	0.364257	0.583	0.762	7.64017e-07	0.0256236	ENSG00000184640
T CD8	EMD	0.260091	0.274	0.483	8.22569e-07	0.0275873	ENSG00000102119
T CD8	C1orf131	0.316307	0.26	0.455	8.33662e-07	0.0279593	ENSG00000143633
T CD8	ARID4B	0.405116	0.592	0.78	1.0066e-06	0.0337595	ENSG00000054267
T CD8	RIPOR2	0.329417	0.324	0.275	1.09681e-06	0.0367849	ENSG00000111913
T CD8	MACF1	0.419013	0.557	0.696	1.28856e-06	0.0432159	ENSG00000127603
NK	TRDC	3.56234	0.745	0.007	0	0	ENSG00000211829
NK	KRT81	1.337	0.333	0.001	0	0	ENSG00000205426
NK	SH2D1B	1.2209	0.549	0.001	0	0	ENSG00000198574
NK	NCR1	0.673729	0.294	0.001	3.75255e-304	1.25853e-299	ENSG00000189430
NK	NCAM1	1.26907	0.49	0.005	1.1454e-296	3.84143e-292	ENSG00000149294
NK	KLRC1	2.43729	0.588	0.011	5.65636e-246	1.89703e-241	ENSG00000134545
NK	PCDH9	0.890127	0.216	0.001	1.94528e-194	6.52409e-190	ENSG00000184226
NK	PPP1R9A	0.401469	0.176	0	9.49968e-190	3.186e-185	ENSG00000158528
NK	KRT86	1.47892	0.431	0.008	5.42331e-180	1.81887e-175	ENSG00000170442
NK	KIR2DL4	0.475478	0.176	0.001	2.26532e-160	7.59742e-156	ENSG00000189013
NK	TXK	1.55027	0.49	0.016	7.20631e-133	2.41685e-128	ENSG00000074966
NK	LDB2	0.600841	0.157	0.001	6.66198e-127	2.2343e-122	ENSG00000169744
NK	KLRD1	2.41418	0.569	0.024	8.82723e-124	2.96048e-119	ENSG00000134539
NK	KLRF1	0.879811	0.176	0.002	1.8537e-109	6.21693e-105	ENSG00000150045
NK	PARD3	0.261435	0.118	0.001	1.63882e-103	5.49629e-99	ENSG00000148498
NK	TTLL10	0.592235	0.235	0.004	3.43723e-99	1.15278e-94	ENSG00000162571
NK	KLRC2	1.04258	0.235	0.005	2.11425e-93	7.09076e-89	ENSG00000205809
NK	XCL1	2.24993	0.706	0.053	5.6263e-91	1.88695e-86	ENSG00000143184
NK	PLCB1	0.554332	0.235	0.005	1.65848e-86	5.5622e-82	ENSG00000182621
NK	FXYD7	0.595803	0.196	0.004	1.15732e-74	3.88141e-70	ENSG00000221946
NK	FAM30A	0.478949	0.137	0.002	3.51971e-74	1.18044e-69	ENSG00000226777
NK	MS4A1	1.68799	0.137	0.002	4.33654e-74	1.45439e-69	ENSG00000156738
NK	XCL2	2.8768	0.804	0.095	1.24801e-73	4.18558e-69	ENSG00000143185
NK	LIF	1.09627	0.196	0.005	1.47008e-68	4.93035e-64	ENSG00000128342
NK	KIT	0.835388	0.216	0.007	1.23703e-60	4.14874e-56	ENSG00000157404
NK	TNFRSF18	2.4096	0.784	0.103	2.4512e-60	8.22083e-56	ENSG00000186891
NK	NMUR1	0.448105	0.176	0.004	1.44525e-58	4.84707e-54	ENSG00000171596
NK	GNLY	4.51829	0.451	0.034	1.11688e-56	3.74581e-52	ENSG00000115523
NK	CLIC3	1.19368	0.373	0.024	3.29083e-54	1.10368e-49	ENSG00000169583
NK	PAWR	0.426983	0.216	0.009	1.712e-46	5.7417e-42	ENSG00000177425
NK	CD7	2.68176	0.686	0.13	2.15869e-39	7.23981e-35	ENSG00000173762
NK	RNF144A	0.380541	0.137	0.004	4.7923e-39	1.60724e-34	ENSG00000151692
NK	SPINK2	1.33738	0.216	0.012	1.85977e-37	6.23728e-33	ENSG00000128040
NK	SPRY2	0.814357	0.216	0.012	8.93337e-36	2.99607e-31	ENSG00000136158
NK	ABCB1	1.14889	0.51	0.068	1.45112e-35	4.86678e-31	ENSG00000085563
NK	TNFRSF4	1.15317	0.49	0.062	1.61596e-35	5.41962e-31	ENSG00000186827
NK	LRRC75B	0.306711	0.118	0.004	6.70202e-33	2.24772e-28	ENSG00000178026
NK	ZBTB16	0.462771	0.137	0.005	6.6645e-32	2.23514e-27	ENSG00000109906
NK	CD24	0.811877	0.118	0.004	7.80451e-32	2.61748e-27	ENSG00000272398
NK	MATK	1.67468	0.627	0.128	2.91608e-30	9.77995e-26	ENSG00000007264
NK	CCDC141	0.31861	0.176	0.01	3.44897e-28	1.15671e-23	ENSG00000163492
NK	PITPNM2	0.255053	0.137	0.006	5.18914e-28	1.74033e-23	ENSG00000090975
NK	IL2RB	2.18799	0.686	0.185	1.39652e-26	4.68364e-22	ENSG00000100385
NK	CTSW	2.70964	0.725	0.226	1.62937e-26	5.46458e-22	ENSG00000172543
NK	ITM2C	1.16301	0.51	0.089	7.40752e-26	2.48433e-21	ENSG00000135916
NK	TRIM2	0.37947	0.137	0.007	8.7509e-26	2.93488e-21	ENSG00000109654
NK	ADGRG1	0.492214	0.118	0.005	1.49624e-25	5.01808e-21	ENSG00000205336
NK	FAM43A	0.933407	0.333	0.042	1.70876e-25	5.73082e-21	ENSG00000185112
NK	KLRB1	2.09321	0.824	0.267	5.85629e-25	1.96408e-20	ENSG00000111796
NK	STAP1	0.358619	0.137	0.007	1.11224e-24	3.73023e-20	ENSG00000035720
NK	TMIGD2	0.67257	0.255	0.026	2.70151e-23	9.06032e-19	ENSG00000167664
NK	HOPX	1.79962	0.784	0.254	1.96708e-22	6.59721e-18	ENSG00000171476
NK	AUTS2	0.407347	0.176	0.014	2.40599e-21	8.06921e-17	ENSG00000158321
NK	KANK3	0.334444	0.137	0.009	4.3127e-21	1.44639e-16	ENSG00000186994
NK	ABLIM1	0.816539	0.373	0.059	4.97675e-21	1.6691e-16	ENSG00000099204
NK	N4BP3	0.268694	0.118	0.007	3.89505e-20	1.30632e-15	ENSG00000145911
NK	GOLGA8M	0.471558	0.176	0.015	7.93755e-20	2.6621e-15	ENSG00000188626
NK	GSTM2	0.270383	0.137	0.009	2.12888e-19	7.13984e-15	ENSG00000213366
NK	CD160	0.794611	0.118	0.007	2.21341e-19	7.42332e-15	ENSG00000117281
NK	BEX2	0.620024	0.275	0.039	3.2738e-18	1.09797e-13	ENSG00000133134
NK	MCTP2	0.443482	0.235	0.028	3.76548e-18	1.26287e-13	ENSG00000140563
NK	GALNT3	0.595954	0.216	0.025	8.18375e-18	2.74467e-13	ENSG00000115339
NK	NKG7	2.60274	0.529	0.145	9.79484e-18	3.285e-13	ENSG00000105374
NK	CCND2	1.67268	0.745	0.316	1.48611e-17	4.98413e-13	ENSG00000118971
NK	HIP1R	0.285453	0.137	0.01	2.49944e-17	8.38262e-13	ENSG00000130787
NK	PTGDR	0.756626	0.294	0.046	5.52114e-17	1.85168e-12	ENSG00000168229
NK	GZMB	1.64435	0.314	0.054	1.75048e-16	5.87075e-12	ENSG00000100453
NK	SRGAP3	1.08122	0.431	0.097	3.19876e-16	1.0728e-11	ENSG00000196220
NK	SERPINE2	0.288186	0.157	0.015	2.61057e-15	8.75535e-11	ENSG00000135919
NK	NCALD	0.471089	0.216	0.028	3.39993e-15	1.14027e-10	ENSG00000104490
NK	CHST2	0.269063	0.137	0.012	4.71415e-15	1.58103e-10	ENSG00000175040
NK	LMO7	1.46833	0.216	0.03	5.19422e-15	1.74204e-10	ENSG00000136153
NK	FXYD1	0.457606	0.196	0.024	5.69387e-15	1.90961e-10	ENSG00000266964
NK	IFITM2	1.7176	0.843	0.619	1.26826e-14	4.25348e-10	ENSG00000185201
NK	GOLGA8N	0.596384	0.275	0.048	2.37733e-14	7.97309e-10	ENSG00000232653
NK	PLCG2	2.67639	0.98	0.924	2.89203e-14	9.69928e-10	ENSG00000197943
NK	EOMES	0.68097	0.294	0.052	3.74389e-14	1.25563e-09	ENSG00000163508
NK	TRIM58	0.340105	0.137	0.013	4.23502e-14	1.42034e-09	ENSG00000162722
NK	GOLGA8R	0.717544	0.255	0.042	5.64145e-14	1.89203e-09	ENSG00000186399
NK	ZNF827	0.360177	0.196	0.025	6.46253e-14	2.1674e-09	ENSG00000151612
NK	STRBP	0.897964	0.51	0.164	6.90894e-14	2.31712e-09	ENSG00000165209
NK	PRF1	1.07221	0.471	0.131	7.03616e-14	2.35979e-09	ENSG00000180644
NK	AREG	0.469013	0.118	0.01	7.15709e-14	2.40034e-09	ENSG00000109321
NK	GPR183	1.14042	0.451	0.116	7.56811e-14	2.53819e-09	ENSG00000169508
NK	GZMK	1.14198	0.373	0.084	5.89765e-13	1.97795e-08	ENSG00000113088
NK	IFITM1	0.939163	0.392	0.102	6.27532e-13	2.10462e-08	ENSG00000185885
NK	ATP8B4	0.54719	0.255	0.047	1.01624e-12	3.40826e-08	ENSG00000104043
NK	ERICH6-AS1	0.318263	0.157	0.019	1.25413e-12	4.20609e-08	ENSG00000240137
NK	CLNK	0.453388	0.314	0.064	1.45663e-12	4.88524e-08	ENSG00000109684
NK	SPTBN1	0.572792	0.373	0.089	2.31992e-12	7.78056e-08	ENSG00000115306
NK	SLC16A7	0.608314	0.392	0.1	3.30173e-12	1.10733e-07	ENSG00000118596
NK	C1orf21	0.5283	0.157	0.02	7.44921e-12	2.49832e-07	ENSG00000116667
NK	SAMD3	0.87903	0.412	0.114	1.42287e-11	4.77202e-07	ENSG00000164483
NK	CD247	1.38818	0.608	0.247	1.58799e-11	5.3258e-07	ENSG00000198821
NK	TCF7	0.783433	0.294	0.067	3.23964e-11	1.08651e-06	ENSG00000081059
NK	RPS5	0.671323	0.98	0.987	3.69737e-11	1.24002e-06	ENSG00000083845
NK	CAPN12	0.559362	0.255	0.054	9.75622e-11	3.27204e-06	ENSG00000182472
NK	SELL	1.03034	0.196	0.034	1.28339e-10	4.30423e-06	ENSG00000188404
NK	TRGV7	0.344264	0.137	0.018	2.01943e-10	6.77278e-06	ENSG00000249978
NK	IER2	1.06168	0.843	0.727	4.73827e-10	1.58912e-05	ENSG00000160888
NK	CCR7	0.331203	0.118	0.014	5.1158e-10	1.71574e-05	ENSG00000126353
NK	RPL37A	0.54056	1	0.993	5.36371e-10	1.79888e-05	ENSG00000197756
NK	ZNF667-AS1	0.322027	0.157	0.024	7.32009e-10	2.45501e-05	ENSG00000166770
NK	CARD11	0.519188	0.294	0.074	1.15117e-09	3.86078e-05	ENSG00000198286
NK	SATB1	0.604373	0.353	0.106	1.19906e-09	4.02141e-05	ENSG00000182568
NK	LTC4S	0.471402	0.235	0.05	1.70796e-09	5.72816e-05	ENSG00000213316
NK	JAG2	0.369929	0.176	0.031	2.60221e-09	8.72729e-05	ENSG00000184916
NK	PLEKHF1	0.602651	0.431	0.142	2.95597e-09	9.91372e-05	ENSG00000166289
NK	FASLG	0.650699	0.353	0.103	6.47704e-09	0.000217227	ENSG00000117560
NK	RPS18	0.599165	0.961	0.994	7.70091e-09	0.000258273	ENSG00000231500
NK	TNFSF14	0.845945	0.549	0.229	2.06908e-08	0.00069393	ENSG00000125735
NK	CXXC5	1.10727	0.569	0.363	2.46898e-08	0.000828046	ENSG00000171604
NK	RPL13	0.619716	1	0.994	3.09801e-08	0.00103901	ENSG00000167526
NK	RPS23	0.42855	0.98	0.992	4.25183e-08	0.00142598	ENSG00000186468
NK	ZRANB2	0.718289	0.843	0.723	4.36649e-08	0.00146443	ENSG00000132485
NK	MACF1	1.00101	0.784	0.678	4.60822e-08	0.00154551	ENSG00000127603
NK	RPS3A	0.554512	0.961	0.993	4.72834e-08	0.00158579	ENSG00000145425
NK	MTRNR2L12	0.918132	0.961	0.942	4.87323e-08	0.00163438	ENSG00000269028
NK	RBM39	0.581689	0.922	0.899	6.51675e-08	0.00218559	ENSG00000131051
NK	ETS1	0.703703	0.843	0.451	6.66076e-08	0.00223388	ENSG00000134954
NK	SLC38A1	0.954716	0.569	0.267	7.01558e-08	0.00235289	ENSG00000111371
NK	RUNX3	1.06288	0.608	0.35	7.46127e-08	0.00250236	ENSG00000020633
NK	FXYD5	1.06095	0.902	0.907	8.02188e-08	0.00269038	ENSG00000089327
NK	RPL41	0.462135	0.98	0.999	8.20698e-08	0.00275246	ENSG00000229117
NK	SSBP2	0.601474	0.333	0.112	9.40911e-08	0.00315563	ENSG00000145687
NK	RPL3	0.57803	0.961	0.993	9.94684e-08	0.00333597	ENSG00000100316
NK	EEF1B2	0.633109	0.961	0.971	1.02636e-07	0.00344221	ENSG00000114942
NK	RPS14	0.45159	0.98	0.994	1.04904e-07	0.00351826	ENSG00000164587
NK	TRGC1	0.752137	0.333	0.121	1.09385e-07	0.00366855	ENSG00000211689
NK	S100A9	1.78665	0.078	0.507	1.16927e-07	0.00392148	ENSG00000163220
NK	RPL7A	0.526146	0.98	0.992	1.38864e-07	0.0046572	ENSG00000148303
NK	CD244	0.305868	0.118	0.018	1.47143e-07	0.00493487	ENSG00000122223
NK	RPS24	0.472325	0.961	0.993	1.56198e-07	0.00523857	ENSG00000138326
NK	SOCS1	1.19585	0.667	0.429	1.67807e-07	0.00562792	ENSG00000185338
NK	RPLP2	0.437136	1	0.993	1.94976e-07	0.0065391	ENSG00000177600
NK	RPS27A	0.503325	0.961	0.996	1.98778e-07	0.00666661	ENSG00000143947
NK	MALAT1	0.86227	1	0.948	2.77411e-07	0.00930382	ENSG00000251562
NK	SEPT7	0.653589	0.941	0.952	2.89275e-07	0.00970171	ENSG00000122545
NK	HIST1H4C	0.504798	0.882	0.876	3.10305e-07	0.010407	ENSG00000197061
NK	S100A8	0.563971	0.078	0.496	3.37644e-07	0.0113239	ENSG00000143546
NK	EMP1	2.32718	0.333	0.125	3.46926e-07	0.0116352	ENSG00000134531
NK	STK17B	0.971102	0.843	0.855	3.85208e-07	0.0129191	ENSG00000081320
NK	RPS7	0.513601	0.961	0.993	4.54367e-07	0.0152386	ENSG00000171863
NK	STAT4	0.564903	0.412	0.155	5.18426e-07	0.017387	ENSG00000138378
NK	STK17A	0.947247	0.824	0.676	5.67254e-07	0.0190246	ENSG00000164543
NK	AHDC1	0.430554	0.196	0.049	6.98174e-07	0.0234154	ENSG00000126705
NK	BCAS4	0.353038	0.216	0.056	7.23419e-07	0.024262	ENSG00000124243
NK	TTN	0.60598	0.216	0.06	9.85491e-07	0.0330514	ENSG00000155657
NK	TRAF5	0.63202	0.392	0.167	1.03922e-06	0.0348533	ENSG00000082512
NK	PAXX	0.750217	0.686	0.556	1.13513e-06	0.0380701	ENSG00000148362
NK	MMP25-AS1	0.362713	0.196	0.049	1.22645e-06	0.0411327	ENSG00000261971
NK	CD79B	0.659556	0.118	0.02	1.27903e-06	0.0428962	ENSG00000007312
NK	MICU3	0.280788	0.118	0.021	1.33425e-06	0.0447482	ENSG00000155970
NK	RPS3	0.516617	0.98	0.993	1.42113e-06	0.0476618	ENSG00000149273

### Sheet: 2
cluster	gene	avg_log2FC	pct.1	pct.2	p_val	p_val_adj	ENSEMBL_ID
0	CD40LG	1.33634	0.823	0.209	1.47156e-256	4.93532e-252	ENSG00000102245
0	SPOCK2	1.40986	0.924	0.303	1.35701e-253	4.55114e-249	ENSG00000107742
0	CD2	1.55596	1	0.483	9.37378e-238	3.14378e-233	ENSG00000116824
0	CXCR6	1.34951	0.795	0.215	1.67598e-235	5.6209e-231	ENSG00000172215
0	LINC01871	1.39214	0.886	0.278	3.16559e-230	1.06167e-225	ENSG00000235576
0	CD96	1.21783	0.869	0.278	4.24479e-218	1.42362e-213	ENSG00000153283
0	ETS1	1.2724	0.972	0.386	7.8761e-210	2.64149e-205	ENSG00000134954
0	KLRB1	1.53956	0.753	0.208	3.45457e-209	1.15859e-204	ENSG00000111796
0	IL32	1.41882	1	0.429	7.64819e-207	2.56505e-202	ENSG00000008517
0	LTB	1.66522	0.992	0.613	1.31446e-205	4.40842e-201	ENSG00000227507
0	CCR6	1.10007	0.684	0.171	2.37849e-205	7.97699e-201	ENSG00000112486
0	TRAT1	1.1138	0.746	0.2	4.99293e-203	1.67453e-198	ENSG00000163519
0	TRAC	1.28344	0.987	0.389	2.22296e-202	7.45537e-198	ENSG00000277734
0	TRBC2	1.34509	0.962	0.364	7.02084e-202	2.35465e-197	ENSG00000211772
0	TNFRSF25	0.966007	0.599	0.131	5.82482e-194	1.95353e-189	ENSG00000215788
0	CD3E	1.15453	0.989	0.389	4.63284e-193	1.55376e-188	ENSG00000198851
0	RORA	1.36698	0.884	0.468	5.04066e-193	1.69054e-188	ENSG00000069667
0	EMB	1.15282	0.891	0.364	1.93378e-191	6.48552e-187	ENSG00000170571
0	ADAM19	1.07423	0.679	0.184	1.15008e-188	3.85714e-184	ENSG00000135074
0	ITM2A	1.13312	0.703	0.191	1.76227e-188	5.91031e-184	ENSG00000078596
0	PTPN7	1.11709	0.787	0.263	5.43871e-185	1.82403e-180	ENSG00000143851
0	BCL11B	1.00859	0.73	0.208	1.51582e-181	5.08377e-177	ENSG00000127152
0	FYB1	1.19224	0.973	0.87	7.53635e-180	2.52754e-175	ENSG00000082074
0	RASGRP1	1.05158	0.784	0.253	6.07851e-178	2.03861e-173	ENSG00000172575
0	CD6	1.21817	0.767	0.29	1.6547e-177	5.54954e-173	ENSG00000013725
0	STK17A	1.21485	0.951	0.641	8.94592e-176	3.00028e-171	ENSG00000164543
0	ITGA4	1.2571	0.914	0.505	1.7001e-174	5.70179e-170	ENSG00000115232
0	LCK	1.01977	0.862	0.305	2.50746e-173	8.40951e-169	ENSG00000182866
0	CD3G	1.15837	0.976	0.475	6.09934e-171	2.0456e-166	ENSG00000160654
0	ZFP36L1	1.2423	0.939	0.719	1.56575e-169	5.2512e-165	ENSG00000185650
0	SYNE2	1.13319	0.903	0.344	2.26897e-168	7.60969e-164	ENSG00000054654
0	TRAF3IP3	1.01967	0.845	0.319	7.29622e-167	2.44701e-162	ENSG00000009790
0	CD3D	1.14158	0.975	0.528	2.09932e-164	7.04069e-160	ENSG00000167286
0	PTPRC	0.892014	1	0.99	2.57758e-163	8.64468e-159	ENSG00000081237
0	CD226	0.957581	0.647	0.186	1.06975e-161	3.58774e-157	ENSG00000150637
0	THEMIS	0.8442	0.641	0.173	1.44876e-158	4.85884e-154	ENSG00000172673
0	KIAA1551	1.12974	0.941	0.826	3.34345e-158	1.12133e-153	ENSG00000174718
0	MALAT1	1.06949	1	0.942	5.04171e-157	1.69089e-152	ENSG00000251562
0	ACAP1	0.952616	0.785	0.282	7.38772e-155	2.47769e-150	ENSG00000072818
0	ID2	1.20464	0.969	0.853	8.48255e-152	2.84488e-147	ENSG00000115738
0	SLFN5	1.13289	0.938	0.817	2.10738e-151	7.06772e-147	ENSG00000166750
0	BCL2	1.00039	0.784	0.292	2.37613e-150	7.96907e-146	ENSG00000171791
0	SRGAP3	0.802699	0.374	0.064	5.09368e-150	1.70832e-145	ENSG00000196220
0	IFNG	1.06086	0.555	0.143	2.47942e-148	8.31547e-144	ENSG00000111537
0	RFLNB	0.860121	0.703	0.22	1.06694e-147	3.57829e-143	ENSG00000183688
0	GOLGA8A	1.00408	0.582	0.182	2.95975e-143	9.92639e-139	ENSG00000175265
0	IKZF1	1.02693	0.903	0.783	3.37516e-141	1.13196e-136	ENSG00000185811
0	OXNAD1	1.01275	0.806	0.383	4.1893e-141	1.40501e-136	ENSG00000154814
0	HTRA1	0.566271	0.29	0.037	2.9415e-140	9.86521e-136	ENSG00000166033
0	ANXA6	0.890499	0.761	0.294	2.76582e-139	9.276e-135	ENSG00000197043
0	DPP4	0.891529	0.631	0.188	4.12776e-139	1.38437e-134	ENSG00000197635
0	CORO1A	0.99159	0.946	0.559	2.97689e-136	9.9839e-132	ENSG00000102879
0	CPNE7	0.729159	0.439	0.094	4.70617e-136	1.57836e-131	ENSG00000178773
0	STK17B	1.01407	0.941	0.844	8.81312e-136	2.95574e-131	ENSG00000081320
0	CKLF	0.944454	0.959	0.924	3.36956e-135	1.13008e-130	ENSG00000217555
0	RPLP1	0.64373	1	0.996	1.42736e-134	4.78708e-130	ENSG00000137818
0	SLAMF1	0.822503	0.592	0.173	1.53684e-134	5.15426e-130	ENSG00000117090
0	BATF	0.937219	0.729	0.291	1.35605e-132	4.54792e-128	ENSG00000156127
0	CLEC2D	0.856127	0.794	0.305	7.2316e-131	2.42533e-126	ENSG00000069493
0	BTG1	0.840235	0.997	0.974	2.829e-128	9.4879e-124	ENSG00000133639
0	TNFSF14	0.756792	0.603	0.182	6.15613e-128	2.06464e-123	ENSG00000125735
0	SKAP1	0.84843	0.819	0.362	2.77165e-127	9.29556e-123	ENSG00000141293
0	B3GALT2	0.616246	0.326	0.054	1.03791e-126	3.48093e-122	ENSG00000162630
0	AAK1	0.860939	0.932	0.864	1.12997e-125	3.7897e-121	ENSG00000115977
0	CAMK4	0.763317	0.564	0.164	1.02206e-124	3.42778e-120	ENSG00000152495
0	IL2RG	0.920025	0.927	0.833	2.78349e-124	9.33526e-120	ENSG00000147168
0	FNBP1	0.906295	0.908	0.852	5.05422e-124	1.69509e-119	ENSG00000187239
0	ANKRD12	0.95084	0.946	0.914	2.96233e-123	9.93506e-119	ENSG00000101745
0	YWHAQ	0.881286	0.917	0.875	3.55245e-123	1.19142e-118	ENSG00000134308
0	KMT2A	0.999071	0.879	0.768	3.43581e-122	1.1523e-117	ENSG00000118058
0	ATP2B4	1.00036	0.785	0.428	9.89191e-122	3.31755e-117	ENSG00000058668
0	LBH	0.785934	0.607	0.193	6.75717e-120	2.26622e-115	ENSG00000213626
0	CXCR3	0.771264	0.674	0.234	3.52089e-119	1.18084e-114	ENSG00000186810
0	AC004585.1	0.588362	0.294	0.047	1.02321e-118	3.43164e-114	ENSG00000266088
0	TUBA4A	0.758065	0.705	0.257	1.85064e-118	6.20666e-114	ENSG00000127824
0	AHNAK	0.899423	0.992	0.959	3.28126e-118	1.10047e-113	ENSG00000124942
0	RBL2	1.06796	0.811	0.638	3.75231e-118	1.25845e-113	ENSG00000103479
0	CSF2	0.802512	0.302	0.051	8.29777e-116	2.78291e-111	ENSG00000164400
0	PBXIP1	1.03087	0.808	0.531	5.76195e-114	1.93244e-109	ENSG00000163346
0	SH2D1A	0.714163	0.566	0.177	6.50039e-112	2.1801e-107	ENSG00000183918
0	HOPX	0.869655	0.617	0.211	6.75216e-111	2.26454e-106	ENSG00000171476
0	CD5	0.66067	0.403	0.098	1.43727e-110	4.82031e-106	ENSG00000110448
0	TRIB2	0.630512	0.414	0.103	1.89864e-110	6.36767e-106	ENSG00000071575
0	GOLGA8B	0.866321	0.544	0.193	4.79659e-110	1.60868e-105	ENSG00000215252
0	PDE4D	0.722002	0.446	0.12	1.5348e-108	5.1474e-104	ENSG00000113448
0	SCML4	0.65709	0.419	0.104	1.95487e-108	6.55625e-104	ENSG00000146285
0	SH3BGRL3	0.575761	1	0.993	7.65783e-108	2.56828e-103	ENSG00000142669
0	INPP4B	0.650199	0.41	0.102	5.91863e-106	1.98499e-101	ENSG00000109452
0	NFATC2	0.714569	0.473	0.14	1.4984e-105	5.02534e-101	ENSG00000101096
0	ARL4C	0.752282	0.845	0.421	3.07089e-104	1.02992e-99	ENSG00000188042
0	TMA7	0.615933	0.993	0.985	1.46643e-103	4.91813e-99	ENSG00000232112
0	TRBC1	1.23406	0.658	0.263	1.47621e-103	4.95091e-99	ENSG00000211751
0	LIMD2	0.801675	0.678	0.28	1.70954e-101	5.73344e-97	ENSG00000136490
0	FYN	0.81283	0.691	0.312	4.67127e-101	1.56665e-96	ENSG00000010810
0	PRDM1	0.80334	0.535	0.184	3.44049e-100	1.15387e-95	ENSG00000057657
0	STAT4	0.642321	0.434	0.121	3.5716e-99	1.19784e-94	ENSG00000138378
0	HMGB1	0.514348	1	0.987	8.26966e-99	2.77348e-94	ENSG00000189403
0	DDX5	0.636363	0.996	0.969	9.46269e-99	3.1736e-94	ENSG00000108654
0	PTMA	0.468499	1	0.996	3.32345e-98	1.11462e-93	ENSG00000187514
0	STK4	0.71033	0.925	0.907	4.53918e-98	1.52235e-93	ENSG00000101109
0	IL23R	0.500115	0.266	0.047	4.24346e-97	1.42317e-92	ENSG00000162594
0	GNG2	0.665251	0.644	0.241	9.24906e-97	3.10195e-92	ENSG00000186469
0	ARGLU1	0.814967	0.87	0.828	3.88688e-96	1.30358e-91	ENSG00000134884
0	RORC	0.431621	0.261	0.046	2.36216e-95	7.92223e-91	ENSG00000143365
0	CD99	0.643386	0.973	0.954	8.26944e-95	2.7734e-90	ENSG00000002586
0	KLF6	0.780927	0.97	0.953	1.10584e-93	3.70878e-89	ENSG00000067082
0	SLFN12L	0.713402	0.486	0.164	1.41251e-93	4.73726e-89	ENSG00000205045
0	ITGB1	0.745348	0.976	0.954	4.37967e-93	1.46885e-88	ENSG00000150093
0	TC2N	0.637077	0.483	0.148	9.37363e-93	3.14373e-88	ENSG00000165929
0	SEPT1	0.69855	0.609	0.242	1.08538e-92	3.64016e-88	ENSG00000180096
0	DDX17	0.738493	0.911	0.882	1.24478e-92	4.17474e-88	ENSG00000100201
0	CD48	0.761561	0.901	0.615	1.35468e-92	4.54331e-88	ENSG00000117091
0	PAG1	0.919491	0.826	0.737	2.82929e-92	9.48888e-88	ENSG00000076641
0	CD200R1	0.54109	0.353	0.088	3.59988e-92	1.20733e-87	ENSG00000163606
0	CYLD	0.881009	0.819	0.712	1.71683e-91	5.7579e-87	ENSG00000083799
0	TESPA1	0.526933	0.316	0.072	8.77445e-91	2.94277e-86	ENSG00000135426
0	CHD3	0.725583	0.612	0.261	1.84619e-89	6.19174e-85	ENSG00000170004
0	IFITM2	0.519123	0.843	0.591	4.8566e-89	1.62881e-84	ENSG00000185201
0	CDK6	0.784011	0.534	0.202	4.9214e-89	1.65054e-84	ENSG00000105810
0	MTRNR2L8	0.573713	0.997	0.983	8.03426e-89	2.69453e-84	ENSG00000255823
0	GPR171	0.630685	0.484	0.157	1.21859e-88	4.08691e-84	ENSG00000174946
0	SET	0.575084	0.975	0.956	2.97704e-87	9.98439e-83	ENSG00000119335
0	HLF	0.463026	0.25	0.046	3.47613e-87	1.16583e-82	ENSG00000108924
0	SEPT7	0.622462	0.948	0.952	5.0627e-87	1.69793e-82	ENSG00000122545
0	AC243960.1	0.657801	0.575	0.237	8.84704e-87	2.96712e-82	ENSG00000268027
0	WIPF1	0.835507	0.823	0.782	1.23915e-86	4.15586e-82	ENSG00000115935
0	ITK	0.559701	0.466	0.146	3.74423e-86	1.25574e-81	ENSG00000113263
0	SYNE1	0.713378	0.578	0.253	5.16937e-86	1.7337e-81	ENSG00000131018
0	RBPJ	0.739523	0.944	0.894	6.46983e-86	2.16985e-81	ENSG00000168214
0	IKZF3	0.682829	0.61	0.233	6.58712e-85	2.20919e-80	ENSG00000161405
0	RPS27A	0.458631	0.996	0.996	1.25877e-84	4.22168e-80	ENSG00000143947
0	LAT	0.721138	0.667	0.328	9.23962e-84	3.09878e-79	ENSG00000213658
0	ABCD2	0.442577	0.288	0.063	6.05026e-83	2.02914e-78	ENSG00000173208
0	GPR174	0.585346	0.452	0.144	1.30831e-82	4.3878e-78	ENSG00000147138
0	RGS16	0.797621	0.387	0.115	3.44421e-82	1.15512e-77	ENSG00000143333
0	ZNRF1	0.609134	0.445	0.147	4.26606e-82	1.43075e-77	ENSG00000186187
0	SON	0.56694	0.966	0.954	1.4312e-81	4.79997e-77	ENSG00000159140
0	SIT1	0.580865	0.469	0.158	1.87539e-80	6.28969e-76	ENSG00000137078
0	OCIAD2	0.658708	0.626	0.287	2.22022e-80	7.44619e-76	ENSG00000145247
0	GZMA	0.592616	0.668	0.266	6.10277e-80	2.04675e-75	ENSG00000145649
0	FKBP11	0.703273	0.535	0.225	6.9555e-80	2.33274e-75	ENSG00000134285
0	DAPK2	0.483281	0.288	0.067	9.36567e-80	3.14106e-75	ENSG00000035664
0	RASAL3	0.689506	0.617	0.295	3.77247e-79	1.26521e-74	ENSG00000105122
0	HNRNPA3	0.68913	0.898	0.88	8.66083e-79	2.90467e-74	ENSG00000170144
0	PNRC1	0.603042	0.941	0.922	2.60488e-78	8.73626e-74	ENSG00000146278
0	FAM102A	0.644918	0.494	0.189	4.1275e-78	1.38428e-73	ENSG00000167106
0	CCDC88C	0.599321	0.458	0.158	8.28293e-78	2.77793e-73	ENSG00000015133
0	TNFRSF18	0.421639	0.322	0.081	1.71789e-77	5.76144e-73	ENSG00000186891
0	PDCD4	0.838597	0.806	0.788	2.50719e-77	8.40861e-73	ENSG00000150593
0	RPSA	0.448092	0.99	0.988	2.67746e-77	8.97965e-73	ENSG00000168028
0	SLC38A1	0.584439	0.585	0.228	2.78423e-77	9.33777e-73	ENSG00000111371
0	JAK3	0.543214	0.377	0.115	5.87383e-77	1.96996e-72	ENSG00000105639
0	PDE7A	0.816029	0.559	0.287	8.05972e-77	2.70307e-72	ENSG00000205268
0	GRAP2	0.556026	0.459	0.155	1.82434e-76	6.11847e-72	ENSG00000100351
0	LEF1	0.45431	0.25	0.052	3.30935e-76	1.10989e-71	ENSG00000138795
0	CLSTN3	0.489628	0.335	0.093	6.47519e-76	2.17165e-71	ENSG00000139182
0	CD247	0.581293	0.552	0.21	1.79102e-75	6.00671e-71	ENSG00000198821
0	LINC01934	0.488725	0.308	0.078	2.20206e-75	7.38526e-71	ENSG00000234663
0	CELF2	0.843542	0.808	0.793	1.38727e-74	4.65261e-70	ENSG00000048740
0	RPS29	0.394237	0.997	0.995	2.7466e-74	9.21154e-70	ENSG00000213741
0	ARL6IP5	0.535091	0.976	0.958	2.82028e-74	9.45865e-70	ENSG00000144746
0	C15orf53	0.462387	0.271	0.063	4.74715e-74	1.5921e-69	ENSG00000175779
0	SH2D2A	0.486306	0.373	0.111	5.09145e-74	1.70757e-69	ENSG00000027869
0	AC004687.1	0.926195	0.667	0.439	8.65725e-74	2.90347e-69	ENSG00000265206
0	BIRC3	0.851211	0.559	0.266	1.25121e-73	4.19632e-69	ENSG00000023445
0	CHN1	0.47182	0.314	0.082	3.9e-73	1.30798e-68	ENSG00000128656
0	KMT2E	0.647519	0.849	0.838	4.80054e-73	1.61e-68	ENSG00000005483
0	MBNL1	0.642512	0.918	0.893	6.77931e-73	2.27365e-68	ENSG00000152601
0	IL2RB	0.479034	0.453	0.154	5.19469e-72	1.7422e-67	ENSG00000100385
0	ST8SIA4	0.703424	0.532	0.253	8.8071e-72	2.95373e-67	ENSG00000113532
0	CDC42SE2	0.76462	0.798	0.711	1.12368e-71	3.76859e-67	ENSG00000158985
0	PPP1R16B	0.411009	0.301	0.077	2.36385e-71	7.92788e-67	ENSG00000101445
0	JUND	0.550584	0.983	0.978	3.8622e-71	1.2953e-66	ENSG00000130522
0	SFXN1	0.656	0.473	0.199	2.64881e-70	8.88359e-66	ENSG00000164466
0	BHLHE40	0.757692	0.782	0.719	3.9341e-70	1.31942e-65	ENSG00000134107
0	HNRNPU	0.612197	0.922	0.909	3.98802e-70	1.3375e-65	ENSG00000153187
0	KIF21A	0.494551	0.374	0.115	5.17426e-70	1.73534e-65	ENSG00000139116
0	MZT2B	0.558057	0.893	0.899	1.09526e-69	3.67328e-65	ENSG00000152082
0	MACF1	0.860261	0.74	0.67	1.25868e-69	4.22136e-65	ENSG00000127603
0	CYTOR	0.774655	0.691	0.429	1.87799e-69	6.2984e-65	ENSG00000222041
0	ADA	0.572613	0.377	0.129	2.04535e-69	6.85969e-65	ENSG00000196839
0	LCP2	0.770008	0.767	0.696	2.24468e-69	7.52822e-65	ENSG00000043462
0	PNISR	0.693414	0.833	0.807	2.30906e-69	7.74413e-65	ENSG00000132424
0	MYH9	0.627917	0.925	0.888	2.45181e-69	8.22289e-65	ENSG00000100345
0	CD82	0.823311	0.633	0.411	3.24545e-69	1.08846e-64	ENSG00000085117
0	N4BP2L2	0.626808	0.871	0.853	3.63121e-69	1.21784e-64	ENSG00000244754
0	SLC9A3R1	0.750998	0.756	0.628	6.77913e-69	2.27358e-64	ENSG00000109062
0	FLT3LG	0.626486	0.552	0.247	9.53416e-69	3.19757e-64	ENSG00000090554
0	MTRNR2L12	0.569105	0.953	0.941	1.53521e-68	5.14878e-64	ENSG00000269028
0	EEF1D	0.461733	0.96	0.977	2.41643e-68	8.10422e-64	ENSG00000104529
0	SH3KBP1	0.773426	0.73	0.57	4.83082e-68	1.62016e-63	ENSG00000147010
0	HP1BP3	0.593922	0.891	0.879	8.59787e-68	2.88355e-63	ENSG00000127483
0	YWHAZ	0.464146	0.973	0.972	1.5474e-67	5.18968e-63	ENSG00000164924
0	NCR3	0.537618	0.395	0.13	2.54117e-67	8.52257e-63	ENSG00000204475
0	HLA-E	0.387662	0.999	0.994	4.06495e-67	1.3633e-62	ENSG00000204592
0	CDC14A	0.654617	0.463	0.195	1.84705e-66	6.19464e-62	ENSG00000079335
0	RPL13	0.379248	0.997	0.994	2.12385e-66	7.12298e-62	ENSG00000167526
0	ANP32E	0.723614	0.766	0.693	3.55359e-66	1.1918e-61	ENSG00000143401
0	RPS3	0.387813	0.992	0.993	5.16325e-66	1.73165e-61	ENSG00000149273
0	ZEB1	0.488131	0.326	0.098	7.73963e-66	2.59572e-61	ENSG00000148516
0	LINC01943	0.599538	0.427	0.155	1.7038e-65	5.71419e-61	ENSG00000280721
0	PTP4A2	0.569155	0.908	0.909	2.60263e-65	8.7287e-61	ENSG00000184007
0	CCND2	0.660183	0.585	0.285	2.61998e-65	8.7869e-61	ENSG00000118971
0	PLCG2	0.505534	0.915	0.926	3.0982e-65	1.03908e-60	ENSG00000197943
0	ICAM3	0.647543	0.705	0.444	3.40968e-65	1.14354e-60	ENSG00000076662
0	OPTN	0.699401	0.785	0.722	5.69235e-65	1.9091e-60	ENSG00000123240
0	RNF213	0.591564	0.934	0.892	9.10767e-65	3.05453e-60	ENSG00000173821
0	JAK1	0.606433	0.86	0.883	1.09804e-64	3.68259e-60	ENSG00000162434
0	GBP5	0.842518	0.725	0.581	1.43308e-64	4.80626e-60	ENSG00000154451
0	CCDC167	0.748533	0.729	0.575	2.80908e-64	9.42108e-60	ENSG00000198937
0	FAM107B	0.577487	0.904	0.883	3.08082e-64	1.03325e-59	ENSG00000065809
0	DDX6	0.702122	0.767	0.747	6.72081e-64	2.25403e-59	ENSG00000110367
0	DIAPH1	0.646012	0.884	0.861	7.32402e-64	2.45633e-59	ENSG00000131504
0	UBASH3A	0.418841	0.285	0.077	8.84063e-64	2.96497e-59	ENSG00000160185
0	RSRP1	0.640868	0.804	0.764	1.13588e-63	3.8095e-59	ENSG00000117616
0	RPS15A	0.383235	0.993	0.993	1.35893e-63	4.55759e-59	ENSG00000134419
0	RAC2	0.527266	0.907	0.89	2.62325e-63	8.79786e-59	ENSG00000128340
0	MBP	0.636065	0.836	0.825	5.53463e-63	1.8562e-58	ENSG00000197971
0	MYL12B	0.397107	0.992	0.982	4.12756e-62	1.3843e-57	ENSG00000118680
0	NLRC3	0.443861	0.284	0.079	5.76368e-62	1.93302e-57	ENSG00000167984
0	RPS18	0.340462	1	0.993	6.70701e-61	2.2494e-56	ENSG00000231500
0	TRERF1	0.439188	0.294	0.088	1.08406e-60	3.63573e-56	ENSG00000124496
0	PERP	0.414839	0.381	0.128	2.09781e-60	7.03562e-56	ENSG00000112378
0	GAPDH	0.435037	0.984	0.982	2.18645e-60	7.33292e-56	ENSG00000111640
0	RPS27	0.365768	0.999	0.996	2.21058e-60	7.41383e-56	ENSG00000177954
0	APOBEC3H	0.444848	0.383	0.131	4.26192e-60	1.42936e-55	ENSG00000100298
0	RPL34	0.331379	1	0.995	1.1662e-59	3.91121e-55	ENSG00000109475
0	TOX2	0.332026	0.178	0.034	1.65585e-59	5.55339e-55	ENSG00000124191
0	SPTAN1	0.735111	0.734	0.695	2.41957e-59	8.11476e-55	ENSG00000197694
0	LAX1	0.362709	0.229	0.055	3.4936e-59	1.17168e-54	ENSG00000122188
0	RPL35A	0.345871	0.999	0.992	8.53782e-59	2.86341e-54	ENSG00000182899
0	SLC9A9	0.397877	0.253	0.07	1.37303e-58	4.60487e-54	ENSG00000181804
0	NR3C1	0.660874	0.804	0.81	1.40061e-58	4.69738e-54	ENSG00000113580
0	KDM5B	0.769716	0.53	0.307	1.5275e-58	5.12292e-54	ENSG00000117139
0	SLC5A3	0.707565	0.456	0.223	1.90521e-58	6.38971e-54	ENSG00000198743
0	CD28	0.355851	0.236	0.058	2.24343e-58	7.52401e-54	ENSG00000178562
0	DDX24	0.491093	0.911	0.909	2.64078e-58	8.85666e-54	ENSG00000089737
0	RPS19	0.342884	1	0.994	7.15735e-58	2.40043e-53	ENSG00000105372
0	BHLHE40-AS1	0.379418	0.179	0.036	8.3369e-58	2.79603e-53	ENSG00000235831
0	KLRG1	0.537672	0.338	0.117	2.02009e-57	6.77497e-53	ENSG00000139187
0	PTPN13	0.360645	0.185	0.039	2.10289e-57	7.05266e-53	ENSG00000163629
0	RPS4X	0.345157	0.994	0.989	2.97448e-57	9.97582e-53	ENSG00000198034
0	MIER1	0.620686	0.778	0.79	3.49317e-57	1.17154e-52	ENSG00000198160
0	RPLP2	0.288762	0.997	0.993	3.87007e-57	1.29794e-52	ENSG00000177600
0	PRKCQ	0.44991	0.315	0.101	7.14315e-57	2.39567e-52	ENSG00000065675
0	ADAM8	0.408096	0.294	0.091	7.21567e-57	2.41999e-52	ENSG00000151651
0	RHOF	0.570782	0.578	0.305	1.64651e-56	5.52206e-52	ENSG00000139725
0	ANKRD44	0.743606	0.688	0.578	4.97178e-56	1.66743e-51	ENSG00000065413
0	RPL18	0.318035	0.993	0.993	6.14081e-56	2.05951e-51	ENSG00000063177
0	SP100	0.604623	0.818	0.829	1.49973e-55	5.02981e-51	ENSG00000067066
0	RPL13A	0.300729	0.999	0.993	8.55447e-55	2.869e-50	ENSG00000142541
0	EVL	0.57912	0.9	0.861	9.45111e-55	3.16971e-50	ENSG00000196405
0	HNRNPA2B1	0.483209	0.97	0.954	1.01009e-54	3.38764e-50	ENSG00000122566
0	ARHGDIB	0.383454	0.99	0.977	1.45434e-54	4.87755e-50	ENSG00000111348
0	RPL3	0.318443	1	0.992	5.489e-54	1.8409e-49	ENSG00000100316
0	NTRK2	0.335657	0.167	0.033	1.0313e-53	3.45879e-49	ENSG00000148053
0	RPL36AL	0.369373	0.989	0.985	1.43344e-53	4.80747e-49	ENSG00000165502
0	RPS7	0.31247	0.994	0.993	1.80088e-53	6.03978e-49	ENSG00000171863
0	MYCBP2	0.742037	0.758	0.768	2.18482e-53	7.32744e-49	ENSG00000005810
0	SUSD3	0.55049	0.472	0.226	3.91685e-53	1.31363e-48	ENSG00000157303
0	ACTN4	0.56666	0.839	0.848	4.49763e-53	1.50842e-48	ENSG00000130402
0	DDIT4	0.818885	0.459	0.236	4.85194e-53	1.62724e-48	ENSG00000168209
0	SYNRG	0.688027	0.706	0.652	6.00929e-53	2.0154e-48	ENSG00000275066
0	SYNE3	0.531763	0.374	0.151	7.32483e-53	2.4566e-48	ENSG00000176438
0	DEK	0.464751	0.945	0.953	1.48431e-52	4.97808e-48	ENSG00000124795
0	NBL1	0.37174	0.244	0.068	1.51801e-52	5.09109e-48	ENSG00000158747
0	ZAP70	0.39065	0.274	0.083	2.60567e-52	8.73888e-48	ENSG00000115085
0	TANK	0.642022	0.751	0.753	2.82787e-52	9.4841e-48	ENSG00000136560
0	ATP2A3	0.3769	0.319	0.109	3.63636e-52	1.21956e-47	ENSG00000074370
0	TESC	0.389288	0.275	0.085	8.77269e-52	2.94218e-47	ENSG00000088992
0	PPP2R2B	0.437147	0.287	0.091	9.66652e-52	3.24196e-47	ENSG00000156475
0	PLP2	0.506919	0.891	0.861	1.05181e-51	3.52757e-47	ENSG00000102007
0	UBXN10-AS1	0.353568	0.167	0.035	1.25385e-51	4.20517e-47	ENSG00000225986
0	SEPT6	0.680819	0.729	0.711	1.43289e-51	4.80564e-47	ENSG00000125354
0	GLCCI1	0.455973	0.308	0.109	1.53791e-51	5.15785e-47	ENSG00000106415
0	RPL23A	0.316567	0.999	0.992	9.7275e-51	3.26241e-46	ENSG00000198242
0	TBC1D10C	0.601136	0.742	0.713	1.02427e-50	3.43519e-46	ENSG00000175463
0	NKTR	0.714236	0.677	0.592	1.80629e-50	6.05792e-46	ENSG00000114857
0	CST7	0.304001	0.545	0.237	2.38678e-50	8.00479e-46	ENSG00000077984
0	ATP8B2	0.404631	0.306	0.103	2.51067e-50	8.4203e-46	ENSG00000143515
0	NCL	0.459989	0.96	0.942	2.75615e-50	9.24359e-46	ENSG00000115053
0	RBM39	0.463867	0.886	0.901	9.20493e-50	3.08715e-45	ENSG00000131051
0	JAKMIP1	0.333669	0.277	0.086	9.40547e-50	3.1544e-45	ENSG00000152969
0	UBC	0.37424	0.994	0.983	2.54679e-49	8.54144e-45	ENSG00000150991
0	CCR5	0.489403	0.377	0.157	3.21788e-49	1.07921e-44	ENSG00000160791
0	CFLAR	0.56874	0.791	0.801	3.87109e-49	1.29829e-44	ENSG00000003402
0	SEPT9	0.603351	0.736	0.74	6.71407e-49	2.25176e-44	ENSG00000184640
0	SUB1	0.429047	0.912	0.933	8.64538e-49	2.89949e-44	ENSG00000113387
0	CDCA7	0.38522	0.223	0.062	1.50209e-48	5.03769e-44	ENSG00000144354
0	RPS12	0.313631	0.997	0.993	1.61154e-48	5.40479e-44	ENSG00000112306
0	IL18R1	0.364423	0.198	0.051	1.71647e-48	5.7567e-44	ENSG00000115604
0	TMEM156	0.327292	0.188	0.046	1.87825e-48	6.29928e-44	ENSG00000121895
0	HNRNPK	0.439379	0.935	0.932	1.9324e-48	6.48089e-44	ENSG00000165119
0	ARHGAP30	0.52874	0.812	0.817	1.98404e-48	6.65408e-44	ENSG00000186517
0	HMGN1	0.484416	0.91	0.882	3.40563e-48	1.14218e-43	ENSG00000205581
0	BUB3	0.620354	0.726	0.728	6.08014e-48	2.03916e-43	ENSG00000154473
0	PPP2R5C	0.560979	0.751	0.78	1.93646e-47	6.49449e-43	ENSG00000078304
0	KIF5C	0.34679	0.261	0.08	3.49449e-47	1.17198e-42	ENSG00000168280
0	LZTS1	0.257227	0.155	0.032	5.40057e-47	1.81124e-42	ENSG00000061337
0	GIMAP7	0.510864	0.716	0.532	5.52583e-47	1.85325e-42	ENSG00000179144
0	EIF4E3	0.479595	0.394	0.173	6.52238e-47	2.18747e-42	ENSG00000163412
0	IGFBP4	0.327571	0.15	0.031	8.18925e-47	2.74651e-42	ENSG00000141753
0	TSPAN2	0.388672	0.318	0.113	1.148e-46	3.85018e-42	ENSG00000134198
0	ANKRD11	0.619149	0.761	0.781	1.60617e-46	5.38676e-42	ENSG00000167522
0	RNF19A	0.696284	0.675	0.641	1.7342e-46	5.81615e-42	ENSG00000034677
0	CASS4	0.343107	0.219	0.063	2.66833e-46	8.94904e-42	ENSG00000087589
0	NELL2	0.344487	0.236	0.07	3.99758e-46	1.34071e-41	ENSG00000184613
0	TRPS1	0.793958	0.603	0.485	4.02256e-46	1.34909e-41	ENSG00000104447
0	RPL4	0.356003	0.986	0.977	4.54781e-46	1.52525e-41	ENSG00000174444
0	PYHIN1	0.449225	0.363	0.149	6.57182e-46	2.20406e-41	ENSG00000163564
0	PLEKHF1	0.378663	0.326	0.12	8.64787e-46	2.90032e-41	ENSG00000166289
0	MYL12A	0.303351	0.997	0.993	1.31692e-45	4.4167e-41	ENSG00000101608
0	TRAF1	0.403423	0.297	0.107	1.48305e-45	4.97386e-41	ENSG00000056558
0	APOBEC3G	0.404169	0.763	0.633	1.66353e-45	5.57915e-41	ENSG00000239713
0	LUC7L3	0.60874	0.757	0.783	1.71848e-45	5.76343e-41	ENSG00000108848
0	SYTL1	0.554713	0.497	0.287	3.71106e-45	1.24462e-40	ENSG00000142765
0	SMARCA2	0.73815	0.688	0.687	4.23948e-45	1.42184e-40	ENSG00000080503
0	ELK3	0.661726	0.516	0.328	4.72654e-45	1.58519e-40	ENSG00000111145
0	TTC39C	0.739452	0.633	0.507	5.24623e-45	1.75948e-40	ENSG00000168234
0	SLA2	0.334545	0.25	0.078	5.28665e-45	1.77304e-40	ENSG00000101082
0	BTLA	0.316317	0.168	0.04	5.56627e-45	1.86681e-40	ENSG00000186265
0	TNFAIP8	0.628997	0.739	0.723	6.1857e-45	2.07456e-40	ENSG00000145779
0	SLF1	0.735913	0.499	0.302	7.57224e-45	2.53958e-40	ENSG00000133302
0	MZT2A	0.673425	0.689	0.646	1.35494e-44	4.5442e-40	ENSG00000173272
0	NEDD9	0.623298	0.503	0.303	1.48013e-44	4.96406e-40	ENSG00000111859
0	RPL37	0.265378	0.997	0.994	2.31356e-44	7.75922e-40	ENSG00000145592
0	FAM118A	0.490984	0.439	0.216	2.5459e-44	8.53845e-40	ENSG00000100376
0	RPL18A	0.276144	0.996	0.993	3.11456e-44	1.04456e-39	ENSG00000105640
0	TERF2IP	0.508164	0.774	0.821	4.24669e-44	1.42426e-39	ENSG00000166848
0	RPS6	0.289452	0.999	0.992	4.40202e-44	1.47635e-39	ENSG00000137154
0	SRSF7	0.473758	0.838	0.864	4.58283e-44	1.53699e-39	ENSG00000115875
0	CEP85L	0.592187	0.352	0.161	4.96447e-44	1.66498e-39	ENSG00000111860
0	IVNS1ABP	0.638865	0.726	0.709	1.3018e-43	4.36597e-39	ENSG00000116679
0	MRPS6	0.626725	0.696	0.645	1.30849e-43	4.38842e-39	ENSG00000243927
0	G3BP2	0.582056	0.777	0.807	1.43955e-43	4.82795e-39	ENSG00000138757
0	RARRES3	0.722804	0.713	0.691	1.59062e-43	5.33463e-39	ENSG00000133321
0	RPL10	0.278394	1	0.993	1.61592e-43	5.41947e-39	ENSG00000147403
0	MLLT6	0.617998	0.521	0.324	1.84366e-43	6.18328e-39	ENSG00000275023
0	CERK	0.613079	0.468	0.277	2.92859e-43	9.8219e-39	ENSG00000100422
0	P2RY10	0.345127	0.254	0.084	6.20827e-43	2.08213e-38	ENSG00000078589
0	FASLG	0.31214	0.26	0.085	1.07292e-42	3.59837e-38	ENSG00000117560
0	TSTD1	0.634123	0.701	0.629	1.65121e-42	5.53782e-38	ENSG00000215845
0	SSBP4	0.568879	0.712	0.676	2.07233e-42	6.9502e-38	ENSG00000130511
0	CLU	0.358207	0.226	0.069	2.90583e-42	9.74558e-38	ENSG00000120885
0	RPL36	0.255362	0.994	0.992	4.28075e-42	1.43568e-37	ENSG00000130255
0	C12orf57	0.518969	0.791	0.758	6.09068e-42	2.04269e-37	ENSG00000111678
0	ST8SIA1	0.253548	0.141	0.03	8.66695e-42	2.90672e-37	ENSG00000111728
0	ARHGAP45	0.548423	0.511	0.313	1.45611e-41	4.88349e-37	ENSG00000180448
0	SIRPG	0.309915	0.184	0.049	1.92047e-41	6.44086e-37	ENSG00000089012
0	AKNA	0.612535	0.559	0.395	2.22458e-41	7.46081e-37	ENSG00000106948
0	XBP1	0.625398	0.727	0.747	6.63704e-41	2.22593e-36	ENSG00000100219
0	ZNF831	0.299405	0.182	0.049	1.11652e-40	3.74457e-36	ENSG00000124203
0	HINT1	0.36778	0.962	0.96	1.32734e-40	4.45162e-36	ENSG00000169567
0	ABCB1	0.316485	0.195	0.055	1.46263e-40	4.90537e-36	ENSG00000085563
0	RAB37	0.3103	0.184	0.05	1.54735e-40	5.18949e-36	ENSG00000172794
0	PPP1R18	0.558215	0.734	0.758	1.99596e-40	6.69407e-36	ENSG00000146112
0	PPP1R12A	0.520298	0.77	0.809	2.22826e-40	7.47315e-36	ENSG00000058272
0	ADARB1	0.362025	0.246	0.084	2.89171e-40	9.69821e-36	ENSG00000197381
0	PSME1	0.4204	0.942	0.939	3.57483e-40	1.19893e-35	ENSG00000092010
0	SOCS1	0.674889	0.597	0.409	7.40712e-40	2.4842e-35	ENSG00000185338
0	TNFRSF4	0.305704	0.182	0.05	8.50064e-40	2.85095e-35	ENSG00000186827
0	RUNX2	0.52499	0.346	0.167	9.18951e-40	3.08198e-35	ENSG00000124813
0	GPBP1	0.576473	0.71	0.727	1.55082e-39	5.20115e-35	ENSG00000062194
0	PRRC2C	0.476	0.907	0.924	2.2989e-39	7.71004e-35	ENSG00000117523
0	DPF3	0.271511	0.151	0.037	3.40439e-39	1.14176e-34	ENSG00000205683
0	PCM1	0.548112	0.758	0.789	4.15883e-39	1.39479e-34	ENSG00000078674
0	MDFIC	0.554786	0.736	0.775	5.64779e-39	1.89416e-34	ENSG00000135272
0	ARF6	0.43259	0.822	0.868	1.00951e-38	3.38568e-34	ENSG00000165527
0	PSTPIP1	0.50412	0.439	0.241	1.11549e-38	3.74111e-34	ENSG00000140368
0	PLCG1	0.289477	0.174	0.048	1.27013e-38	4.25978e-34	ENSG00000124181
0	FUT8	0.535673	0.373	0.195	1.34364e-38	4.50629e-34	ENSG00000033170
0	LY9	0.301374	0.234	0.077	1.46351e-38	4.90833e-34	ENSG00000122224
0	MSC	0.274	0.215	0.067	3.61111e-38	1.21109e-33	ENSG00000178860
0	LCP1	0.389782	0.982	0.956	5.81014e-38	1.94861e-33	ENSG00000136167
0	ARID4B	0.621441	0.722	0.76	6.67607e-38	2.23902e-33	ENSG00000054267
0	HIST1H1C	0.674009	0.569	0.411	9.9041e-38	3.32164e-33	ENSG00000187837
0	TNFAIP3	0.794319	0.599	0.517	1.04917e-37	3.51872e-33	ENSG00000118503
0	ELOVL6	0.276465	0.171	0.046	1.48996e-37	4.99703e-33	ENSG00000170522
0	RPL6	0.253113	0.993	0.992	1.62865e-37	5.46218e-33	ENSG00000089009
0	APBB1IP	0.450056	0.797	0.849	1.70591e-37	5.72127e-33	ENSG00000077420
0	GATA3	0.511021	0.408	0.212	2.86023e-37	9.59263e-33	ENSG00000107485
0	VAMP2	0.503018	0.736	0.77	5.42393e-37	1.81908e-32	ENSG00000220205
0	CALM1	0.280565	0.999	0.993	5.84946e-37	1.96179e-32	ENSG00000198668
0	SMCHD1	0.502137	0.713	0.703	8.45171e-37	2.83453e-32	ENSG00000101596
0	GPR68	0.264397	0.191	0.057	1.19683e-36	4.01395e-32	ENSG00000119714
0	ZNF507	0.281338	0.171	0.048	2.63436e-36	8.83513e-32	ENSG00000168813
0	BPTF	0.579443	0.749	0.789	4.98175e-36	1.67078e-31	ENSG00000171634
0	TBX21	0.25671	0.192	0.058	6.22122e-36	2.08647e-31	ENSG00000073861
0	ZNF652	0.676023	0.588	0.506	7.13262e-36	2.39214e-31	ENSG00000198740
0	PIM1	0.609182	0.713	0.66	7.51733e-36	2.52116e-31	ENSG00000137193
0	ZC3HAV1	0.65932	0.634	0.592	1.09282e-35	3.6651e-31	ENSG00000105939
0	RNF157	0.327856	0.205	0.066	1.92343e-35	6.45079e-31	ENSG00000141576
0	CARD11	0.284101	0.192	0.06	2.49539e-35	8.36903e-31	ENSG00000198286
0	ST6GAL1	0.36003	0.273	0.111	2.98045e-35	9.99583e-31	ENSG00000073849
0	GLS	0.60663	0.688	0.713	3.48913e-35	1.17018e-30	ENSG00000115419
0	RAD21	0.437174	0.768	0.805	4.08998e-35	1.3717e-30	ENSG00000164754
0	CCSER2	0.665543	0.643	0.602	4.3025e-35	1.44297e-30	ENSG00000107771
0	PLEKHA5	0.38958	0.26	0.104	5.19351e-35	1.7418e-30	ENSG00000052126
0	PRMT2	0.50388	0.747	0.804	1.03646e-34	3.4761e-30	ENSG00000160310
0	OXCT1	0.282186	0.229	0.081	1.09418e-34	3.66965e-30	ENSG00000083720
0	CRACR2A	0.304662	0.203	0.07	1.40489e-34	4.71172e-30	ENSG00000130038
0	CCDC107	0.553804	0.701	0.745	1.48289e-34	4.97332e-30	ENSG00000159884
0	ITGB2-AS1	0.296629	0.218	0.075	1.55276e-34	5.20765e-30	ENSG00000227039
0	LINC00861	0.368961	0.267	0.102	1.92836e-34	6.46735e-30	ENSG00000245164
0	EML4	0.481484	0.856	0.822	2.1197e-34	7.10905e-30	ENSG00000143924
0	RPS26	0.293057	0.97	0.972	5.41538e-34	1.81621e-29	ENSG00000197728
0	SENP7	0.518316	0.421	0.248	8.11903e-34	2.72296e-29	ENSG00000138468
0	SSR2	0.385344	0.829	0.86	8.48129e-34	2.84446e-29	ENSG00000163479
0	TNFSF10	0.653144	0.689	0.673	9.95672e-34	3.33928e-29	ENSG00000121858
0	FGFR1OP2	0.546305	0.702	0.754	1.25733e-33	4.21685e-29	ENSG00000111790
0	PA2G4	0.460489	0.79	0.853	3.09974e-33	1.03959e-28	ENSG00000170515
0	UBE2D2	0.414251	0.798	0.873	3.44373e-33	1.15496e-28	ENSG00000131508
0	PRPF38B	0.647859	0.684	0.719	6.11406e-33	2.05053e-28	ENSG00000134186
0	RPL31	0.264432	0.983	0.985	8.97616e-33	3.01042e-28	ENSG00000071082
0	ANAPC16	0.441529	0.799	0.866	1.11985e-32	3.75575e-28	ENSG00000166295
0	RASSF2	0.357304	0.321	0.148	1.13962e-32	3.82206e-28	ENSG00000101265
0	PRPF4B	0.543373	0.71	0.769	1.82591e-32	6.12374e-28	ENSG00000112739
0	AGFG2	0.357967	0.25	0.102	1.94419e-32	6.52041e-28	ENSG00000106351
0	NCOR1	0.49257	0.775	0.831	3.28534e-32	1.10184e-27	ENSG00000141027
0	TARSL2	0.53239	0.401	0.237	3.90067e-32	1.30821e-27	ENSG00000185418
0	EZR	0.361782	0.847	0.883	4.60589e-32	1.54473e-27	ENSG00000092820
0	EID1	0.398151	0.826	0.858	6.40384e-32	2.14772e-27	ENSG00000255302
0	CAPZB	0.401825	0.864	0.877	7.40502e-32	2.4835e-27	ENSG00000077549
0	FXYD5	0.353717	0.876	0.911	8.99606e-32	3.0171e-27	ENSG00000089327
0	F2R	0.278034	0.215	0.076	1.00412e-31	3.36761e-27	ENSG00000181104
0	PHTF2	0.674963	0.549	0.486	1.0891e-31	3.65263e-27	ENSG00000006576
0	PREX1	0.608144	0.633	0.606	1.14885e-31	3.853e-27	ENSG00000124126
0	SLAMF6	0.343921	0.243	0.096	1.28832e-31	4.32077e-27	ENSG00000162739
0	XYLT1	0.273857	0.168	0.053	1.406e-31	4.71546e-27	ENSG00000103489
0	AC114760.2	0.448227	0.305	0.148	1.53524e-31	5.1489e-27	ENSG00000272211
0	TPM3	0.329056	0.986	0.968	2.74422e-31	9.20356e-27	ENSG00000143549
0	KIAA0040	0.479335	0.595	0.457	3.45832e-31	1.15985e-26	ENSG00000235750
0	ADAM12	0.428275	0.206	0.081	3.50228e-31	1.1746e-26	ENSG00000148848
0	KLF13	0.465738	0.736	0.784	4.18082e-31	1.40216e-26	ENSG00000169926
0	PTPN4	0.496516	0.456	0.277	5.7289e-31	1.92136e-26	ENSG00000088179
0	UTRN	0.686394	0.61	0.597	7.6552e-31	2.5674e-26	ENSG00000152818
0	HELZ	0.658989	0.552	0.479	9.33795e-31	3.13176e-26	ENSG00000198265
0	CISH	0.557506	0.688	0.668	1.14817e-30	3.85074e-26	ENSG00000114737
0	RPLP0	0.257861	0.99	0.987	1.57704e-30	5.28908e-26	ENSG00000089157
0	ZNF292	0.628821	0.588	0.538	1.6224e-30	5.44121e-26	ENSG00000188994
0	ARHGEF1	0.538211	0.626	0.592	2.21856e-30	7.44061e-26	ENSG00000076928
0	HNRNPD	0.48076	0.751	0.827	5.97932e-30	2.00535e-25	ENSG00000138668
0	HELB	0.502484	0.363	0.205	6.49637e-30	2.17875e-25	ENSG00000127311
0	SMG1	0.576397	0.617	0.604	6.81868e-30	2.28685e-25	ENSG00000157106
0	GZMM	0.257673	0.343	0.152	6.94751e-30	2.33005e-25	ENSG00000197540
0	IFFO2	0.340576	0.236	0.097	7.97835e-30	2.67578e-25	ENSG00000169991
0	RHOH	0.39335	0.415	0.227	8.02151e-30	2.69025e-25	ENSG00000168421
0	PHLDA1	0.562396	0.35	0.191	8.6448e-30	2.89929e-25	ENSG00000139289
0	PSIP1	0.538379	0.655	0.614	8.99351e-30	3.01624e-25	ENSG00000164985
0	KIF21B	0.340112	0.253	0.108	1.21202e-29	4.06487e-25	ENSG00000116852
0	SAMSN1	0.559393	0.655	0.611	1.40373e-29	4.70783e-25	ENSG00000155307
0	CCDC85B	0.458631	0.696	0.737	1.40881e-29	4.72487e-25	ENSG00000175602
0	DGKA	0.45372	0.301	0.151	1.56294e-29	5.24177e-25	ENSG00000065357
0	NPM1	0.282761	0.963	0.974	2.7607e-29	9.25885e-25	ENSG00000181163
0	SF3B1	0.449522	0.743	0.809	4.48822e-29	1.50526e-24	ENSG00000115524
0	RABAC1	0.350185	0.811	0.875	4.84356e-29	1.62443e-24	ENSG00000105404
0	PRDX2	0.480609	0.658	0.642	5.89169e-29	1.97596e-24	ENSG00000167815
0	PSMA3-AS1	0.609869	0.569	0.519	9.92389e-29	3.32828e-24	ENSG00000257621
0	CBX3	0.401455	0.849	0.874	1.04583e-28	3.5075e-24	ENSG00000122565
0	OST4	0.300039	0.948	0.938	1.92199e-28	6.44597e-24	ENSG00000228474
0	ATF7IP2	0.581753	0.418	0.286	2.3087e-28	7.74292e-24	ENSG00000166669
0	PRKCB	0.353878	0.275	0.126	2.69756e-28	9.04706e-24	ENSG00000166501
0	HNRNPC	0.344621	0.876	0.899	3.23899e-28	1.08629e-23	ENSG00000092199
0	TPR	0.473418	0.761	0.816	6.21732e-28	2.08516e-23	ENSG00000047410
0	TRAF5	0.359923	0.305	0.151	8.41969e-28	2.8238e-23	ENSG00000082512
0	TCEA1	0.387637	0.766	0.831	8.95289e-28	3.00262e-23	ENSG00000187735
0	TMEM120B	0.458252	0.41	0.241	9.37917e-28	3.14559e-23	ENSG00000188735
0	APRT	0.321479	0.876	0.893	1.07749e-27	3.61369e-23	ENSG00000198931
0	AP002387.2	0.27504	0.23	0.093	1.36017e-27	4.56173e-23	ENSG00000254682
0	IL7R	0.729978	0.726	0.701	1.48565e-27	4.98256e-23	ENSG00000168685
0	FAM117A	0.341654	0.271	0.123	1.89627e-27	6.35971e-23	ENSG00000121104
0	DUSP5	0.369957	0.249	0.115	3.25123e-27	1.0904e-22	ENSG00000138166
0	ODF2L	0.678109	0.484	0.374	3.31276e-27	1.11103e-22	ENSG00000122417
0	TSEN54	0.415899	0.333	0.184	3.61978e-27	1.214e-22	ENSG00000182173
0	MSI2	0.457063	0.387	0.235	4.21659e-27	1.41416e-22	ENSG00000153944
0	IFI16	0.433267	0.792	0.842	4.23633e-27	1.42078e-22	ENSG00000163565
0	SYTL2	0.291842	0.205	0.079	5.00209e-27	1.6776e-22	ENSG00000137501
0	FUS	0.496425	0.692	0.738	6.49425e-27	2.17804e-22	ENSG00000089280
0	KCTD7	0.415139	0.281	0.14	7.99918e-27	2.68277e-22	ENSG00000243335
0	MGAT4A	0.581441	0.627	0.658	8.61213e-27	2.88834e-22	ENSG00000071073
0	PCNX2	0.387551	0.277	0.137	1.13778e-26	3.81588e-22	ENSG00000135749
0	DDX3X	0.435964	0.71	0.771	1.14251e-26	3.83174e-22	ENSG00000215301
0	KLF12	0.321881	0.222	0.092	1.1448e-26	3.83944e-22	ENSG00000118922
0	TCF25	0.377666	0.816	0.855	1.34366e-26	4.50635e-22	ENSG00000141002
0	SFMBT2	0.509383	0.37	0.228	1.90605e-26	6.39253e-22	ENSG00000198879
0	HIST1H1D	0.462739	0.425	0.254	4.37054e-26	1.46579e-21	ENSG00000124575
0	SRRM2	0.356252	0.86	0.886	5.62018e-26	1.88489e-21	ENSG00000167978
0	PIK3CD	0.42191	0.39	0.239	6.47958e-26	2.17312e-21	ENSG00000171608
0	ATRX	0.507551	0.718	0.773	6.91356e-26	2.31867e-21	ENSG00000085224
0	LINC00649	0.279137	0.227	0.095	8.27756e-26	2.77613e-21	ENSG00000237945
0	SF1	0.399589	0.688	0.741	9.95633e-26	3.33916e-21	ENSG00000168066
0	RCSD1	0.523338	0.535	0.437	1.03585e-25	3.47403e-21	ENSG00000198771
0	HNRNPA1	0.338998	0.924	0.918	1.94287e-25	6.516e-21	ENSG00000135486
0	FAM89B	0.517664	0.653	0.711	2.05284e-25	6.8848e-21	ENSG00000176973
0	STK10	0.589572	0.62	0.639	2.05408e-25	6.88899e-21	ENSG00000072786
0	OSBPL8	0.411371	0.733	0.808	2.17887e-25	7.30748e-21	ENSG00000091039
0	TAF7	0.482684	0.621	0.585	2.457e-25	8.24028e-21	ENSG00000178913
0	PIK3IP1	0.483644	0.39	0.248	3.57764e-25	1.19987e-20	ENSG00000100100
0	ZFP36L2	0.436046	0.883	0.888	4.30987e-25	1.44544e-20	ENSG00000152518
0	TNFRSF1B	0.546532	0.599	0.581	5.49122e-25	1.84165e-20	ENSG00000028137
0	C21orf91	0.511323	0.436	0.307	5.74508e-25	1.92678e-20	ENSG00000154642
0	CREBZF	0.543081	0.451	0.337	7.17272e-25	2.40559e-20	ENSG00000137504
0	ATF7IP	0.611002	0.585	0.579	7.2745e-25	2.43972e-20	ENSG00000171681
0	PLXNC1	0.327731	0.223	0.1	8.04353e-25	2.69764e-20	ENSG00000136040
0	DAZAP2	0.35208	0.727	0.807	9.50468e-25	3.18768e-20	ENSG00000183283
0	MAF	0.605484	0.565	0.529	1.16154e-24	3.89556e-20	ENSG00000178573
0	CD4	0.518052	0.672	0.678	1.28031e-24	4.29392e-20	ENSG00000010610
0	AL359220.1	0.268381	0.131	0.041	1.46223e-24	4.90401e-20	ENSG00000247287
0	RNF125	0.496328	0.429	0.292	1.50427e-24	5.04503e-20	ENSG00000101695
0	YY1	0.343565	0.781	0.841	2.18076e-24	7.31384e-20	ENSG00000100811
0	PPP4R3A	0.528089	0.609	0.625	3.20187e-24	1.07384e-19	ENSG00000100796
0	GPSM3	0.357123	0.811	0.853	3.35617e-24	1.12559e-19	ENSG00000213654
0	TNRC6B	0.553847	0.662	0.72	3.88457e-24	1.30281e-19	ENSG00000100354
0	CDKN1B	0.551198	0.605	0.601	5.71859e-24	1.9179e-19	ENSG00000111276
0	HCST	0.32765	0.866	0.897	8.13761e-24	2.72919e-19	ENSG00000126264
0	CD52	0.304012	0.999	0.972	8.35211e-24	2.80113e-19	ENSG00000169442
0	MPHOSPH8	0.424095	0.742	0.823	1.01617e-23	3.40803e-19	ENSG00000196199
0	LSM14A	0.457263	0.65	0.709	1.68953e-23	5.66635e-19	ENSG00000257103
0	RICTOR	0.570524	0.452	0.351	1.7102e-23	5.73567e-19	ENSG00000164327
0	ANKRD36C	0.380602	0.301	0.168	1.71481e-23	5.75111e-19	ENSG00000174501
0	CYFIP2	0.505042	0.462	0.333	1.89875e-23	6.36801e-19	ENSG00000055163
0	LDHA	0.336777	0.904	0.903	2.03603e-23	6.82842e-19	ENSG00000134333
0	LTA	0.265491	0.119	0.035	2.20351e-23	7.39012e-19	ENSG00000226979
0	MIR155HG	0.469322	0.356	0.222	2.45116e-23	8.2207e-19	ENSG00000234883
0	ABRACL	0.365679	0.816	0.846	2.62631e-23	8.8081e-19	ENSG00000146386
0	PARP8	0.547156	0.51	0.436	3.23619e-23	1.08535e-18	ENSG00000151883
0	SEMA4D	0.519535	0.54	0.468	3.6534e-23	1.22528e-18	ENSG00000187764
0	AES	0.311081	0.816	0.88	3.87963e-23	1.30115e-18	ENSG00000104964
0	HNRNPDL	0.390506	0.771	0.826	4.07604e-23	1.36702e-18	ENSG00000152795
0	TMPO	0.501461	0.627	0.647	5.25413e-23	1.76213e-18	ENSG00000120802
0	TGFBR2	0.463527	0.668	0.733	7.68415e-23	2.57711e-18	ENSG00000163513
0	NSD3	0.464952	0.654	0.734	9.44143e-23	3.16647e-18	ENSG00000147548
0	MEX3C	0.346109	0.253	0.127	9.90281e-23	3.32121e-18	ENSG00000176624
0	KIF2A	0.538041	0.59	0.583	1.08161e-22	3.62749e-18	ENSG00000068796
0	PTBP3	0.418819	0.729	0.792	1.28696e-22	4.3162e-18	ENSG00000119314
0	DGKE	0.301545	0.208	0.092	1.45181e-22	4.86907e-18	ENSG00000153933
0	PIP4K2A	0.502168	0.63	0.699	1.62771e-22	5.45901e-18	ENSG00000150867
0	ARID1B	0.55174	0.599	0.631	1.92283e-22	6.44879e-18	ENSG00000049618
0	HMGB2	0.356262	0.66	0.677	2.41872e-22	8.11189e-18	ENSG00000164104
0	ISG20	0.258867	0.418	0.233	2.46409e-22	8.26407e-18	ENSG00000172183
0	AC058791.1	0.475202	0.34	0.211	2.66051e-22	8.92281e-18	ENSG00000273319
0	HCLS1	0.343626	0.777	0.832	3.32849e-22	1.11631e-17	ENSG00000180353
0	URI1	0.50039	0.636	0.712	3.40214e-22	1.14101e-17	ENSG00000105176
0	IL4I1	0.440534	0.273	0.151	3.49254e-22	1.17133e-17	ENSG00000104951
0	TNF	0.618152	0.417	0.3	3.59889e-22	1.207e-17	ENSG00000232810
0	STK26	0.310534	0.29	0.152	4.06019e-22	1.36171e-17	ENSG00000134602
0	LPIN2	0.538709	0.623	0.681	4.16662e-22	1.3974e-17	ENSG00000101577
0	SRSF11	0.472495	0.674	0.758	4.72167e-22	1.58355e-17	ENSG00000116754
0	ELF1	0.388454	0.722	0.813	5.74783e-22	1.92771e-17	ENSG00000120690
0	WDR82	0.542692	0.62	0.666	6.1766e-22	2.07151e-17	ENSG00000164091
0	BCL9L	0.417525	0.345	0.212	7.34638e-22	2.46383e-17	ENSG00000186174
0	ATXN1	0.642533	0.547	0.552	7.63906e-22	2.56199e-17	ENSG00000124788
0	NOP53	0.282238	0.863	0.919	7.64747e-22	2.56481e-17	ENSG00000105373
0	PCSK7	0.575811	0.545	0.528	8.57678e-22	2.87648e-17	ENSG00000160613
0	TTC14	0.60136	0.523	0.488	9.02483e-22	3.02675e-17	ENSG00000163728
0	TBL1XR1	0.556124	0.613	0.67	1.03766e-21	3.48009e-17	ENSG00000177565
0	IQGAP1	0.326045	0.936	0.925	1.27573e-21	4.27853e-17	ENSG00000140575
0	HEBP2	0.373913	0.719	0.794	1.51709e-21	5.08803e-17	ENSG00000051620
0	ZRANB2	0.49671	0.657	0.733	1.89566e-21	6.35768e-17	ENSG00000132485
0	SSR4	0.303202	0.895	0.927	2.38703e-21	8.00563e-17	ENSG00000180879
0	NCK2	0.426479	0.388	0.26	2.42332e-21	8.12733e-17	ENSG00000071051
0	PTTG1	0.488636	0.432	0.31	3.10138e-21	1.04014e-16	ENSG00000164611
0	IDS	0.337579	0.778	0.84	3.20186e-21	1.07384e-16	ENSG00000010404
0	ZNF207	0.440111	0.66	0.735	4.11281e-21	1.37935e-16	ENSG00000010244
0	METTL9	0.438993	0.645	0.691	4.50444e-21	1.5107e-16	ENSG00000197006
0	PRKCH	0.507822	0.453	0.349	4.70943e-21	1.57945e-16	ENSG00000027075
0	CD37	0.29071	0.901	0.914	5.97798e-21	2.00489e-16	ENSG00000104894
0	ORMDL1	0.438346	0.664	0.762	8.23275e-21	2.7611e-16	ENSG00000128699
0	NAP1L1	0.265476	0.929	0.939	9.99525e-21	3.35221e-16	ENSG00000187109
0	TMEM65	0.451607	0.331	0.211	1.03662e-20	3.4766e-16	ENSG00000164983
0	SLC7A6	0.415534	0.267	0.151	1.29117e-20	4.33032e-16	ENSG00000103064
0	JUN	0.456518	0.811	0.824	1.30392e-20	4.37308e-16	ENSG00000177606
0	LBR	0.454017	0.53	0.453	1.448e-20	4.8563e-16	ENSG00000143815
0	LEPROTL1	0.367596	0.718	0.815	1.54764e-20	5.19049e-16	ENSG00000104660
0	PAK2	0.317097	0.895	0.893	2.44409e-20	8.19698e-16	ENSG00000180370
0	TRIM59	0.280764	0.216	0.103	2.63547e-20	8.83886e-16	ENSG00000213186
0	WNK1	0.412836	0.726	0.806	2.87048e-20	9.62702e-16	ENSG00000060237
0	UCP2	0.448939	0.761	0.793	4.48991e-20	1.50583e-15	ENSG00000175567
0	ADGRE5	0.408395	0.818	0.864	4.54247e-20	1.52345e-15	ENSG00000123146
0	HIPK1	0.529358	0.609	0.67	4.82974e-20	1.6198e-15	ENSG00000163349
0	USP15	0.407247	0.675	0.759	5.92385e-20	1.98674e-15	ENSG00000135655
0	MAST4	0.333222	0.26	0.137	5.98022e-20	2.00565e-15	ENSG00000069020
0	CD69	0.487891	0.458	0.341	7.01825e-20	2.35378e-15	ENSG00000110848
0	AC245297.3	0.535311	0.562	0.574	7.31093e-20	2.45194e-15	ENSG00000274265
0	LPCAT4	0.509865	0.405	0.308	7.75239e-20	2.6e-15	ENSG00000176454
0	THRAP3	0.367269	0.751	0.843	8.76405e-20	2.93929e-15	ENSG00000054118
0	FMNL1	0.408726	0.679	0.776	1.18323e-19	3.96833e-15	ENSG00000184922
0	RUNX3	0.416259	0.459	0.337	1.35063e-19	4.52974e-15	ENSG00000020633
0	SLC4A7	0.553991	0.444	0.348	1.52904e-19	5.12811e-15	ENSG00000033867
0	OGT	0.559555	0.48	0.422	1.72715e-19	5.79253e-15	ENSG00000147162
0	C16orf54	0.504449	0.52	0.455	1.7331e-19	5.81248e-15	ENSG00000185905
0	GCC2	0.494213	0.696	0.772	2.46392e-19	8.26351e-15	ENSG00000135968
0	SNRPD2	0.296427	0.798	0.897	3.49524e-19	1.17223e-14	ENSG00000125743
0	PPP1CA	0.285885	0.815	0.863	3.55985e-19	1.1939e-14	ENSG00000172531
0	PPA1	0.416155	0.674	0.758	4.37272e-19	1.46652e-14	ENSG00000180817
0	PCBP1	0.265095	0.876	0.913	5.64336e-19	1.89267e-14	ENSG00000169564
0	PAFAH1B1	0.395319	0.674	0.77	5.94064e-19	1.99237e-14	ENSG00000007168
0	CMPK1	0.368054	0.696	0.787	6.55346e-19	2.1979e-14	ENSG00000162368
0	IL16	0.531087	0.496	0.445	6.81935e-19	2.28707e-14	ENSG00000172349
0	PRRC2B	0.573788	0.564	0.589	9.59033e-19	3.21641e-14	ENSG00000130723
0	GAB3	0.527898	0.493	0.445	9.65421e-19	3.23783e-14	ENSG00000160219
0	TGFB1	0.292161	0.773	0.843	1.02314e-18	3.4314e-14	ENSG00000105329
0	REST	0.49239	0.636	0.729	1.22851e-18	4.12018e-14	ENSG00000084093
0	RPS4Y1	0.254698	0.886	0.92	1.32449e-18	4.44209e-14	ENSG00000129824
0	SIGIRR	0.475888	0.518	0.458	2.13298e-18	7.1536e-14	ENSG00000185187
0	RCAN3	0.496415	0.572	0.558	2.2097e-18	7.41088e-14	ENSG00000117602
0	C9orf78	0.373802	0.688	0.803	2.27982e-18	7.64606e-14	ENSG00000136819
0	KANSL1	0.485141	0.603	0.646	2.93875e-18	9.85597e-14	ENSG00000120071
0	MCL1	0.326221	0.843	0.869	3.50134e-18	1.17428e-13	ENSG00000143384
0	ERN1	0.397348	0.294	0.181	5.69124e-18	1.90873e-13	ENSG00000178607
0	MICAL2	0.426041	0.29	0.182	5.78212e-18	1.93921e-13	ENSG00000133816
0	CSNK1A1	0.323083	0.757	0.824	9.38994e-18	3.1492e-13	ENSG00000113712
0	UBXN4	0.309451	0.774	0.832	1.00788e-17	3.38022e-13	ENSG00000144224
0	APOBEC3C	0.511426	0.602	0.626	1.00865e-17	3.3828e-13	ENSG00000244509
0	BZW1	0.332062	0.749	0.823	1.04496e-17	3.50458e-13	ENSG00000082153
0	STMN3	0.311156	0.232	0.122	1.21432e-17	4.07258e-13	ENSG00000197457
0	DGKZ	0.49777	0.551	0.55	1.54396e-17	5.17812e-13	ENSG00000149091
0	TAP1	0.417047	0.62	0.661	1.85183e-17	6.21066e-13	ENSG00000168394
0	RAB27A	0.429715	0.537	0.489	1.87851e-17	6.30013e-13	ENSG00000069974
0	MAP4	0.41627	0.669	0.746	1.97324e-17	6.61786e-13	ENSG00000047849
0	PNN	0.443936	0.634	0.694	2.42012e-17	8.11661e-13	ENSG00000100941
0	MSN	0.281945	0.934	0.928	2.65361e-17	8.89969e-13	ENSG00000147065
0	SVIP	0.451263	0.465	0.378	3.95793e-17	1.32741e-12	ENSG00000198168
0	SRSF5	0.289817	0.842	0.892	4.06554e-17	1.3635e-12	ENSG00000100650
0	SLC20A1	0.4314	0.404	0.305	4.2654e-17	1.43053e-12	ENSG00000144136
0	CDK13	0.546559	0.564	0.611	4.52088e-17	1.51621e-12	ENSG00000065883
0	HNRNPH1	0.363992	0.701	0.792	4.55894e-17	1.52898e-12	ENSG00000169045
0	MPRIP	0.554164	0.436	0.382	5.28656e-17	1.77301e-12	ENSG00000133030
0	NIPBL	0.484698	0.648	0.738	5.44332e-17	1.82558e-12	ENSG00000164190
0	TBCB	0.30656	0.692	0.807	6.01926e-17	2.01874e-12	ENSG00000105254
0	TLN1	0.266646	0.921	0.914	7.26609e-17	2.4369e-12	ENSG00000137076
0	USP34	0.490526	0.586	0.644	8.77107e-17	2.94164e-12	ENSG00000115464
0	RBM25	0.410577	0.688	0.771	9.07915e-17	3.04497e-12	ENSG00000119707
0	WAC	0.411179	0.647	0.755	9.17692e-17	3.07775e-12	ENSG00000095787
0	ROCK1	0.355111	0.821	0.858	9.59354e-17	3.21748e-12	ENSG00000067900
0	BCL2L11	0.734033	0.421	0.349	1.10599e-16	3.70926e-12	ENSG00000153094
0	CASP8	0.460731	0.592	0.655	1.12583e-16	3.77581e-12	ENSG00000064012
0	MAP4K4	0.543175	0.486	0.459	1.35919e-16	4.55846e-12	ENSG00000071054
0	GOLGB1	0.515438	0.645	0.719	1.72405e-16	5.78212e-12	ENSG00000173230
0	BDP1	0.625469	0.582	0.628	2.5708e-16	8.62195e-12	ENSG00000145734
0	CCNI	0.250053	0.956	0.945	3.07658e-16	1.03182e-11	ENSG00000118816
0	SNAP47	0.424389	0.319	0.218	3.3708e-16	1.1305e-11	ENSG00000143740
0	SLA	0.441001	0.675	0.726	3.88962e-16	1.3045e-11	ENSG00000155926
0	MAP4K1	0.323678	0.282	0.174	4.59126e-16	1.53982e-11	ENSG00000104814
0	S100PBP	0.509394	0.355	0.266	5.11338e-16	1.71493e-11	ENSG00000116497
0	ZFYVE28	0.349477	0.29	0.18	7.06529e-16	2.36956e-11	ENSG00000159733
0	BCL7C	0.441927	0.61	0.713	7.46152e-16	2.50244e-11	ENSG00000099385
0	RAP1A	0.308158	0.761	0.841	7.83161e-16	2.62656e-11	ENSG00000116473
0	NR1D1	0.254897	0.157	0.071	8.44805e-16	2.83331e-11	ENSG00000126368
0	AC025164.1	0.390738	0.261	0.159	9.0364e-16	3.03063e-11	ENSG00000245904
0	SP140	0.562192	0.475	0.45	9.99396e-16	3.35177e-11	ENSG00000079263
0	LIMS1	0.472831	0.645	0.719	1.59121e-15	5.33659e-11	ENSG00000169756
0	ARHGAP15	0.45261	0.458	0.4	1.61621e-15	5.42044e-11	ENSG00000075884
0	PTPN22	0.496257	0.564	0.601	1.83393e-15	6.15063e-11	ENSG00000134242
0	SQLE	0.38946	0.405	0.299	2.49882e-15	8.38056e-11	ENSG00000104549
0	LSP1	0.271592	0.879	0.869	2.74158e-15	9.19472e-11	ENSG00000130592
0	H1FX	0.529188	0.627	0.662	2.80272e-15	9.39975e-11	ENSG00000184897
0	MT-ND6	0.385613	0.686	0.691	2.92404e-15	9.80663e-11	ENSG00000198695
0	NDFIP2	0.360235	0.278	0.176	2.99605e-15	1.00482e-10	ENSG00000102471
0	CHMP4A	0.366374	0.65	0.76	3.31594e-15	1.1121e-10	ENSG00000254505
0	SMAP1	0.42241	0.621	0.717	3.51373e-15	1.17844e-10	ENSG00000112305
0	GADD45G	0.453159	0.275	0.184	3.94385e-15	1.32269e-10	ENSG00000130222
0	PIM2	0.262377	0.266	0.155	4.01996e-15	1.34822e-10	ENSG00000102096
0	LMO4	0.394392	0.696	0.78	4.55483e-15	1.5276e-10	ENSG00000143013
0	MXD4	0.501742	0.541	0.593	4.55689e-15	1.52829e-10	ENSG00000123933
0	TSPAN5	0.296252	0.243	0.141	4.68091e-15	1.56988e-10	ENSG00000168785
0	HIST1H1E	0.516568	0.565	0.562	5.16602e-15	1.73258e-10	ENSG00000168298
0	RBM8A	0.288659	0.768	0.846	5.61952e-15	1.88467e-10	ENSG00000265241
0	SMC4	0.504317	0.497	0.461	8.24533e-15	2.76532e-10	ENSG00000113810
0	SUZ12	0.468752	0.558	0.607	8.46035e-15	2.83743e-10	ENSG00000178691
0	NUTM2B-AS1	0.46406	0.479	0.456	9.90076e-15	3.32052e-10	ENSG00000225484
0	TRAPPC10	0.45638	0.547	0.595	1.08074e-14	3.62458e-10	ENSG00000160218
0	AP2B1	0.363278	0.65	0.773	1.17157e-14	3.9292e-10	ENSG00000006125
0	CHD7	0.553395	0.383	0.324	1.36259e-14	4.56984e-10	ENSG00000171316
0	FKBP5	0.56197	0.521	0.566	1.56814e-14	5.25923e-10	ENSG00000096060
0	CEP350	0.451946	0.636	0.724	1.78634e-14	5.99103e-10	ENSG00000135837
0	YPEL3	0.388178	0.564	0.551	1.94482e-14	6.52254e-10	ENSG00000090238
0	ASH1L	0.454476	0.579	0.647	2.06829e-14	6.93664e-10	ENSG00000116539
0	HIF1A	0.407601	0.521	0.528	2.70105e-14	9.05877e-10	ENSG00000100644
0	AKAP13	0.314026	0.787	0.843	2.82461e-14	9.47317e-10	ENSG00000170776
0	CNN2	0.424776	0.583	0.627	2.88025e-14	9.65979e-10	ENSG00000064666
0	RAB8B	0.395938	0.624	0.728	3.1444e-14	1.05457e-09	ENSG00000166128
0	PTGER4	0.454092	0.6	0.683	3.17845e-14	1.06599e-09	ENSG00000171522
0	CEMIP2	0.399583	0.277	0.186	3.33277e-14	1.11774e-09	ENSG00000135048
0	IER2	0.395876	0.657	0.737	3.34892e-14	1.12316e-09	ENSG00000160888
0	EPC1	0.463126	0.585	0.655	3.39707e-14	1.13931e-09	ENSG00000120616
0	LINC00623	0.445261	0.483	0.435	3.53781e-14	1.18651e-09	ENSG00000226067
0	DOCK8	0.287844	0.799	0.848	3.54005e-14	1.18726e-09	ENSG00000107099
0	EPS15	0.478728	0.573	0.662	3.76156e-14	1.26155e-09	ENSG00000085832
0	ACTR3	0.256138	0.904	0.911	3.84504e-14	1.28955e-09	ENSG00000115091
0	RALGDS	0.50473	0.497	0.483	4.38472e-14	1.47055e-09	ENSG00000160271
0	AGAP2	0.334424	0.28	0.186	4.54093e-14	1.52294e-09	ENSG00000135439
0	EED	0.498722	0.415	0.367	5.55546e-14	1.86319e-09	ENSG00000074266
0	EHD1	0.361753	0.363	0.267	8.15416e-14	2.73474e-09	ENSG00000110047
0	SMARCA5	0.363595	0.674	0.781	1.18531e-13	3.97528e-09	ENSG00000153147
0	STK24	0.447781	0.564	0.647	1.34994e-13	4.52742e-09	ENSG00000102572
0	RBMS1	0.397496	0.603	0.7	1.35341e-13	4.53907e-09	ENSG00000153250
0	HIST2H2AC	0.413826	0.613	0.689	1.39262e-13	4.67056e-09	ENSG00000184260
0	GPRIN3	0.373772	0.665	0.72	1.4711e-13	4.93376e-09	ENSG00000185477
0	EIF4G2	0.264951	0.867	0.875	1.69371e-13	5.68037e-09	ENSG00000110321
0	CHD4	0.454732	0.613	0.699	1.92636e-13	6.46061e-09	ENSG00000111642
0	MFHAS1	0.562528	0.48	0.487	2.02138e-13	6.77931e-09	ENSG00000147324
0	KMT2C	0.482848	0.596	0.7	2.16285e-13	7.25376e-09	ENSG00000055609
0	ANP32A	0.291015	0.665	0.777	2.26472e-13	7.5954e-09	ENSG00000140350
0	SLC39A8	0.300656	0.226	0.136	2.39149e-13	8.02059e-09	ENSG00000138821
0	MIR4435-2HG	0.36434	0.281	0.189	2.48408e-13	8.33112e-09	ENSG00000172965
0	IDH2	0.478576	0.545	0.587	2.87574e-13	9.64466e-09	ENSG00000182054
0	CD320	0.290317	0.26	0.163	3.38408e-13	1.13495e-08	ENSG00000167775
0	GTF3A	0.262915	0.746	0.86	4.0373e-13	1.35403e-08	ENSG00000122034
0	FGD3	0.380791	0.36	0.277	4.08075e-13	1.3686e-08	ENSG00000127084
0	TSC22D3	0.358278	0.712	0.816	6.37743e-13	2.13886e-08	ENSG00000157514
0	DAD1	0.295533	0.804	0.876	6.65369e-13	2.23151e-08	ENSG00000129562
0	N4BP2	0.505662	0.35	0.279	7.12708e-13	2.39028e-08	ENSG00000078177
0	SF3B2	0.301578	0.688	0.807	7.76178e-13	2.60314e-08	ENSG00000087365
0	DEF6	0.431299	0.479	0.46	8.33906e-13	2.79675e-08	ENSG00000023892
0	INPP5D	0.38556	0.356	0.279	8.44119e-13	2.83101e-08	ENSG00000168918
0	EIF4B	0.296969	0.784	0.852	9.96299e-13	3.34139e-08	ENSG00000063046
0	SFPQ	0.429205	0.61	0.705	1.03415e-12	3.46833e-08	ENSG00000116560
0	DYRK2	0.506835	0.403	0.352	1.06457e-12	3.57036e-08	ENSG00000127334
0	BAZ1B	0.503484	0.562	0.639	1.37635e-12	4.61601e-08	ENSG00000009954
0	KTN1	0.295611	0.826	0.873	1.68219e-12	5.64172e-08	ENSG00000126777
0	TMEM167A	0.409483	0.619	0.735	1.82387e-12	6.11689e-08	ENSG00000174695
0	IL17RE	0.281832	0.195	0.115	1.92194e-12	6.44582e-08	ENSG00000163701
0	AL357060.1	0.367232	0.203	0.121	2.10135e-12	7.04751e-08	ENSG00000237499
0	NMT2	0.277795	0.23	0.139	2.4044e-12	8.06388e-08	ENSG00000152465
0	ZBTB44	0.527679	0.475	0.49	2.60673e-12	8.74245e-08	ENSG00000196323
0	HOXB2	0.311957	0.264	0.174	2.67002e-12	8.95471e-08	ENSG00000173917
0	PHF19	0.336243	0.312	0.219	2.71864e-12	9.11776e-08	ENSG00000119403
0	SLC39A10	0.391204	0.65	0.724	2.84333e-12	9.53598e-08	ENSG00000196950
0	AL365361.1	0.502652	0.469	0.488	3.13128e-12	1.05017e-07	ENSG00000259834
0	ITGB7	0.342326	0.328	0.24	6.69466e-12	2.24525e-07	ENSG00000139626
0	CTCF	0.453274	0.545	0.617	7.52814e-12	2.52479e-07	ENSG00000102974
0	SRSF10	0.353581	0.614	0.733	7.6453e-12	2.56408e-07	ENSG00000188529
0	ZNF791	0.575689	0.458	0.46	7.82183e-12	2.62329e-07	ENSG00000173875
0	PHACTR2	0.538253	0.558	0.649	8.00101e-12	2.68338e-07	ENSG00000112419
0	PHF3	0.391799	0.63	0.728	8.21432e-12	2.75492e-07	ENSG00000118482
0	TAF1D	0.382875	0.603	0.693	8.5777e-12	2.87679e-07	ENSG00000166012
0	CASK	0.385121	0.295	0.216	9.58166e-12	3.2135e-07	ENSG00000147044
0	HNRNPA0	0.304488	0.653	0.773	9.63718e-12	3.23212e-07	ENSG00000177733
0	FTX	0.491145	0.466	0.457	9.97548e-12	3.34558e-07	ENSG00000230590
0	SRSF3	0.25895	0.794	0.869	1.21835e-11	4.08611e-07	ENSG00000112081
0	HTATSF1	0.488649	0.54	0.623	1.28361e-11	4.30497e-07	ENSG00000102241
0	HNRNPM	0.306987	0.689	0.79	1.33159e-11	4.46588e-07	ENSG00000099783
0	RBM38	0.280542	0.266	0.173	1.35853e-11	4.55623e-07	ENSG00000132819
0	CMTM3	0.401208	0.549	0.583	1.42008e-11	4.76267e-07	ENSG00000140931
0	SKA2	0.451069	0.432	0.387	1.56876e-11	5.26131e-07	ENSG00000182628
0	ABHD17A	0.380897	0.607	0.738	1.85976e-11	6.23727e-07	ENSG00000129968
0	NASP	0.417816	0.573	0.644	2.02011e-11	6.77503e-07	ENSG00000132780
0	BOD1L1	0.43817	0.65	0.763	2.63199e-11	8.82718e-07	ENSG00000038219
0	PNRC2	0.346714	0.607	0.725	2.68806e-11	9.01521e-07	ENSG00000189266
0	NAP1L4	0.403976	0.585	0.669	2.72306e-11	9.13259e-07	ENSG00000205531
0	H2AFV	0.278265	0.705	0.813	3.3794e-11	1.13338e-06	ENSG00000105968
0	HDAC7	0.332996	0.249	0.169	3.59776e-11	1.20662e-06	ENSG00000061273
0	HNRNPR	0.295137	0.71	0.814	4.04895e-11	1.35794e-06	ENSG00000125944
0	ELOVL5	0.472807	0.456	0.437	4.67161e-11	1.56676e-06	ENSG00000012660
0	PPP3CA	0.450363	0.582	0.675	5.43806e-11	1.82382e-06	ENSG00000138814
0	PRKX	0.469607	0.381	0.332	6.06982e-11	2.0357e-06	ENSG00000183943
0	SRRM1	0.276488	0.804	0.88	6.91993e-11	2.32081e-06	ENSG00000133226
0	KRAS	0.375217	0.633	0.763	8.77606e-11	2.94332e-06	ENSG00000133703
0	AC016831.7	0.27838	0.212	0.135	9.22935e-11	3.09534e-06	ENSG00000285106
0	TBC1D2B	0.506462	0.459	0.47	9.88627e-11	3.31566e-06	ENSG00000167202
0	IRF2BP2	0.392139	0.595	0.704	1.03355e-10	3.46633e-06	ENSG00000168264
0	WDR76	0.290831	0.205	0.127	1.23616e-10	4.14582e-06	ENSG00000092470
0	ITGAL	0.465271	0.535	0.621	1.24536e-10	4.17669e-06	ENSG00000005844
0	SMAP2	0.331834	0.617	0.735	1.33605e-10	4.48083e-06	ENSG00000084070
0	LDLR	0.344275	0.251	0.169	1.72466e-10	5.78417e-06	ENSG00000130164
0	CENPC	0.472096	0.434	0.419	1.78529e-10	5.9875e-06	ENSG00000145241
0	IK	0.27845	0.703	0.825	1.82768e-10	6.12967e-06	ENSG00000113141
0	ARHGAP35	0.442583	0.364	0.316	1.87132e-10	6.27604e-06	ENSG00000160007
0	NFKB2	0.311076	0.202	0.128	2.3167e-10	7.76976e-06	ENSG00000077150
0	LRBA	0.424959	0.321	0.257	2.45806e-10	8.24384e-06	ENSG00000198589
0	FNBP4	0.452102	0.51	0.542	3.07046e-10	1.02977e-05	ENSG00000109920
0	PPP1R2	0.346458	0.634	0.765	3.07815e-10	1.03235e-05	ENSG00000184203
0	SRSF4	0.361104	0.613	0.744	3.24417e-10	1.08803e-05	ENSG00000116350
0	KDM5A	0.429842	0.589	0.706	3.28057e-10	1.10024e-05	ENSG00000073614
0	CGGBP1	0.343865	0.606	0.735	4.35695e-10	1.46124e-05	ENSG00000163320
0	ARPC5L	0.402482	0.583	0.693	4.78701e-10	1.60547e-05	ENSG00000136950
0	RSBN1L	0.390104	0.599	0.725	5.60519e-10	1.87987e-05	ENSG00000187257
0	EPB41	0.412055	0.444	0.419	6.22475e-10	2.08766e-05	ENSG00000159023
0	PTPN1	0.418293	0.561	0.674	7.27583e-10	2.44017e-05	ENSG00000196396
0	UPF2	0.368366	0.569	0.676	8.19408e-10	2.74813e-05	ENSG00000151461
0	STAG2	0.34734	0.605	0.731	8.7215e-10	2.92502e-05	ENSG00000101972
0	RNF167	0.425925	0.506	0.543	8.78079e-10	2.9449e-05	ENSG00000108523
0	NSD1	0.388268	0.551	0.642	9.09418e-10	3.05001e-05	ENSG00000165671
0	ARHGEF6	0.491032	0.451	0.475	1.10493e-09	3.70571e-05	ENSG00000129675
0	CAB39	0.441822	0.535	0.626	1.2099e-09	4.05777e-05	ENSG00000135932
0	YTHDC1	0.401407	0.583	0.703	1.60598e-09	5.38613e-05	ENSG00000083896
0	SEPT11	0.317443	0.808	0.841	1.82678e-09	6.12665e-05	ENSG00000138758
0	SETX	0.363362	0.599	0.698	1.8523e-09	6.21224e-05	ENSG00000107290
0	ARAP2	0.43515	0.415	0.384	2.63139e-09	8.82517e-05	ENSG00000047365
0	ADSS	0.340347	0.589	0.708	2.85869e-09	9.58748e-05	ENSG00000035687
0	KRT10	0.336938	0.603	0.707	3.08244e-09	0.000103379	ENSG00000186395
0	SOCS2	0.474192	0.424	0.401	3.23231e-09	0.000108405	ENSG00000120833
0	TRIM56	0.480755	0.49	0.544	3.29662e-09	0.000110562	ENSG00000169871
0	CTDSP1	0.419251	0.5	0.54	3.34314e-09	0.000112122	ENSG00000144579
0	AEBP2	0.400401	0.329	0.281	4.293e-09	0.000143979	ENSG00000139154
0	GALM	0.394797	0.309	0.255	4.89701e-09	0.000164236	ENSG00000143891
0	MED4	0.352553	0.573	0.697	6.82526e-09	0.000228906	ENSG00000136146
0	JADE1	0.320622	0.268	0.201	6.90058e-09	0.000231432	ENSG00000077684
0	TAB2	0.493285	0.428	0.431	6.96663e-09	0.000233647	ENSG00000055208
0	PKIG	0.449976	0.299	0.248	7.56601e-09	0.000253749	ENSG00000168734
0	CYTH1	0.440639	0.559	0.685	7.95078e-09	0.000266653	ENSG00000108669
0	RASSF5	0.437828	0.525	0.606	8.34224e-09	0.000279782	ENSG00000266094
0	TUT4	0.481801	0.518	0.6	9.53705e-09	0.000319854	ENSG00000134744
0	GIMAP4	0.264693	0.689	0.779	1.1702e-08	0.000392461	ENSG00000133574
0	PARP1	0.327379	0.589	0.716	1.23294e-08	0.000413504	ENSG00000143799
0	WTAP	0.363645	0.578	0.71	1.70079e-08	0.000570411	ENSG00000146457
0	PTEN	0.414807	0.547	0.665	1.85328e-08	0.000621554	ENSG00000171862
0	RPAP2	0.463035	0.343	0.306	1.8724e-08	0.000627966	ENSG00000122484
0	ZNF276	0.388449	0.343	0.296	1.87783e-08	0.000629787	ENSG00000158805
0	FRYL	0.4354	0.459	0.491	1.9552e-08	0.000655736	ENSG00000075539
0	RSF1	0.440208	0.552	0.663	2.25433e-08	0.000756058	ENSG00000048649
0	DR1	0.378301	0.564	0.702	2.27968e-08	0.000764561	ENSG00000117505
0	CDC42SE1	0.300804	0.606	0.724	2.51084e-08	0.000842084	ENSG00000197622
0	ARID1A	0.401805	0.525	0.629	3.05141e-08	0.00102338	ENSG00000117713
0	CCNL1	0.355257	0.525	0.591	3.51082e-08	0.00117746	ENSG00000163660
0	MAZ	0.316769	0.603	0.749	3.58629e-08	0.00120277	ENSG00000103495
0	ZNF33B	0.329831	0.234	0.17	3.63026e-08	0.00121752	ENSG00000196693
0	RAPGEF6	0.295039	0.208	0.147	4.18076e-08	0.00140214	ENSG00000158987
0	ATP2B1	0.361292	0.667	0.78	4.79919e-08	0.00160955	ENSG00000070961
0	TMC8	0.404096	0.381	0.36	5.49615e-08	0.0018433	ENSG00000167895
0	RBMX	0.378213	0.575	0.709	5.8545e-08	0.00196348	ENSG00000147274
0	SIK3	0.407217	0.362	0.335	5.88588e-08	0.00197401	ENSG00000160584
0	HNRNPLL	0.437021	0.338	0.305	6.40668e-08	0.00214867	ENSG00000143889
0	SYNCRIP	0.341281	0.592	0.734	6.47226e-08	0.00217067	ENSG00000135316
0	SLTM	0.354876	0.624	0.752	7.3384e-08	0.00246115	ENSG00000137776
0	ANTXR2	0.271832	0.271	0.199	7.85732e-08	0.00263519	ENSG00000163297
0	KAT6A	0.409608	0.483	0.532	8.26667e-08	0.00277248	ENSG00000083168
0	NR1D2	0.411651	0.343	0.309	9.06232e-08	0.00303932	ENSG00000174738
0	CLK1	0.34702	0.376	0.346	1.04418e-07	0.00350198	ENSG00000013441
0	CSK	0.353753	0.565	0.693	1.05982e-07	0.00355442	ENSG00000103653
0	MEAF6	0.382967	0.547	0.661	1.13773e-07	0.00381571	ENSG00000163875
0	ELL	0.324848	0.263	0.21	1.18481e-07	0.00397361	ENSG00000105656
0	G3BP1	0.345586	0.585	0.712	1.31598e-07	0.00441353	ENSG00000145907
0	HNRNPUL1	0.3065	0.603	0.746	1.43339e-07	0.00480732	ENSG00000105323
0	DDX46	0.283872	0.685	0.816	1.49517e-07	0.0050145	ENSG00000145833
0	NFAT5	0.459777	0.362	0.345	1.69072e-07	0.00567034	ENSG00000102908
0	GGNBP2	0.328611	0.575	0.713	1.86549e-07	0.00625647	ENSG00000278311
0	BTG2	0.400495	0.562	0.659	2.04532e-07	0.0068596	ENSG00000159388
0	ATP1A1	0.330291	0.586	0.713	2.30656e-07	0.00773575	ENSG00000163399
0	FAM241A	0.444182	0.379	0.367	2.40544e-07	0.00806738	ENSG00000174749
0	CD84	0.481395	0.51	0.583	2.47572e-07	0.00830307	ENSG00000066294
0	MAT2B	0.319639	0.578	0.715	2.47783e-07	0.00831014	ENSG00000038274
0	GYG1	0.423863	0.494	0.574	2.63897e-07	0.00885059	ENSG00000163754
0	GOLGA4	0.407045	0.582	0.701	2.6534e-07	0.00889899	ENSG00000144674
0	DOCK10	0.433392	0.504	0.579	2.85986e-07	0.0095914	ENSG00000135905
0	COX20	0.300836	0.592	0.728	2.86419e-07	0.00960593	ENSG00000203667
0	HELLS	0.259824	0.191	0.13	2.92535e-07	0.00981105	ENSG00000119969
0	SPCS3	0.264886	0.723	0.809	2.98318e-07	0.010005	ENSG00000129128
0	RFTN1	0.318551	0.274	0.217	3.39934e-07	0.0114007	ENSG00000131378
0	PTAR1	0.358827	0.332	0.299	3.6005e-07	0.0120753	ENSG00000188647
0	CDKN2D	0.355165	0.517	0.552	3.75179e-07	0.0125828	ENSG00000129355
0	VPS4B	0.253168	0.637	0.78	3.9896e-07	0.0133803	ENSG00000119541
0	TMEM123	0.289551	0.621	0.762	4.0824e-07	0.0136916	ENSG00000152558
0	WAPL	0.350357	0.562	0.693	4.21192e-07	0.0141259	ENSG00000062650
0	LNPEP	0.317249	0.573	0.692	4.50831e-07	0.01512	ENSG00000113441
0	HNRNPH3	0.298915	0.592	0.732	4.55489e-07	0.0152762	ENSG00000096746
0	RIF1	0.444187	0.493	0.575	4.88955e-07	0.0163986	ENSG00000080345
0	LIX1L	0.484359	0.441	0.486	4.96574e-07	0.0166541	ENSG00000271601
0	PURA	0.389414	0.538	0.65	5.25884e-07	0.0176371	ENSG00000185129
0	TM9SF3	0.289649	0.631	0.757	5.80088e-07	0.019455	ENSG00000077147
0	CYTIP	0.328037	0.579	0.684	6.01606e-07	0.0201767	ENSG00000115165
0	UBALD2	0.363713	0.559	0.662	7.0831e-07	0.0237553	ENSG00000185262
0	CNOT6L	0.383066	0.492	0.565	7.82334e-07	0.0262379	ENSG00000138767
0	TRADD	0.31227	0.576	0.71	8.36777e-07	0.0280638	ENSG00000102871
0	TES	0.348322	0.51	0.564	1.00713e-06	0.033777	ENSG00000135269
0	SMC3	0.319363	0.599	0.749	1.02147e-06	0.034258	ENSG00000108055
0	BRD2	0.34851	0.559	0.695	1.30656e-06	0.0438194	ENSG00000204256
0	MDM4	0.400557	0.476	0.525	1.36756e-06	0.0458652	ENSG00000198625
0	MRFAP1L1	0.41405	0.427	0.451	1.46906e-06	0.0492694	ENSG00000178988
1	RPLP1	1.03902	1	0.996	2.15917e-184	7.24142e-180	ENSG00000137818
1	TRAC	1.53909	0.975	0.41	5.24041e-176	1.75753e-171	ENSG00000277734
1	CD40LG	1.35218	0.787	0.233	2.85824e-172	9.58595e-168	ENSG00000102245
1	IL32	1.50972	0.996	0.449	3.34691e-171	1.12249e-166	ENSG00000008517
1	RPS27A	0.903467	1	0.995	1.00593e-165	3.3737e-161	ENSG00000143947
1	LINC01871	1.4284	0.846	0.302	6.27449e-162	2.10434e-157	ENSG00000235576
1	LTB	1.74058	0.971	0.628	1.14535e-154	3.84127e-150	ENSG00000227507
1	RPS19	0.767459	1	0.994	4.30932e-144	1.44526e-139	ENSG00000105372
1	RPL13	0.857054	1	0.994	5.8612e-144	1.96573e-139	ENSG00000167526
1	RPS27	0.874441	1	0.996	1.51404e-143	5.07778e-139	ENSG00000177954
1	RPS29	0.802215	1	0.995	5.05048e-143	1.69383e-138	ENSG00000213741
1	RPS3	0.840906	1	0.992	1.94488e-141	6.52275e-137	ENSG00000149273
1	CD2	1.30768	0.996	0.501	3.54634e-141	1.18937e-136	ENSG00000116824
1	RPS18	0.788486	1	0.993	2.71377e-138	9.10143e-134	ENSG00000231500
1	CD3E	1.17074	0.964	0.411	2.22621e-137	7.46626e-133	ENSG00000198851
1	RPL28	0.644732	1	0.997	1.48515e-136	4.98091e-132	ENSG00000108107
1	SH3BGRL3	0.921103	1	0.994	3.02638e-136	1.01499e-131	ENSG00000142669
1	RPL10	0.778825	1	0.994	9.38755e-136	3.1484e-131	ENSG00000147403
1	RPSA	0.876641	0.998	0.987	3.42088e-135	1.14729e-130	ENSG00000168028
1	RPL35A	0.812342	1	0.992	4.98244e-135	1.67101e-130	ENSG00000182899
1	RPL32	0.742096	0.998	0.993	2.37232e-134	7.9563e-130	ENSG00000144713
1	RPL30	0.737072	1	0.997	8.31235e-134	2.7878e-129	ENSG00000156482
1	RPS12	0.797944	1	0.992	1.54228e-133	5.17249e-129	ENSG00000112306
1	RPS4X	0.764764	1	0.988	2.51888e-131	8.44783e-127	ENSG00000198034
1	RPL18A	0.779006	1	0.993	3.71178e-131	1.24486e-126	ENSG00000105640
1	CD3D	1.2853	0.952	0.545	5.30906e-131	1.78055e-126	ENSG00000167286
1	RPL41	0.665518	1	0.998	8.98736e-131	3.01418e-126	ENSG00000229117
1	TRBC2	1.35529	0.91	0.389	7.75459e-129	2.60073e-124	ENSG00000211772
1	RPL34	0.763721	1	0.995	3.62251e-127	1.21492e-122	ENSG00000109475
1	RPS15A	0.806378	1	0.992	3.69461e-125	1.2391e-120	ENSG00000134419
1	RPL37	0.698969	1	0.994	1.62435e-124	5.44773e-120	ENSG00000145592
1	TPT1	0.592139	1	0.998	1.59569e-123	5.35162e-119	ENSG00000133112
1	RPL3	0.714271	1	0.992	2.07576e-123	6.96168e-119	ENSG00000100316
1	RPL11	0.681346	1	0.994	2.43501e-123	8.16653e-119	ENSG00000142676
1	RPLP2	0.661189	1	0.993	2.82788e-123	9.48413e-119	ENSG00000177600
1	RPS3A	0.703602	1	0.993	5.0886e-123	1.70662e-118	ENSG00000145425
1	RPS7	0.753328	0.998	0.993	2.8999e-122	9.7257e-118	ENSG00000171863
1	CKLF	1.1567	0.956	0.925	5.90186e-122	1.97937e-117	ENSG00000217555
1	RPL6	0.696736	1	0.991	1.43825e-121	4.82361e-117	ENSG00000089009
1	RPL35	0.688475	0.998	0.991	6.90414e-119	2.31551e-114	ENSG00000136942
1	ITM2A	1.1854	0.648	0.213	1.45219e-118	4.87034e-114	ENSG00000078596
1	KLRB1	1.38047	0.69	0.232	6.03902e-118	2.02537e-113	ENSG00000111796
1	RPS2	0.587281	1	0.994	1.26543e-117	4.24401e-113	ENSG00000140988
1	RPL19	0.643415	1	0.993	7.30571e-117	2.45019e-112	ENSG00000108298
1	TMA7	0.879285	0.989	0.986	2.2353e-116	7.49676e-112	ENSG00000232112
1	CORO1A	1.17484	0.943	0.572	3.03039e-116	1.01633e-111	ENSG00000102879
1	RPL21	0.608898	1	0.995	6.5487e-116	2.1963e-111	ENSG00000122026
1	RPS6	0.700413	0.998	0.992	3.00656e-115	1.00834e-110	ENSG00000137154
1	RPL39	0.639558	0.998	0.993	1.38718e-114	4.65232e-110	ENSG00000198918
1	SPOCK2	1.05995	0.821	0.334	4.10979e-113	1.37834e-108	ENSG00000107742
1	RPL23A	0.694777	0.998	0.992	6.07163e-113	2.0363e-108	ENSG00000198242
1	RPL26	0.668004	1	0.991	4.1254e-111	1.38358e-106	ENSG00000161970
1	RPL18	0.685778	1	0.992	1.0343e-110	3.46882e-106	ENSG00000063177
1	RPS21	0.645353	0.998	0.992	6.55467e-109	2.1983e-104	ENSG00000171858
1	PTMA	0.63975	1	0.996	2.23599e-108	7.49907e-104	ENSG00000187514
1	CXCR6	1.10036	0.682	0.245	6.86644e-106	2.30287e-101	ENSG00000172215
1	CD3G	1.03202	0.943	0.495	3.40288e-105	1.14126e-100	ENSG00000160654
1	TUBA4A	1.01134	0.699	0.272	5.47063e-105	1.83474e-100	ENSG00000127824
1	RPS8	0.605116	1	0.992	1.24418e-104	4.17274e-100	ENSG00000142937
1	RPL10A	0.664264	0.998	0.987	8.12203e-104	2.72397e-99	ENSG00000198755
1	LCK	0.997674	0.771	0.332	2.45167e-102	8.2224e-98	ENSG00000182866
1	RPS15	0.600812	0.998	0.994	2.00508e-101	6.72462e-97	ENSG00000115268
1	RPL36	0.655975	1	0.992	4.11034e-101	1.37852e-96	ENSG00000130255
1	RPS23	0.588752	0.998	0.992	6.94158e-101	2.32807e-96	ENSG00000186468
1	RPL29	0.666053	0.994	0.989	1.33026e-100	4.46142e-96	ENSG00000162244
1	EEF1D	0.859728	0.977	0.974	3.14925e-100	1.0562e-95	ENSG00000104529
1	RPS25	0.63002	1	0.994	9.20414e-99	3.08688e-94	ENSG00000118181
1	RPS14	0.547496	1	0.993	2.05003e-98	6.87538e-94	ENSG00000164587
1	RPS28	0.541845	1	0.995	3.47445e-95	1.16526e-90	ENSG00000233927
1	RPS24	0.530282	0.998	0.993	3.03958e-94	1.01941e-89	ENSG00000138326
1	HOPX	1.06788	0.619	0.224	2.94928e-93	9.89129e-89	ENSG00000171476
1	RPL13A	0.599749	1	0.993	5.90604e-93	1.98077e-88	ENSG00000142541
1	RPL12	0.62466	0.998	0.991	2.17544e-92	7.29601e-88	ENSG00000197958
1	CD48	0.99986	0.912	0.623	1.14946e-90	3.85506e-86	ENSG00000117091
1	CXCR3	0.910076	0.638	0.252	1.41443e-90	4.7437e-86	ENSG00000186810
1	FAU	0.509537	0.998	0.996	2.11639e-88	7.09796e-84	ENSG00000149806
1	IL2RG	1.03857	0.867	0.842	1.89562e-85	6.35753e-81	ENSG00000147168
1	RPL8	0.510256	1	0.992	2.46817e-85	8.27776e-81	ENSG00000161016
1	RPL36AL	0.65252	0.983	0.985	8.92543e-85	2.99341e-80	ENSG00000165502
1	RPL5	0.605525	0.998	0.99	1.86472e-84	6.25391e-80	ENSG00000122406
1	RPL37A	0.493712	1	0.992	6.58521e-84	2.20855e-79	ENSG00000197756
1	BTG1	0.816167	0.964	0.978	7.04629e-84	2.36319e-79	ENSG00000133639
1	RPL22	0.590999	0.99	0.985	2.73055e-83	9.15772e-79	ENSG00000116251
1	GAPDH	0.744132	0.985	0.982	7.77126e-83	2.60633e-78	ENSG00000111640
1	PLP2	0.884263	0.922	0.859	1.66975e-82	5.60001e-78	ENSG00000102007
1	CD99	0.800998	0.952	0.956	5.43727e-81	1.82355e-76	ENSG00000002586
1	RPL24	0.590543	0.998	0.99	2.76235e-80	9.26435e-76	ENSG00000114391
1	CD96	0.865705	0.71	0.313	3.41238e-80	1.14444e-75	ENSG00000153283
1	MYL12A	0.586909	0.996	0.993	3.49912e-80	1.17353e-75	ENSG00000101608
1	RPS5	0.581036	0.998	0.986	7.81759e-80	2.62186e-75	ENSG00000083845
1	ID2	0.966277	0.901	0.863	4.30359e-79	1.44334e-74	ENSG00000115738
1	SKAP1	0.922811	0.737	0.385	5.68862e-77	1.90785e-72	ENSG00000141293
1	RPL7A	0.51468	1	0.992	1.33326e-76	4.47148e-72	ENSG00000148303
1	RPL14	0.535344	0.998	0.991	1.44868e-75	4.85859e-71	ENSG00000188846
1	TRAT1	0.832339	0.592	0.233	9.58308e-74	3.21397e-69	ENSG00000163519
1	BATF	0.980587	0.64	0.314	2.01811e-73	6.76834e-69	ENSG00000156127
1	B2M	0.310572	1	1	3.12861e-73	1.04927e-68	ENSG00000166710
1	UBA52	0.461762	0.996	0.991	5.1404e-73	1.72399e-68	ENSG00000221983
1	RPL9	0.4621	0.996	0.991	6.18995e-73	2.07598e-68	ENSG00000163682
1	RPL38	0.484235	0.998	0.994	6.42822e-73	2.1559e-68	ENSG00000172809
1	RPL27	0.496841	1	0.987	8.34737e-73	2.79954e-68	ENSG00000131469
1	HINT1	0.682856	0.964	0.96	1.85788e-72	6.23097e-68	ENSG00000169567
1	C12orf57	1.07023	0.838	0.755	1.90264e-72	6.38107e-68	ENSG00000111678
1	RPS9	0.465103	1	0.993	3.01604e-72	1.01152e-67	ENSG00000170889
1	YWHAQ	0.79122	0.874	0.881	1.63374e-71	5.47924e-67	ENSG00000134308
1	NACA	0.500198	0.998	0.991	1.54146e-70	5.16975e-66	ENSG00000196531
1	TRBC1	1.24053	0.629	0.279	7.69405e-69	2.58043e-64	ENSG00000211751
1	MYL12B	0.553392	0.985	0.983	1.72883e-68	5.79815e-64	ENSG00000118680
1	RPL31	0.542038	0.989	0.984	1.06413e-67	3.56889e-63	ENSG00000071082
1	RPLP0	0.542616	0.994	0.986	2.35063e-67	7.88356e-63	ENSG00000089157
1	CD6	0.833794	0.642	0.318	1.92904e-66	6.46963e-62	ENSG00000013725
1	MZT2B	0.760121	0.861	0.902	4.46961e-66	1.49902e-61	ENSG00000152082
1	ARHGDIB	0.5724	0.985	0.978	3.68477e-65	1.2358e-60	ENSG00000111348
1	RPS10	0.564824	0.973	0.973	2.39802e-63	8.04248e-59	ENSG00000124614
1	RPL4	0.56398	0.985	0.978	2.9667e-63	9.94971e-59	ENSG00000174444
1	HMGB1	0.542661	0.989	0.988	2.97764e-63	9.9864e-59	ENSG00000189403
1	CALM1	0.480428	1	0.993	1.22721e-62	4.11581e-58	ENSG00000198668
1	IFITM2	0.674086	0.792	0.604	1.72127e-62	5.7728e-58	ENSG00000185201
1	ETS1	0.689174	0.84	0.418	2.22074e-62	7.44791e-58	ENSG00000134954
1	RPS26	0.573052	0.966	0.972	8.02281e-62	2.69069e-57	ENSG00000197728
1	GZMA	0.70675	0.661	0.28	9.68518e-62	3.24821e-57	ENSG00000145649
1	CPNE7	0.692673	0.36	0.113	2.93294e-61	9.83651e-57	ENSG00000178773
1	TRAF3IP3	0.810522	0.69	0.351	6.73383e-60	2.25839e-55	ENSG00000009790
1	EEF1A1	0.338942	1	0.996	4.83029e-59	1.61998e-54	ENSG00000156508
1	EIF1	0.466895	0.998	0.997	3.81429e-58	1.27924e-53	ENSG00000173812
1	RACK1	0.488247	0.992	0.987	8.65089e-57	2.90134e-52	ENSG00000204628
1	RPS16	0.406224	0.998	0.993	4.29305e-56	1.4398e-51	ENSG00000105193
1	HLA-A	0.403764	0.998	0.999	1.68888e-54	5.66417e-50	ENSG00000206503
1	OXNAD1	0.845789	0.676	0.41	3.31426e-54	1.11154e-49	ENSG00000154814
1	ARL6IP5	0.52574	0.947	0.962	5.59889e-54	1.87776e-49	ENSG00000144746
1	PTPN7	0.753466	0.608	0.298	5.68224e-54	1.90571e-49	ENSG00000143851
1	EMB	0.721026	0.722	0.397	6.43579e-54	2.15844e-49	ENSG00000170571
1	SSR4	0.584186	0.895	0.926	1.19857e-53	4.01975e-49	ENSG00000180879
1	ANXA6	0.768391	0.615	0.324	1.46168e-53	4.9022e-49	ENSG00000197043
1	JUND	0.55433	0.97	0.98	3.82624e-53	1.28324e-48	ENSG00000130522
1	TNFRSF18	0.614793	0.305	0.09	1.6029e-52	5.37582e-48	ENSG00000186891
1	SEPT1	0.74687	0.535	0.261	4.55009e-52	1.52601e-47	ENSG00000180096
1	SEPT7	0.537014	0.92	0.955	6.87473e-52	2.30565e-47	ENSG00000122545
1	CD247	0.664743	0.51	0.225	2.23192e-51	7.48541e-47	ENSG00000198821
1	ICAM3	0.81616	0.669	0.456	2.49493e-51	8.36751e-47	ENSG00000076662
1	FYB1	0.700198	0.882	0.883	8.49013e-51	2.84742e-46	ENSG00000082074
1	STK17A	0.740664	0.83	0.662	8.50299e-51	2.85173e-46	ENSG00000164543
1	CSF2	0.764597	0.244	0.065	9.42765e-50	3.16184e-45	ENSG00000164400
1	RPL7	0.428276	0.989	0.986	9.66957e-50	3.24298e-45	ENSG00000147604
1	CD52	0.556537	1	0.973	9.76448e-50	3.27481e-45	ENSG00000169442
1	RAC2	0.676538	0.855	0.896	2.38616e-49	8.00272e-45	ENSG00000128340
1	RPS13	0.402427	0.998	0.991	5.81018e-49	1.94862e-44	ENSG00000110700
1	NPM1	0.466691	0.966	0.973	5.39559e-47	1.80957e-42	ENSG00000181163
1	RFLNB	0.671269	0.533	0.253	5.69727e-47	1.91075e-42	ENSG00000183688
1	APRT	0.627012	0.842	0.896	7.02313e-47	2.35542e-42	ENSG00000198931
1	LAT	0.742553	0.592	0.347	7.35758e-47	2.46758e-42	ENSG00000213658
1	SH2D1A	0.681836	0.457	0.2	1.32046e-46	4.42856e-42	ENSG00000183918
1	FXYD5	0.665007	0.846	0.912	5.04888e-46	1.69329e-41	ENSG00000089327
1	SIT1	0.654458	0.411	0.174	3.15792e-45	1.0591e-40	ENSG00000137078
1	SUB1	0.554566	0.869	0.937	2.16327e-44	7.25519e-40	ENSG00000113387
1	CCR6	0.643865	0.467	0.209	5.10871e-44	1.71336e-39	ENSG00000112486
1	LIMD2	0.727503	0.562	0.304	8.39397e-44	2.81517e-39	ENSG00000136490
1	TNFSF14	0.689604	0.457	0.21	3.57698e-43	1.19965e-38	ENSG00000125735
1	NOP53	0.647636	0.859	0.917	1.4053e-42	4.7131e-38	ENSG00000105373
1	SNRPD2	0.566505	0.829	0.891	1.64167e-42	5.50582e-38	ENSG00000125743
1	EEF1B2	0.494126	0.97	0.971	1.71915e-42	5.76569e-38	ENSG00000114942
1	TOMM7	0.506944	0.935	0.953	1.73823e-42	5.82968e-38	ENSG00000196683
1	RABAC1	0.686994	0.794	0.874	1.10969e-41	3.72167e-37	ENSG00000105404
1	SLAMF1	0.588567	0.446	0.2	1.25978e-41	4.22503e-37	ENSG00000117090
1	HCST	0.695939	0.872	0.895	1.42042e-41	4.76381e-37	ENSG00000126264
1	OCIAD2	0.726575	0.535	0.307	3.36027e-41	1.12697e-36	ENSG00000145247
1	RPL27A	0.382848	0.994	0.991	9.4258e-41	3.16123e-36	ENSG00000166441
1	FLT3LG	0.686149	0.49	0.264	2.1373e-39	7.16806e-35	ENSG00000090554
1	RPS4Y1	0.591937	0.882	0.919	9.60391e-39	3.22096e-34	ENSG00000129824
1	PFN1	0.395371	0.994	0.995	2.17297e-38	7.28771e-34	ENSG00000108518
1	BTF3	0.447984	0.964	0.968	2.50327e-38	8.39548e-34	ENSG00000145741
1	RGS16	0.660833	0.33	0.129	1.54882e-37	5.19443e-33	ENSG00000143333
1	NCR3	0.64098	0.349	0.143	8.08501e-37	2.71155e-32	ENSG00000204475
1	RPL36A	0.566365	0.859	0.94	9.19752e-37	3.08466e-32	ENSG00000241343
1	PTPRC	0.35451	0.981	0.992	1.35464e-36	4.5432e-32	ENSG00000081237
1	UBC	0.438591	0.977	0.985	1.72049e-36	5.77018e-32	ENSG00000150991
1	DPP4	0.578852	0.457	0.22	2.73877e-36	9.18529e-32	ENSG00000197635
1	IFNG	0.665827	0.394	0.172	5.28231e-36	1.77158e-31	ENSG00000111537
1	ACAP1	0.61002	0.57	0.319	8.98547e-36	3.01355e-31	ENSG00000072818
1	ANAPC16	0.611134	0.775	0.866	9.3941e-36	3.15059e-31	ENSG00000166295
1	STK17B	0.536237	0.834	0.857	1.90721e-34	6.39639e-30	ENSG00000081320
1	RASAL3	0.652239	0.514	0.316	3.22451e-34	1.08144e-29	ENSG00000105122
1	COMMD6	0.488959	0.884	0.932	3.42943e-34	1.15016e-29	ENSG00000188243
1	LBH	0.535035	0.455	0.221	4.02212e-34	1.34894e-29	ENSG00000213626
1	LINC01943	0.602242	0.377	0.169	4.03882e-34	1.35454e-29	ENSG00000280721
1	ARL4C	0.516415	0.712	0.447	7.05466e-34	2.36599e-29	ENSG00000188042
1	ITGB1	0.477721	0.924	0.959	1.92891e-33	6.46918e-29	ENSG00000150093
1	OST4	0.490108	0.92	0.941	1.54148e-32	5.16983e-28	ENSG00000228474
1	SYNE2	0.350717	0.716	0.381	2.44223e-32	8.19074e-28	ENSG00000054654
1	AC004585.1	0.428942	0.204	0.064	3.0298e-32	1.01614e-27	ENSG00000266088
1	CYTOR	0.763024	0.608	0.446	3.21818e-32	1.07931e-27	ENSG00000222041
1	PLCG2	0.4588	0.851	0.931	2.12808e-31	7.13714e-27	ENSG00000197943
1	SET	0.398357	0.914	0.963	2.90572e-31	9.7452e-27	ENSG00000119335
1	ADAM19	0.544856	0.438	0.223	4.52069e-31	1.51615e-26	ENSG00000135074
1	ZNRF1	0.531002	0.352	0.166	5.43107e-31	1.82147e-26	ENSG00000186187
1	FKBP11	0.683274	0.432	0.245	7.79691e-31	2.61493e-26	ENSG00000134285
1	GPR171	0.517635	0.377	0.178	1.15807e-30	3.88395e-26	ENSG00000174946
1	CST7	0.441975	0.49	0.252	1.47687e-30	4.95314e-26	ENSG00000077984
1	BCL2	0.513163	0.57	0.328	2.53889e-30	8.51493e-26	ENSG00000171791
1	EDF1	0.47218	0.825	0.916	3.54351e-30	1.18842e-25	ENSG00000107223
1	SON	0.422784	0.905	0.96	5.23439e-30	1.75551e-25	ENSG00000159140
1	EMP3	0.445935	0.958	0.978	8.32121e-30	2.79077e-25	ENSG00000142227
1	CLEC2D	0.444086	0.598	0.34	1.33372e-29	4.47304e-25	ENSG00000069493
1	DAD1	0.588783	0.773	0.876	2.97649e-29	9.98254e-25	ENSG00000129562
1	RARRES3	0.805145	0.678	0.695	3.30149e-29	1.10725e-24	ENSG00000133321
1	CCDC167	0.817554	0.644	0.588	3.64612e-29	1.22284e-24	ENSG00000198937
1	SPCS2	0.508577	0.796	0.887	6.74731e-29	2.26291e-24	ENSG00000118363
1	RASGRP1	0.529402	0.52	0.296	8.90096e-29	2.9852e-24	ENSG00000172575
1	UBASH3A	0.404946	0.236	0.088	1.45026e-28	4.86388e-24	ENSG00000160185
1	SOD1	0.484465	0.842	0.913	1.90291e-28	6.38198e-24	ENSG00000142168
1	ACTG1	0.493617	0.987	0.981	2.64502e-28	8.87087e-24	ENSG00000184009
1	TESC	0.448325	0.242	0.095	3.40589e-28	1.14227e-23	ENSG00000088992
1	ZFP36L1	0.594566	0.745	0.745	3.60854e-28	1.21023e-23	ENSG00000185650
1	GNG2	0.510517	0.482	0.27	1.01824e-27	3.41498e-23	ENSG00000186469
1	ATP5F1E	0.302997	0.994	0.992	5.06845e-27	1.69986e-22	ENSG00000124172
1	CHN1	0.470477	0.24	0.097	3.85532e-26	1.293e-21	ENSG00000128656
1	TSTD1	0.775953	0.638	0.637	5.8387e-26	1.95818e-21	ENSG00000215845
1	PERP	0.463843	0.31	0.143	7.01474e-26	2.3526e-21	ENSG00000112378
1	LDHA	0.492811	0.869	0.906	9.96541e-26	3.3422e-21	ENSG00000134333
1	RPS11	0.300669	0.996	0.99	1.39232e-25	4.66957e-21	ENSG00000142534
1	MTRNR2L8	0.352669	0.962	0.987	1.59175e-25	5.33841e-21	ENSG00000255823
1	TRIR	0.423478	0.865	0.938	1.7912e-25	6.00733e-21	ENSG00000123144
1	RPS20	0.305639	0.996	0.99	4.21523e-25	1.4137e-20	ENSG00000008988
1	UBE2D2	0.470742	0.747	0.875	6.64041e-25	2.22706e-20	ENSG00000131508
1	SUSD3	0.588751	0.398	0.241	6.70549e-25	2.24889e-20	ENSG00000157303
1	PPP1CA	0.452184	0.79	0.864	7.11647e-25	2.38672e-20	ENSG00000172531
1	BHLHE40-AS1	0.354704	0.147	0.044	1.02663e-24	3.44311e-20	ENSG00000235831
1	UBXN10-AS1	0.354493	0.141	0.042	3.60343e-24	1.20852e-19	ENSG00000225986
1	PSME1	0.441502	0.895	0.943	1.30584e-23	4.37954e-19	ENSG00000092010
1	PNRC1	0.432936	0.829	0.934	1.41572e-23	4.74804e-19	ENSG00000146278
1	H3F3B	0.337787	0.97	0.992	1.63384e-23	5.47959e-19	ENSG00000132475
1	ATP5MG	0.342385	0.96	0.961	4.39734e-23	1.47478e-18	ENSG00000167283
1	CLU	0.363208	0.202	0.076	7.41554e-23	2.48703e-18	ENSG00000120885
1	CD5	0.459767	0.263	0.122	8.07162e-23	2.70706e-18	ENSG00000110448
1	GMFG	0.422317	0.899	0.931	2.32502e-22	7.79767e-18	ENSG00000130755
1	EPS8L2	0.319068	0.179	0.066	2.85691e-22	9.58149e-18	ENSG00000177106
1	AC013264.1	0.320274	0.126	0.037	4.12913e-22	1.38483e-17	ENSG00000231621
1	PLEKHF1	0.415737	0.276	0.132	5.0145e-22	1.68176e-17	ENSG00000166289
1	B3GALT2	0.382459	0.194	0.076	7.12963e-22	2.39113e-17	ENSG00000162630
1	SARAF	0.359822	0.916	0.958	1.09296e-21	3.66557e-17	ENSG00000133872
1	SOCS1	0.701828	0.537	0.421	1.14799e-21	3.85013e-17	ENSG00000185338
1	CISH	0.754814	0.644	0.673	1.17467e-21	3.93962e-17	ENSG00000114737
1	SH2D2A	0.434715	0.27	0.129	2.71294e-21	9.09865e-17	ENSG00000027869
1	CHCHD2	0.323518	0.962	0.966	2.79388e-21	9.37011e-17	ENSG00000106153
1	PRDM1	0.417185	0.381	0.21	6.0656e-21	2.03428e-16	ENSG00000057657
1	MIF	0.600593	0.663	0.795	9.48149e-21	3.1799e-16	ENSG00000240972
1	CD37	0.383944	0.861	0.917	1.33867e-20	4.48964e-16	ENSG00000104894
1	HLA-E	0.261529	0.987	0.996	1.63713e-20	5.4906e-16	ENSG00000204592
1	XBP1	0.676961	0.655	0.753	1.88956e-20	6.33721e-16	ENSG00000100219
1	NTRK2	0.336849	0.13	0.041	1.97549e-20	6.62538e-16	ENSG00000148053
1	SUMO2	0.309838	0.931	0.955	2.41665e-20	8.10495e-16	ENSG00000188612
1	DRAP1	0.396048	0.804	0.888	2.92214e-20	9.80026e-16	ENSG00000175550
1	MRPS6	0.753891	0.619	0.654	3.39875e-20	1.13987e-15	ENSG00000243927
1	DEK	0.309743	0.901	0.957	5.35846e-20	1.79712e-15	ENSG00000124795
1	TNFRSF4	0.303762	0.158	0.056	7.9809e-20	2.67663e-15	ENSG00000186827
1	SLC9A3R1	0.652421	0.627	0.645	1.36634e-19	4.58242e-15	ENSG00000109062
1	APOBEC3H	0.446429	0.291	0.148	1.36728e-19	4.58559e-15	ENSG00000100298
1	DDX24	0.352755	0.81	0.919	1.38651e-19	4.65007e-15	ENSG00000089737
1	PCBP1	0.351565	0.819	0.918	1.52358e-19	5.10979e-15	ENSG00000169564
1	AP002387.2	0.412394	0.219	0.099	1.58397e-19	5.31233e-15	ENSG00000254682
1	SSR2	0.499681	0.73	0.868	1.63711e-19	5.49055e-15	ENSG00000163479
1	CLIC1	0.318829	0.977	0.976	1.70056e-19	5.70335e-15	ENSG00000213719
1	CCDC107	0.690066	0.638	0.75	2.12139e-19	7.11473e-15	ENSG00000159884
1	HIST1H4C	0.27889	0.77	0.887	4.73483e-19	1.58797e-14	ENSG00000197061
1	BCL11B	0.382422	0.432	0.254	6.87537e-19	2.30586e-14	ENSG00000127152
1	KLRG1	0.516633	0.261	0.131	6.94665e-19	2.32977e-14	ENSG00000139187
1	PRDX2	0.62321	0.606	0.647	8.20473e-19	2.7517e-14	ENSG00000167815
1	TNFRSF25	0.367184	0.324	0.173	1.1063e-18	3.71031e-14	ENSG00000215788
1	PCBP4	0.29985	0.152	0.057	1.16405e-18	3.90399e-14	ENSG00000090097
1	NBL1	0.373726	0.189	0.079	1.1643e-18	3.90484e-14	ENSG00000158747
1	GUK1	0.39416	0.808	0.891	1.81068e-18	6.07266e-14	ENSG00000143774
1	MZT2A	0.664148	0.615	0.655	1.94614e-18	6.52697e-14	ENSG00000173272
1	APOBEC3G	0.49412	0.669	0.647	2.01674e-18	6.76373e-14	ENSG00000239713
1	HTRA1	0.303246	0.154	0.058	2.07569e-18	6.96146e-14	ENSG00000166033
1	GIMAP7	0.529874	0.621	0.547	4.83439e-18	1.62136e-13	ENSG00000179144
1	GPSM3	0.414144	0.735	0.859	5.42766e-18	1.82033e-13	ENSG00000213654
1	RHOF	0.564976	0.45	0.326	7.48826e-18	2.51141e-13	ENSG00000139725
1	SNRPB	0.388596	0.739	0.874	7.78616e-18	2.61132e-13	ENSG00000125835
1	AAK1	0.412708	0.75	0.884	7.83185e-18	2.62665e-13	ENSG00000115977
1	CAPZB	0.427639	0.775	0.885	1.0148e-17	3.40345e-13	ENSG00000077549
1	EIF3G	0.444363	0.697	0.835	1.42628e-17	4.78345e-13	ENSG00000130811
1	RAN	0.352535	0.832	0.915	4.02816e-17	1.35097e-12	ENSG00000132341
1	PTP4A2	0.395997	0.794	0.919	4.9196e-17	1.64994e-12	ENSG00000184007
1	MSC	0.33726	0.177	0.075	6.64695e-17	2.22925e-12	ENSG00000178860
1	MTRNR2L12	0.34511	0.851	0.951	7.85089e-17	2.63303e-12	ENSG00000269028
1	ABRACL	0.450005	0.722	0.854	8.06097e-17	2.70349e-12	ENSG00000146386
1	IFITM1	0.291125	0.208	0.094	8.81391e-17	2.95601e-12	ENSG00000185885
1	KIAA1551	0.387199	0.76	0.847	1.17742e-16	3.94883e-12	ENSG00000174718
1	EIF3F	0.395931	0.752	0.865	1.25888e-16	4.22204e-12	ENSG00000175390
1	JAK3	0.364027	0.257	0.135	1.32296e-16	4.43695e-12	ENSG00000105639
1	HMGN1	0.391478	0.81	0.892	1.77763e-16	5.96181e-12	ENSG00000205581
1	HNRNPA1	0.353347	0.838	0.926	2.01796e-16	6.76782e-12	ENSG00000135486
1	THEMIS	0.346676	0.366	0.214	2.83475e-16	9.50719e-12	ENSG00000172673
1	ITGA4	0.359721	0.659	0.543	4.04648e-16	1.35711e-11	ENSG00000115232
1	AC243960.1	0.501489	0.392	0.266	6.0568e-16	2.03133e-11	ENSG00000268027
1	FAM107B	0.406422	0.783	0.896	7.68565e-16	2.57761e-11	ENSG00000065809
1	CD200R1	0.334519	0.221	0.109	9.90012e-16	3.3203e-11	ENSG00000163606
1	TMEM50A	0.381247	0.764	0.887	1.02571e-15	3.44001e-11	ENSG00000183726
1	RBPJ	0.378704	0.819	0.908	1.31938e-15	4.42494e-11	ENSG00000168214
1	GPR174	0.33049	0.301	0.168	2.13114e-15	7.14742e-11	ENSG00000147138
1	LEF1	0.307631	0.16	0.067	2.87725e-15	9.64973e-11	ENSG00000138795
1	TNFAIP8	0.570086	0.636	0.733	4.59115e-15	1.53978e-10	ENSG00000145779
1	SLC38A1	0.297632	0.413	0.256	4.80052e-15	1.61e-10	ENSG00000111371
1	C12orf75	0.329898	0.35	0.205	5.91227e-15	1.98286e-10	ENSG00000235162
1	SSBP4	0.662475	0.602	0.687	1.20466e-14	4.04019e-10	ENSG00000130511
1	PBXIP1	0.4602	0.61	0.559	1.82695e-14	6.12724e-10	ENSG00000163346
1	ELOVL6	0.254576	0.135	0.054	1.91664e-14	6.42804e-10	ENSG00000170522
1	SCML4	0.341524	0.248	0.131	1.92294e-14	6.44915e-10	ENSG00000146285
1	FASLG	0.288781	0.2	0.097	2.22796e-14	7.47213e-10	ENSG00000117560
1	GRAP2	0.358358	0.307	0.18	2.81048e-14	9.42578e-10	ENSG00000100351
1	PA2G4	0.452044	0.695	0.86	3.20704e-14	1.07558e-09	ENSG00000170515
1	BIRC3	0.458488	0.41	0.29	3.75439e-14	1.25915e-09	ENSG00000023445
1	ATP2B4	0.409149	0.558	0.462	4.05288e-14	1.35925e-09	ENSG00000058668
1	TRIB2	0.329525	0.24	0.13	5.98313e-14	2.00662e-09	ENSG00000071575
1	JAK1	0.373932	0.741	0.894	7.39776e-14	2.48106e-09	ENSG00000162434
1	LY9	0.301777	0.183	0.087	8.53839e-14	2.8636e-09	ENSG00000122224
1	IL2RB	0.272659	0.307	0.178	1.15346e-13	3.86846e-09	ENSG00000100385
1	PSMA7	0.280172	0.941	0.963	1.27307e-13	4.26963e-09	ENSG00000101182
1	COX4I1	0.259018	0.935	0.961	1.37219e-13	4.60206e-09	ENSG00000131143
1	KRT10	0.564558	0.606	0.703	1.77711e-13	5.96007e-09	ENSG00000186395
1	EVL	0.366617	0.781	0.873	2.16012e-13	7.24462e-09	ENSG00000196405
1	CCDC85B	0.606151	0.606	0.744	2.26401e-13	7.59303e-09	ENSG00000175602
1	ISG20	0.323321	0.375	0.243	3.0828e-13	1.03391e-08	ENSG00000172183
1	HEBP2	0.506322	0.65	0.798	3.09946e-13	1.0395e-08	ENSG00000051620
1	PDE4D	0.309158	0.265	0.148	3.5163e-13	1.1793e-08	ENSG00000113448
1	NDUFB11	0.386531	0.712	0.838	4.21001e-13	1.41195e-08	ENSG00000147123
1	FAM89B	0.706099	0.585	0.716	4.68483e-13	1.5712e-08	ENSG00000176973
1	CAMK4	0.349583	0.326	0.2	6.47061e-13	2.17011e-08	ENSG00000152495
1	TBC1D10C	0.500629	0.615	0.726	1.24104e-12	4.16222e-08	ENSG00000175463
1	GTF3A	0.39623	0.695	0.861	1.34226e-12	4.50166e-08	ENSG00000122034
1	FYN	0.375898	0.465	0.346	1.44866e-12	4.85852e-08	ENSG00000010810
1	NFATC2	0.317365	0.284	0.169	1.55581e-12	5.21789e-08	ENSG00000101096
1	KIF21A	0.351194	0.244	0.136	1.60822e-12	5.39366e-08	ENSG00000139116
1	BCL7C	0.614196	0.575	0.713	2.01543e-12	6.75934e-08	ENSG00000099385
1	SRSF3	0.359938	0.731	0.872	3.19604e-12	1.07189e-07	ENSG00000112081
1	STK4	0.337349	0.754	0.924	4.08164e-12	1.3689e-07	ENSG00000101109
1	SNRPF	0.431146	0.625	0.794	5.5843e-12	1.87286e-07	ENSG00000139343
1	CLSTN3	0.294351	0.208	0.113	6.36418e-12	2.13442e-07	ENSG00000139182
1	RHOH	0.397704	0.347	0.24	6.62251e-12	2.22106e-07	ENSG00000168421
1	ZAP70	0.268397	0.189	0.098	7.81342e-12	2.62046e-07	ENSG00000115085
1	ARF6	0.364464	0.71	0.877	8.02744e-12	2.69224e-07	ENSG00000165527
1	CIB1	0.37723	0.81	0.882	8.40952e-12	2.82038e-07	ENSG00000185043
1	AES	0.304777	0.743	0.885	8.58256e-12	2.87842e-07	ENSG00000104964
1	CCND2	0.335864	0.43	0.309	9.19977e-12	3.08542e-07	ENSG00000118971
1	STAT4	0.294911	0.253	0.148	1.32588e-11	4.44673e-07	ENSG00000138378
1	ATP5IF1	0.355776	0.745	0.863	1.77476e-11	5.95218e-07	ENSG00000130770
1	CD53	0.310019	0.733	0.877	2.26506e-11	7.59655e-07	ENSG00000143119
1	S100A4	0.278588	0.994	0.981	2.91911e-11	9.79012e-07	ENSG00000196154
1	SLFN5	0.293769	0.728	0.841	2.93623e-11	9.84753e-07	ENSG00000166750
1	MRPS31	0.276031	0.206	0.44	2.96742e-11	9.95215e-07	ENSG00000102738
1	TTC39C	0.656828	0.514	0.523	3.09385e-11	1.03761e-06	ENSG00000168234
1	C19orf53	0.392196	0.667	0.829	3.55303e-11	1.19161e-06	ENSG00000104979
1	SEC61G	0.323618	0.686	0.82	3.79573e-11	1.27301e-06	ENSG00000132432
1	ADA	0.378031	0.244	0.15	4.23405e-11	1.42001e-06	ENSG00000196839
1	P2RY10	0.285412	0.183	0.097	5.57769e-11	1.87065e-06	ENSG00000078589
1	ANP32B	0.290074	0.819	0.915	6.13829e-11	2.05866e-06	ENSG00000136938
1	PSMB9	0.285	0.842	0.918	6.28501e-11	2.10787e-06	ENSG00000240065
1	ATP5PB	0.352995	0.684	0.833	7.87162e-11	2.63998e-06	ENSG00000116459
1	LDHB	0.34197	0.764	0.834	1.02733e-10	3.44547e-06	ENSG00000111716
1	FNBP1	0.402888	0.699	0.873	1.67515e-10	5.61812e-06	ENSG00000187239
1	SIGIRR	0.5749	0.47	0.465	1.87124e-10	6.27577e-06	ENSG00000185187
1	TBCB	0.441259	0.632	0.809	1.98782e-10	6.66676e-06	ENSG00000105254
1	CUTA	0.445666	0.619	0.788	2.49009e-10	8.35126e-06	ENSG00000112514
1	TRAPPC1	0.377428	0.665	0.821	3.3568e-10	1.1258e-05	ENSG00000170043
1	PRKCQ	0.261276	0.208	0.118	3.38853e-10	1.13644e-05	ENSG00000065675
1	RPL17	0.446463	0.629	0.803	3.68447e-10	1.2357e-05	ENSG00000265681
1	PPA1	0.507985	0.604	0.761	3.72584e-10	1.24957e-05	ENSG00000180817
1	PPIB	0.292486	0.878	0.939	4.28087e-10	1.43572e-05	ENSG00000166794
1	DDIT4	0.541557	0.337	0.255	5.77486e-10	1.93677e-05	ENSG00000168209
1	NDUFS6	0.336495	0.636	0.799	5.80552e-10	1.94706e-05	ENSG00000145494
1	SPCS1	0.256647	0.743	0.866	6.12966e-10	2.05577e-05	ENSG00000114902
1	RGS10	0.374756	0.663	0.797	6.45709e-10	2.16558e-05	ENSG00000148908
1	TC2N	0.310547	0.282	0.178	6.78994e-10	2.27721e-05	ENSG00000165929
1	PTTG1	0.555669	0.383	0.318	6.97928e-10	2.34071e-05	ENSG00000164611
1	TESPA1	0.281059	0.173	0.093	7.59888e-10	2.54851e-05	ENSG00000135426
1	EZR	0.25412	0.747	0.892	9.21521e-10	3.0906e-05	ENSG00000092820
1	PDCD5	0.450295	0.613	0.788	1.30972e-09	4.39255e-05	ENSG00000105185
1	FAM102A	0.365692	0.312	0.217	1.41411e-09	4.74264e-05	ENSG00000167106
1	SYTL1	0.477423	0.371	0.306	1.53081e-09	5.13404e-05	ENSG00000142765
1	EID1	0.291052	0.703	0.869	1.65383e-09	5.54661e-05	ENSG00000255302
1	GBP5	0.407865	0.579	0.6	2.85341e-09	9.56976e-05	ENSG00000154451
1	CIRBP	0.295689	0.693	0.859	5.31134e-09	0.000178132	ENSG00000099622
1	BRK1	0.272694	0.731	0.85	5.5794e-09	0.000187122	ENSG00000254999
1	SH3KBP1	0.465833	0.55	0.592	1.02076e-08	0.000342341	ENSG00000147010
1	DUSP2	0.25517	0.158	0.087	1.07721e-08	0.000361275	ENSG00000158050
1	RBM8A	0.30648	0.67	0.852	1.12911e-08	0.000378679	ENSG00000265241
1	VAMP2	0.467069	0.615	0.78	1.16933e-08	0.00039217	ENSG00000220205
1	GZMM	0.273597	0.259	0.166	1.63073e-08	0.000546913	ENSG00000197540
1	ATP5MD	0.259886	0.855	0.906	1.8269e-08	0.000612706	ENSG00000173915
1	RORA	0.306718	0.558	0.513	1.86165e-08	0.000624361	ENSG00000069667
1	FAM117A	0.294477	0.211	0.134	2.08238e-08	0.000698389	ENSG00000121104
1	CYLD	0.427835	0.619	0.735	2.70789e-08	0.000908172	ENSG00000083799
1	BCL7B	0.254161	0.244	0.476	3.32858e-08	0.00111634	ENSG00000106635
1	APBB1IP	0.293481	0.69	0.857	3.71442e-08	0.00124574	ENSG00000077420
1	ATP5ME	0.288578	0.827	0.886	4.18284e-08	0.00140284	ENSG00000169020
1	UBXN1	0.303002	0.705	0.867	4.39164e-08	0.00147287	ENSG00000162191
1	PSTPIP1	0.419761	0.326	0.259	5.02657e-08	0.00168581	ENSG00000140368
1	KMT2A	0.410888	0.651	0.794	5.19337e-08	0.00174175	ENSG00000118058
1	PET100	0.311877	0.669	0.828	5.82742e-08	0.0019544	ENSG00000229833
1	PIM1	0.389447	0.606	0.672	6.274e-08	0.00210417	ENSG00000137193
1	PDHB	0.250858	0.288	0.557	6.94785e-08	0.00233017	ENSG00000168291
1	COPS9	0.294496	0.691	0.844	7.45846e-08	0.00250142	ENSG00000172428
1	CBX3	0.261546	0.731	0.884	8.05125e-08	0.00270023	ENSG00000122565
1	RWDD1	0.39233	0.648	0.821	8.25107e-08	0.00276724	ENSG00000111832
1	SAMSN1	0.421229	0.56	0.622	1.0197e-07	0.00341988	ENSG00000155307
1	ADAM8	0.265247	0.177	0.109	1.67644e-07	0.00562245	ENSG00000151651
1	PPP1R18	0.446773	0.602	0.77	1.82479e-07	0.00611998	ENSG00000146112
1	RPS17	0.312876	0.684	0.844	2.25525e-07	0.00756366	ENSG00000182774
1	IKZF1	0.357594	0.659	0.81	2.39154e-07	0.00802076	ENSG00000185811
1	KIAA0040	0.464462	0.47	0.473	3.20439e-07	0.0107469	ENSG00000235750
1	OPTN	0.464648	0.606	0.741	3.30252e-07	0.011076	ENSG00000123240
1	LCP2	0.425322	0.587	0.715	3.82294e-07	0.0128214	ENSG00000043462
1	THRAP3	0.274104	0.678	0.847	4.0254e-07	0.0135004	ENSG00000054118
1	TGFB1	0.26593	0.68	0.849	5.8853e-07	0.0197381	ENSG00000105329
1	NSMCE1	0.265474	0.272	0.515	6.06159e-07	0.0203294	ENSG00000169189
1	TMEM223	0.254493	0.248	0.463	6.23173e-07	0.0209	ENSG00000168569
1	NDUFA11	0.291351	0.674	0.834	7.13906e-07	0.023943	ENSG00000174886
1	BOLA3	0.273298	0.295	0.55	1.0826e-06	0.0363084	ENSG00000163170
1	SVIP	0.513584	0.406	0.387	1.32275e-06	0.0443623	ENSG00000198168
1	ARL14EP	0.286135	0.29	0.534	1.33825e-06	0.0448823	ENSG00000152219
1	LEPROTL1	0.382923	0.617	0.821	1.39342e-06	0.0467324	ENSG00000104660
2	SGMS2	0.860055	0.986	0.422	4.1191e-191	1.38146e-186	ENSG00000164023
2	DST	1.00926	0.99	0.444	1.75691e-190	5.89233e-186	ENSG00000151914
2	FN1	1.72644	0.992	0.448	1.45957e-189	4.8951e-185	ENSG00000115414
2	MRC1	1.44006	1	0.47	5.76022e-188	1.93186e-183	ENSG00000260314
2	CD163	1.24128	0.982	0.421	1.16598e-184	3.91045e-180	ENSG00000177575
2	PDLIM1	1.12085	1	0.474	9.13716e-184	3.06442e-179	ENSG00000107438
2	TMEM74B	0.360532	0.803	0.226	9.32735e-183	3.12821e-178	ENSG00000125895
2	PAQR5	0.467375	0.836	0.261	1.48344e-180	4.97516e-176	ENSG00000137819
2	PGM5	0.331248	0.753	0.207	3.56592e-180	1.19594e-175	ENSG00000154330
2	FGFR1	0.274731	0.607	0.129	1.68882e-175	5.66397e-171	ENSG00000077782
2	CDC42BPB	0.778799	0.986	0.433	3.033e-174	1.01721e-169	ENSG00000198752
2	FBP1	1.51279	0.998	0.49	3.16305e-174	1.06082e-169	ENSG00000165140
2	ADAMTSL4	0.78376	0.996	0.452	4.5707e-169	1.53292e-164	ENSG00000143382
2	FILIP1L	0.616556	0.935	0.364	5.86308e-169	1.96636e-164	ENSG00000168386
2	TGFBI	0.851622	0.998	0.478	8.76805e-169	2.94063e-164	ENSG00000120708
2	PROS1	0.511458	0.903	0.336	2.48745e-168	8.34239e-164	ENSG00000184500
2	ARHGAP6	0.393123	0.817	0.257	4.40263e-167	1.47656e-162	ENSG00000047648
2	SORT1	0.800056	0.996	0.449	3.25193e-166	1.09063e-161	ENSG00000134243
2	TCF7L2	0.857897	0.998	0.435	4.44221e-166	1.48983e-161	ENSG00000148737
2	CYBB	1.24283	1	0.468	7.48885e-165	2.51161e-160	ENSG00000165168
2	LINC02185	0.38024	0.769	0.234	7.32861e-164	2.45787e-159	ENSG00000262097
2	IL3RA	0.836036	0.984	0.416	2.47456e-163	8.29918e-159	ENSG00000185291
2	GLDN	0.970173	0.982	0.406	1.7655e-162	5.92115e-158	ENSG00000186417
2	DSC2	0.57768	0.972	0.413	5.87419e-160	1.97008e-155	ENSG00000134755
2	EPB41L3	0.612307	0.955	0.412	1.49737e-156	5.02189e-152	ENSG00000082397
2	HPGD	0.698934	0.986	0.439	1.39656e-155	4.68377e-151	ENSG00000164120
2	SECTM1	0.578216	0.963	0.391	3.04134e-155	1.02001e-150	ENSG00000141574
2	MOB3B	0.540469	0.935	0.375	1.19746e-153	4.01604e-149	ENSG00000120162
2	RTN1	0.412134	0.888	0.321	1.08721e-151	3.64629e-147	ENSG00000139970
2	KCNE3	0.549694	0.963	0.404	5.54275e-151	1.85893e-146	ENSG00000175538
2	THBS1	0.71614	0.901	0.331	8.66925e-151	2.90749e-146	ENSG00000137801
2	ANXA5	0.851886	0.998	0.862	1.25891e-150	4.22213e-146	ENSG00000164111
2	TLR8	0.498146	0.88	0.347	2.19219e-149	7.35216e-145	ENSG00000101916
2	SAMHD1	0.882624	1	0.705	6.84576e-147	2.29593e-142	ENSG00000101347
2	GAS7	0.450906	0.872	0.33	5.641e-146	1.89188e-141	ENSG00000007237
2	ITGAM	0.533442	0.909	0.362	2.95693e-145	9.91697e-141	ENSG00000169896
2	RAB31	0.85677	0.996	0.476	6.75059e-145	2.26401e-140	ENSG00000168461
2	SCIMP	0.598704	0.976	0.427	1.77995e-143	5.96959e-139	ENSG00000161929
2	SELENON	0.51227	0.907	0.379	2.61016e-143	8.75394e-139	ENSG00000162430
2	PLBD1	1.00142	0.998	0.468	1.29453e-141	4.34159e-137	ENSG00000121316
2	PLXDC2	0.909077	1	0.469	2.15537e-141	7.2287e-137	ENSG00000120594
2	ACE	0.497428	0.872	0.344	6.39876e-141	2.14602e-136	ENSG00000159640
2	RBM47	0.639435	0.976	0.44	8.079e-141	2.70953e-136	ENSG00000163694
2	OSBPL11	0.713698	0.992	0.512	3.90237e-140	1.30878e-135	ENSG00000144909
2	SLC31A1	0.641942	0.986	0.447	3.05305e-138	1.02393e-133	ENSG00000136868
2	LTA4H	1.11088	0.998	0.521	3.40729e-138	1.14274e-133	ENSG00000111144
2	SPIRE1	0.481941	0.931	0.385	4.41288e-137	1.47999e-132	ENSG00000134278
2	MS4A7	1.1483	1	0.475	1.29675e-136	4.34903e-132	ENSG00000166927
2	C5AR1	0.729085	0.992	0.446	9.62589e-136	3.22833e-131	ENSG00000197405
2	ALDH2	1.19498	1	0.487	1.16555e-135	3.90901e-131	ENSG00000111275
2	CLDN7	0.555281	0.966	0.413	6.45297e-135	2.1642e-130	ENSG00000181885
2	SLFN11	0.711448	0.994	0.514	7.01841e-135	2.35383e-130	ENSG00000172716
2	TCEA3	0.440408	0.815	0.282	1.24197e-133	4.16533e-129	ENSG00000204219
2	ZFHX3	0.463429	0.939	0.408	3.57713e-133	1.1997e-128	ENSG00000140836
2	IRAK3	0.467821	0.951	0.413	5.58337e-133	1.87255e-128	ENSG00000090376
2	LRP1	0.877132	1	0.463	6.86476e-133	2.3023e-128	ENSG00000123384
2	MCEMP1	1.12398	1	0.455	8.46258e-133	2.83818e-128	ENSG00000183019
2	STAC	0.492316	0.933	0.382	1.12563e-132	3.77515e-128	ENSG00000144681
2	EPB41L1	0.35363	0.826	0.293	2.47768e-132	8.30963e-128	ENSG00000088367
2	ITGAX	0.507244	0.878	0.356	3.5215e-132	1.18104e-127	ENSG00000140678
2	OLR1	1.00083	1	0.456	4.55179e-132	1.52658e-127	ENSG00000173391
2	SLC11A1	0.766993	0.996	0.457	6.57706e-132	2.20582e-127	ENSG00000018280
2	ARHGEF28	0.473699	0.895	0.359	9.6769e-132	3.24544e-127	ENSG00000214944
2	PDK4	0.538307	0.903	0.371	9.75639e-132	3.2721e-127	ENSG00000004799
2	PECAM1	0.767686	1	0.495	1.27691e-131	4.28251e-127	ENSG00000261371
2	SHTN1	0.637072	0.992	0.457	1.66531e-131	5.58511e-127	ENSG00000187164
2	GPA33	0.374677	0.832	0.306	3.3768e-131	1.13251e-126	ENSG00000143167
2	RASAL2	0.521441	0.933	0.396	5.36043e-131	1.79778e-126	ENSG00000075391
2	CDCP1	0.434851	0.901	0.369	2.67852e-130	8.9832e-126	ENSG00000163814
2	MPZL2	0.386584	0.815	0.299	6.29445e-129	2.11103e-124	ENSG00000149573
2	SLC43A2	0.4341	0.909	0.379	2.19469e-128	7.36057e-124	ENSG00000167703
2	CPED1	0.418705	0.858	0.338	2.36582e-128	7.93448e-124	ENSG00000106034
2	LYAR	0.885651	0.99	0.53	2.75438e-128	9.23764e-124	ENSG00000145220
2	MYO6	0.421542	0.911	0.364	2.95442e-128	9.90853e-124	ENSG00000196586
2	SLC31A2	0.681485	0.992	0.484	7.71577e-128	2.58771e-123	ENSG00000136867
2	LST1	0.925315	1	0.663	1.81508e-127	6.08741e-123	ENSG00000204482
2	FGD5	0.318175	0.797	0.286	3.55871e-127	1.19352e-122	ENSG00000154783
2	RNF149	0.708658	0.998	0.705	3.64402e-127	1.22213e-122	ENSG00000163162
2	LPL	0.765999	0.98	0.408	2.74166e-126	9.19499e-122	ENSG00000175445
2	PNPLA6	0.745777	0.992	0.504	2.9977e-126	1.00537e-121	ENSG00000032444
2	ALOX5	0.892956	0.998	0.475	5.67118e-126	1.902e-121	ENSG00000012779
2	FCGR3A	1.10842	1	0.474	1.01567e-125	3.40637e-121	ENSG00000203747
2	TANC2	0.416634	0.897	0.361	1.52899e-125	5.12794e-121	ENSG00000170921
2	CFD	1.05413	0.996	0.453	3.53048e-125	1.18405e-120	ENSG00000197766
2	FFAR4	0.618121	0.986	0.431	3.54572e-125	1.18917e-120	ENSG00000186188
2	SIRPB1	0.54418	0.978	0.43	4.17899e-125	1.40155e-120	ENSG00000101307
2	BTK	0.510564	0.97	0.442	6.09653e-124	2.04466e-119	ENSG00000010671
2	CLEC12A	0.633853	0.976	0.449	8.88912e-124	2.98123e-119	ENSG00000172322
2	CXCL5	1.15961	0.623	0.181	1.19786e-123	4.01737e-119	ENSG00000163735
2	RBMS2	0.371232	0.893	0.365	1.21949e-123	4.08994e-119	ENSG00000076067
2	CD101	0.384667	0.819	0.308	1.8091e-123	6.06738e-119	ENSG00000134256
2	MMP19	0.284761	0.686	0.223	2.94348e-123	9.87186e-119	ENSG00000123342
2	C2	0.682033	0.899	0.361	4.72204e-123	1.58368e-118	ENSG00000166278
2	MS4A6A	0.765154	0.996	0.462	1.81664e-122	6.09264e-118	ENSG00000110077
2	TNFAIP2	0.613709	0.988	0.451	1.82392e-122	6.11707e-118	ENSG00000185215
2	HCK	0.680134	0.996	0.466	3.29492e-122	1.10505e-117	ENSG00000101336
2	ALCAM	0.521594	0.986	0.462	4.41193e-122	1.47967e-117	ENSG00000170017
2	SVIL	0.664122	0.988	0.441	4.75365e-122	1.59428e-117	ENSG00000197321
2	SMIM14	0.637142	0.996	0.502	4.76984e-122	1.59971e-117	ENSG00000163683
2	RASGEF1B	0.500759	0.929	0.411	6.9152e-122	2.31922e-117	ENSG00000138670
2	CRYBG3	0.365342	0.874	0.356	1.08421e-121	3.63623e-117	ENSG00000080200
2	ENG	0.557427	0.992	0.465	2.24953e-121	7.54448e-117	ENSG00000106991
2	POR	0.637943	0.992	0.501	8.28214e-121	2.77766e-116	ENSG00000127948
2	GSN	0.901836	0.996	0.476	9.36356e-121	3.14035e-116	ENSG00000148180
2	SERPINA1	1.10742	1	0.475	1.24931e-120	4.18995e-116	ENSG00000197249
2	OSBPL1A	0.594818	0.98	0.44	3.8473e-120	1.29031e-115	ENSG00000141447
2	PTAFR	0.514774	0.99	0.448	5.30321e-120	1.77859e-115	ENSG00000169403
2	GLUL	0.98358	0.998	0.589	6.71224e-120	2.25115e-115	ENSG00000135821
2	UNC5B	0.345199	0.842	0.329	1.40844e-119	4.72361e-115	ENSG00000107731
2	EPAS1	0.401222	0.929	0.403	1.50825e-119	5.05836e-115	ENSG00000116016
2	ANPEP	0.461985	0.901	0.378	5.49011e-119	1.84127e-114	ENSG00000166825
2	MLPH	0.39074	0.848	0.31	6.75602e-119	2.26583e-114	ENSG00000115648
2	CSF1R	0.383667	0.933	0.395	7.20277e-119	2.41566e-114	ENSG00000182578
2	CLIC4	0.489783	0.974	0.435	2.02e-118	6.77468e-114	ENSG00000169504
2	CD302	0.58823	0.984	0.454	4.32634e-118	1.45097e-113	ENSG00000241399
2	KAZALD1	0.255135	0.594	0.175	5.69664e-118	1.91054e-113	ENSG00000107821
2	PILRA	0.729588	0.996	0.455	5.7279e-118	1.92102e-113	ENSG00000085514
2	DENND5A	0.441489	0.945	0.427	7.69737e-118	2.58154e-113	ENSG00000184014
2	SEPT10	0.375849	0.897	0.38	3.11683e-117	1.04532e-112	ENSG00000186522
2	FGD4	0.357501	0.821	0.328	1.14849e-116	3.85179e-112	ENSG00000139132
2	KLF4	0.408636	0.909	0.393	1.4063e-116	4.71645e-112	ENSG00000136826
2	ENPP4	0.440721	0.951	0.421	1.91302e-116	6.41589e-112	ENSG00000001561
2	DPYSL2	0.69817	0.998	0.596	3.6111e-116	1.21109e-111	ENSG00000092964
2	NCF2	0.874938	0.998	0.471	3.67506e-116	1.23254e-111	ENSG00000116701
2	MSR1	0.928461	0.998	0.453	5.68513e-116	1.90668e-111	ENSG00000038945
2	HPGDS	0.37834	0.811	0.311	7.95199e-116	2.66694e-111	ENSG00000163106
2	SIRPA	0.497476	0.984	0.443	1.21074e-115	4.06058e-111	ENSG00000198053
2	VIM	0.693265	1	0.993	3.23163e-115	1.08382e-110	ENSG00000026025
2	MARCH1	0.471281	0.974	0.436	3.55555e-115	1.19246e-110	ENSG00000145416
2	ACO1	0.57375	0.963	0.408	3.82125e-115	1.28157e-110	ENSG00000122729
2	PPARG	0.787332	0.998	0.51	7.83467e-115	2.62759e-110	ENSG00000132170
2	SIDT2	0.442192	0.957	0.436	8.81429e-115	2.95614e-110	ENSG00000149577
2	UBE2E2	0.445363	0.978	0.43	1.82549e-114	6.12232e-110	ENSG00000182247
2	ACP5	1.01218	0.998	0.512	2.99974e-114	1.00605e-109	ENSG00000102575
2	MGAT3	0.294493	0.75	0.267	4.07796e-114	1.36767e-109	ENSG00000128268
2	OAZ1	0.740573	1	0.964	6.54231e-114	2.19416e-109	ENSG00000104904
2	CTBP2	0.373831	0.929	0.405	7.06864e-114	2.37068e-109	ENSG00000175029
2	CD9	0.950945	0.996	0.5	9.08046e-114	3.04541e-109	ENSG00000010278
2	HMOX1	0.596344	0.992	0.451	1.52034e-113	5.09893e-109	ENSG00000100292
2	IFI30	0.509892	0.972	0.441	4.08706e-113	1.37072e-108	ENSG00000216490
2	ZEB2	0.755924	0.994	0.553	4.70869e-113	1.5792e-108	ENSG00000169554
2	LINC01094	0.441307	0.893	0.382	5.11788e-113	1.71643e-108	ENSG00000251442
2	HK2	0.377206	0.86	0.35	1.07078e-112	3.59117e-108	ENSG00000159399
2	CXCL16	0.819244	0.998	0.477	1.09257e-112	3.66425e-108	ENSG00000161921
2	ABCC3	0.36653	0.846	0.348	1.23375e-112	4.13776e-108	ENSG00000108846
2	CTSS	1.02077	1	0.669	1.26059e-112	4.22776e-108	ENSG00000163131
2	MRAS	0.342255	0.801	0.317	1.42079e-112	4.76506e-108	ENSG00000158186
2	NCEH1	0.656635	1	0.457	1.89289e-112	6.34836e-108	ENSG00000144959
2	TLR4	0.412755	0.909	0.399	1.90422e-112	6.38638e-108	ENSG00000136869
2	TRIO	0.480152	0.984	0.433	2.42052e-112	8.11795e-108	ENSG00000038382
2	PSAP	1.02827	1	0.654	6.06868e-112	2.03531e-107	ENSG00000197746
2	VSIG4	0.970036	1	0.462	7.65324e-112	2.56674e-107	ENSG00000155659
2	COLEC12	0.622688	0.876	0.362	1.79834e-111	6.03126e-107	ENSG00000158270
2	PCOLCE2	0.684014	0.872	0.345	5.52848e-111	1.85414e-106	ENSG00000163710
2	DAB2	0.778927	0.998	0.458	7.75099e-111	2.59953e-106	ENSG00000153071
2	KYNU	0.431178	0.955	0.427	7.84643e-111	2.63153e-106	ENSG00000115919
2	SNX2	0.757163	0.998	0.56	8.06166e-111	2.70372e-106	ENSG00000205302
2	TRIQK	0.305663	0.862	0.344	1.78612e-110	5.99029e-106	ENSG00000205133
2	CCDC88A	0.832307	1	0.528	2.27029e-110	7.61409e-106	ENSG00000115355
2	KLF3	0.387194	0.955	0.445	2.90984e-110	9.75903e-106	ENSG00000109787
2	RHBDD2	0.563871	0.988	0.498	3.37947e-110	1.13341e-105	ENSG00000005486
2	RTN4	0.742645	1	0.719	3.89209e-110	1.30533e-105	ENSG00000115310
2	CORO1C	0.636337	0.994	0.49	5.04494e-110	1.69197e-105	ENSG00000110880
2	ACER3	0.518039	0.97	0.465	9.93548e-110	3.33216e-105	ENSG00000078124
2	PTPMT1	0.613605	0.98	0.502	1.14424e-109	3.83755e-105	ENSG00000110536
2	THEMIS2	0.545244	0.978	0.477	1.25724e-109	4.21655e-105	ENSG00000130775
2	DMXL2	0.363759	0.899	0.378	1.56942e-109	5.26352e-105	ENSG00000104093
2	SYK	0.503759	0.984	0.456	2.59768e-109	8.7121e-105	ENSG00000165025
2	S100A13	0.698516	0.996	0.444	3.04592e-109	1.02154e-104	ENSG00000189171
2	LINC02345	0.390461	0.714	0.25	4.8258e-109	1.61848e-104	ENSG00000259225
2	ANXA2	0.745067	1	0.916	5.08097e-109	1.70406e-104	ENSG00000182718
2	HK3	0.324364	0.862	0.346	9.37071e-109	3.14275e-104	ENSG00000160883
2	FCHO2	0.406265	0.959	0.416	1.50345e-108	5.04226e-104	ENSG00000157107
2	FNDC3B	0.492712	0.982	0.468	1.95937e-108	6.57132e-104	ENSG00000075420
2	FRMD4A	0.36264	0.905	0.373	4.3306e-108	1.4524e-103	ENSG00000151474
2	SH3BGRL	0.658248	1	0.789	8.21377e-108	2.75473e-103	ENSG00000131171
2	GPCPD1	0.753853	1	0.547	9.19322e-108	3.08322e-103	ENSG00000125772
2	SLC7A7	0.670521	0.998	0.458	1.23721e-107	4.14934e-103	ENSG00000155465
2	TREM1	0.802372	0.998	0.453	1.33553e-107	4.47909e-103	ENSG00000124731
2	OSCAR	0.591724	0.982	0.45	3.30557e-107	1.10862e-102	ENSG00000170909
2	SNX10	0.757462	0.998	0.586	5.19711e-107	1.74301e-102	ENSG00000086300
2	S100A6	0.633267	1	0.996	6.35101e-107	2.13e-102	ENSG00000197956
2	VAT1	0.621032	0.986	0.481	8.65463e-107	2.90259e-102	ENSG00000108828
2	UACA	0.326294	0.793	0.315	3.13378e-106	1.05101e-101	ENSG00000137831
2	KCTD12	0.475253	0.982	0.455	3.97577e-106	1.33339e-101	ENSG00000178695
2	TJP1	0.283359	0.584	0.18	4.20742e-106	1.41108e-101	ENSG00000104067
2	IGFBP2	0.919342	0.858	0.36	4.93846e-106	1.65626e-101	ENSG00000115457
2	GAS2L1	0.291158	0.815	0.326	8.51214e-106	2.8548e-101	ENSG00000185340
2	SERPING1	0.926383	0.998	0.436	1.28894e-105	4.32285e-101	ENSG00000149131
2	MYOF	0.468736	0.957	0.427	3.54731e-105	1.1897e-100	ENSG00000138119
2	CYFIP1	0.401034	0.961	0.44	3.69964e-105	1.24078e-100	ENSG00000273749
2	APLP2	0.811782	1	0.605	3.98698e-105	1.33715e-100	ENSG00000084234
2	LILRB3	0.36474	0.933	0.425	5.03402e-105	1.68831e-100	ENSG00000204577
2	TFEC	0.434371	0.961	0.434	9.04942e-105	3.03499e-100	ENSG00000105967
2	LILRB1	0.313857	0.824	0.346	1.1581e-104	3.88404e-100	ENSG00000104972
2	LPCAT2	0.365176	0.915	0.409	1.32116e-104	4.43089e-100	ENSG00000087253
2	S100A8	0.709217	0.996	0.447	1.35989e-104	4.56079e-100	ENSG00000143546
2	FMNL2	0.442423	0.941	0.407	1.98879e-104	6.66999e-100	ENSG00000157827
2	TUBB6	0.418582	0.939	0.42	2.07222e-104	6.94982e-100	ENSG00000176014
2	MAN1A1	0.574684	0.994	0.55	2.89387e-104	9.70547e-100	ENSG00000111885
2	DAPK1	0.362548	0.901	0.389	4.41789e-104	1.48167e-99	ENSG00000196730
2	ITPK1	0.370226	0.935	0.433	4.98043e-104	1.67034e-99	ENSG00000100605
2	SLCO2B1	0.594527	0.978	0.437	5.44852e-104	1.82733e-99	ENSG00000137491
2	CD33	0.385769	0.935	0.418	7.25569e-104	2.43341e-99	ENSG00000105383
2	TBC1D9	0.317298	0.83	0.349	1.02795e-103	3.44752e-99	ENSG00000109436
2	VMO1	0.427933	0.856	0.345	1.32282e-103	4.43647e-99	ENSG00000182853
2	MME	0.493445	0.85	0.336	8.03159e-103	2.69363e-98	ENSG00000196549
2	IL13RA1	0.402638	0.945	0.434	4.44443e-102	1.49057e-97	ENSG00000131724
2	GPNMB	0.798067	1	0.455	5.07443e-102	1.70186e-97	ENSG00000136235
2	AC011899.2	0.31081	0.803	0.333	7.5562e-102	2.5342e-97	ENSG00000233038
2	CST3	0.918486	1	0.495	8.6129e-102	2.8886e-97	ENSG00000101439
2	CPM	0.461011	0.97	0.44	1.17621e-101	3.94476e-97	ENSG00000135678
2	CLEC7A	0.549818	0.994	0.466	1.56188e-101	5.23822e-97	ENSG00000172243
2	TBC1D4	0.300882	0.892	0.385	1.63086e-101	5.46957e-97	ENSG00000136111
2	RNF130	0.631219	0.996	0.478	1.69549e-101	5.68632e-97	ENSG00000113269
2	DNAAF4	0.344862	0.817	0.345	2.4548e-101	8.23291e-97	ENSG00000256061
2	MITF	0.350436	0.87	0.37	2.84881e-101	9.55433e-97	ENSG00000187098
2	INHBA	0.663636	0.852	0.342	4.77806e-101	1.60247e-96	ENSG00000122641
2	PARAL1	0.4021	0.911	0.382	5.27316e-101	1.76851e-96	ENSG00000243961
2	ARRDC4	0.405384	0.89	0.381	7.0596e-101	2.36765e-96	ENSG00000140450
2	AVPI1	0.383761	0.923	0.399	9.66865e-101	3.24267e-96	ENSG00000119986
2	CYSLTR1	0.294663	0.892	0.378	2.092e-100	7.01617e-96	ENSG00000173198
2	SOX4	0.41222	0.876	0.377	2.388e-100	8.00887e-96	ENSG00000124766
2	MNDA	0.772291	0.994	0.471	2.87254e-100	9.63393e-96	ENSG00000163563
2	C1QA	1.09935	1	0.451	4.05981e-100	1.36158e-95	ENSG00000173372
2	IRS2	0.445278	0.86	0.37	8.57349e-100	2.87538e-95	ENSG00000185950
2	APOL1	0.384331	0.886	0.388	1.07286e-99	3.59817e-95	ENSG00000100342
2	B3GNT7	0.312764	0.832	0.345	2.66073e-99	8.92355e-95	ENSG00000156966
2	ALDH1A1	0.642926	0.994	0.442	4.10466e-99	1.37662e-94	ENSG00000165092
2	COMT	0.712398	0.998	0.609	7.65036e-99	2.56578e-94	ENSG00000093010
2	SLC16A3	0.58114	0.996	0.547	9.07672e-99	3.04415e-94	ENSG00000141526
2	YBX3	0.537203	0.982	0.472	1.64341e-98	5.51167e-94	ENSG00000060138
2	ARHGAP18	0.678763	0.998	0.646	2.02913e-98	6.80529e-94	ENSG00000146376
2	PAX8	0.26104	0.732	0.28	3.09031e-98	1.03643e-93	ENSG00000125618
2	COL8A2	0.301933	0.748	0.298	3.34984e-98	1.12347e-93	ENSG00000171812
2	RAB11FIP1	0.608064	0.996	0.756	4.75875e-98	1.59599e-93	ENSG00000156675
2	APOBR	0.386132	0.919	0.428	5.07988e-98	1.70369e-93	ENSG00000184730
2	SPINT1	0.269981	0.779	0.308	5.82255e-98	1.95277e-93	ENSG00000166145
2	AIF1	0.906605	0.998	0.49	6.32278e-98	2.12053e-93	ENSG00000204472
2	RASGRP2	0.342864	0.931	0.415	1.22953e-97	4.12359e-93	ENSG00000068831
2	LMNA	0.658318	1	0.582	1.39326e-97	4.67271e-93	ENSG00000160789
2	EVI5	0.3434	0.884	0.391	1.94168e-97	6.51201e-93	ENSG00000067208
2	SPI1	0.865683	0.998	0.488	2.1242e-97	7.12415e-93	ENSG00000066336
2	RNASE6	0.345667	0.846	0.361	3.08816e-97	1.03571e-92	ENSG00000169413
2	FHL1	0.412974	0.923	0.411	4.24016e-97	1.42207e-92	ENSG00000022267
2	IFIT2	0.392021	0.941	0.423	5.15701e-97	1.72956e-92	ENSG00000119922
2	PPIC	0.412938	0.848	0.338	6.1509e-97	2.06289e-92	ENSG00000168938
2	PGD	0.588199	0.998	0.495	6.36244e-97	2.13384e-92	ENSG00000142657
2	VASP	0.632422	1	0.721	9.2445e-97	3.10042e-92	ENSG00000125753
2	CAT	0.619271	0.998	0.553	1.23716e-96	4.1492e-92	ENSG00000121691
2	MINK1	0.481113	0.974	0.491	1.75155e-96	5.87434e-92	ENSG00000141503
2	MLKL	0.272069	0.846	0.37	2.66655e-96	8.94309e-92	ENSG00000168404
2	TST	0.291088	0.819	0.342	3.86482e-96	1.29618e-91	ENSG00000128311
2	HEATR5B	0.280524	0.856	0.373	4.46825e-96	1.49856e-91	ENSG00000008869
2	GRN	1.0271	1	0.519	5.88691e-96	1.97435e-91	ENSG00000030582
2	FKBP15	0.551775	0.996	0.514	6.13177e-96	2.05647e-91	ENSG00000119321
2	IFIT3	0.492277	0.974	0.447	6.13478e-96	2.05748e-91	ENSG00000119917
2	ABHD5	0.560847	0.996	0.483	7.51532e-96	2.52049e-91	ENSG00000011198
2	FGD2	0.343924	0.86	0.378	1.09989e-95	3.68881e-91	ENSG00000146192
2	GCA	0.551343	0.99	0.485	2.4919e-95	8.35734e-91	ENSG00000115271
2	MT-CO2	0.521229	1	0.998	3.53776e-95	1.1865e-90	ENSG00000198712
2	CIITA	0.317669	0.888	0.394	3.86937e-95	1.29771e-90	ENSG00000179583
2	RAB13	0.62823	0.994	0.458	4.79858e-95	1.60935e-90	ENSG00000143545
2	HCAR2	0.301806	0.83	0.331	5.46891e-95	1.83416e-90	ENSG00000182782
2	YBX1	0.567163	0.998	0.965	5.82328e-95	1.95301e-90	ENSG00000065978
2	APP	0.488245	0.919	0.429	6.85233e-95	2.29814e-90	ENSG00000142192
2	ZMYND15	0.280461	0.799	0.327	8.7298e-95	2.9278e-90	ENSG00000141497
2	C1QB	1.05968	1	0.442	1.25437e-94	4.20692e-90	ENSG00000173369
2	ALDH3B1	0.274974	0.819	0.349	1.25456e-94	4.20754e-90	ENSG00000006534
2	HNMT	0.602485	1	0.454	1.47813e-94	4.95735e-90	ENSG00000150540
2	STX11	0.4211	0.972	0.467	2.2811e-94	7.65035e-90	ENSG00000135604
2	BHLHE41	0.59257	0.931	0.42	3.4518e-94	1.15766e-89	ENSG00000123095
2	GSAP	0.35777	0.925	0.416	3.78001e-94	1.26774e-89	ENSG00000186088
2	TKT	0.6913	0.998	0.726	7.07004e-94	2.37115e-89	ENSG00000163931
2	TMEM273	0.419494	0.943	0.455	1.03641e-93	3.47593e-89	ENSG00000204161
2	ADAM17	0.503387	0.984	0.532	1.48078e-93	4.96622e-89	ENSG00000151694
2	GABARAPL1	0.371204	0.925	0.44	1.50773e-93	5.05662e-89	ENSG00000139112
2	ARHGEF10L	0.293125	0.852	0.365	1.76465e-93	5.9183e-89	ENSG00000074964
2	RXRA	0.37571	0.959	0.465	2.18283e-93	7.32079e-89	ENSG00000186350
2	GRB2	0.60636	1	0.741	5.33505e-93	1.78927e-88	ENSG00000177885
2	ARHGAP24	0.253074	0.659	0.244	8.28592e-93	2.77893e-88	ENSG00000138639
2	AXL	0.494284	0.935	0.416	1.14455e-92	3.83858e-88	ENSG00000167601
2	FOS	0.595115	0.972	0.472	1.23738e-92	4.14994e-88	ENSG00000170345
2	SAV1	0.305203	0.878	0.386	1.68436e-92	5.64901e-88	ENSG00000151748
2	CES1	0.779967	0.917	0.391	1.81121e-92	6.07444e-88	ENSG00000198848
2	MARCO	0.992846	1	0.453	2.44535e-92	8.20122e-88	ENSG00000019169
2	SLC27A3	0.38944	0.941	0.438	2.63037e-92	8.82173e-88	ENSG00000143554
2	AL035446.1	0.26812	0.807	0.339	2.75866e-92	9.252e-88	ENSG00000234147
2	AC026369.3	0.489325	0.964	0.405	5.41135e-92	1.81486e-87	ENSG00000256948
2	SCD	0.551941	0.984	0.457	1.19386e-91	4.00395e-87	ENSG00000099194
2	CTNND1	0.268883	0.856	0.371	2.27543e-91	7.63134e-87	ENSG00000198561
2	PIK3AP1	0.283502	0.884	0.392	7.69154e-91	2.57959e-86	ENSG00000155629
2	SMIM25	0.684122	0.996	0.459	7.76373e-91	2.6038e-86	ENSG00000224397
2	FABP4	0.628978	0.984	0.417	1.3865e-90	4.65004e-86	ENSG00000170323
2	GAA	0.527075	0.992	0.465	1.48709e-90	4.98742e-86	ENSG00000171298
2	C20orf27	0.441562	0.97	0.487	1.49757e-90	5.02255e-86	ENSG00000101220
2	GLRX	0.809715	0.998	0.609	2.65599e-90	8.90765e-86	ENSG00000173221
2	LTBR	0.294204	0.87	0.39	3.38759e-90	1.13613e-85	ENSG00000111321
2	PDLIM7	0.288438	0.826	0.355	3.67589e-90	1.23282e-85	ENSG00000196923
2	SKAP2	0.562845	0.996	0.557	4.22231e-90	1.41608e-85	ENSG00000005020
2	CD86	0.410994	0.966	0.45	5.80284e-90	1.94616e-85	ENSG00000114013
2	SCARB2	0.469388	0.994	0.481	7.95656e-90	2.66847e-85	ENSG00000138760
2	NCF1	0.691961	0.986	0.579	1.43346e-89	4.80755e-85	ENSG00000158517
2	SLC2A6	0.255938	0.718	0.275	1.77565e-89	5.95518e-85	ENSG00000160326
2	FTH1	0.99383	1	0.987	1.80625e-89	6.0578e-85	ENSG00000167996
2	BACE1	0.296593	0.811	0.34	5.06656e-89	1.69922e-84	ENSG00000186318
2	RAC1	0.572445	0.998	0.848	7.89949e-89	2.64933e-84	ENSG00000136238
2	MFSD1	0.458779	0.984	0.496	9.74029e-89	3.2667e-84	ENSG00000118855
2	CD74	0.985825	1	0.86	3.68264e-88	1.23509e-83	ENSG00000019582
2	CREG1	0.519544	0.994	0.48	5.2071e-88	1.74636e-83	ENSG00000143162
2	PTMS	0.676159	0.996	0.65	5.67198e-88	1.90227e-83	ENSG00000159335
2	GGA2	0.47597	0.976	0.521	1.00881e-87	3.38334e-83	ENSG00000103365
2	UBB	0.633666	1	0.912	1.85755e-87	6.22987e-83	ENSG00000170315
2	ATP2C1	0.399468	0.957	0.481	2.70576e-87	9.07459e-83	ENSG00000017260
2	PSD3	0.255216	0.781	0.322	3.31573e-87	1.11203e-82	ENSG00000156011
2	GNS	0.42025	0.963	0.461	4.17674e-87	1.4008e-82	ENSG00000135677
2	S100A10	0.546051	1	0.978	4.72798e-87	1.58567e-82	ENSG00000197747
2	ABHD2	0.512525	0.955	0.5	8.11424e-87	2.72136e-82	ENSG00000140526
2	ARPIN	0.255294	0.799	0.343	1.19549e-86	4.00943e-82	ENSG00000242498
2	COQ2	0.307299	0.858	0.389	1.68822e-86	5.66196e-82	ENSG00000173085
2	TGOLN2	0.556642	1	0.808	2.2441e-86	7.52626e-82	ENSG00000152291
2	SCPEP1	0.580128	0.988	0.466	3.05825e-86	1.02568e-81	ENSG00000121064
2	CEBPB	0.819201	1	0.698	3.5964e-86	1.20616e-81	ENSG00000172216
2	PDE4DIP	0.483677	0.988	0.543	6.18397e-86	2.07398e-81	ENSG00000178104
2	MPEG1	0.30535	0.767	0.319	6.53976e-86	2.19331e-81	ENSG00000197629
2	FUCA1	0.426138	0.949	0.459	2.32974e-85	7.8135e-81	ENSG00000179163
2	TSPO	0.719601	0.998	0.913	2.8727e-85	9.63446e-81	ENSG00000100300
2	CORO2A	0.313017	0.909	0.415	3.01616e-85	1.01156e-80	ENSG00000106789
2	CCDC6	0.364034	0.953	0.511	4.0499e-85	1.35826e-80	ENSG00000108091
2	RGCC	0.672464	0.996	0.781	4.50037e-85	1.50933e-80	ENSG00000102760
2	EPHX1	0.284408	0.832	0.357	4.56277e-85	1.53026e-80	ENSG00000143819
2	ADAP2	0.290421	0.878	0.4	4.59974e-85	1.54266e-80	ENSG00000184060
2	GRK3	0.328966	0.917	0.417	6.5386e-85	2.19292e-80	ENSG00000100077
2	SH3BP5	0.462919	0.99	0.543	7.58719e-85	2.54459e-80	ENSG00000131370
2	COLGALT1	0.370009	0.974	0.468	2.08193e-84	6.98236e-80	ENSG00000130309
2	PTPN12	0.525399	0.988	0.535	2.34803e-84	7.87483e-80	ENSG00000127947
2	ATP1B1	0.614915	0.994	0.521	3.90509e-84	1.30969e-79	ENSG00000143153
2	NPTN	0.501729	0.994	0.57	4.88433e-84	1.63811e-79	ENSG00000156642
2	FCGR2A	0.439985	0.992	0.46	5.22888e-84	1.75366e-79	ENSG00000143226
2	ZMIZ1	0.303492	0.941	0.46	5.7508e-84	1.9287e-79	ENSG00000108175
2	RETN	0.604094	0.994	0.436	5.94195e-84	1.99281e-79	ENSG00000104918
2	WARS	0.389338	0.986	0.476	7.56834e-84	2.53827e-79	ENSG00000140105
2	FLVCR2	0.273681	0.791	0.34	8.04692e-84	2.69877e-79	ENSG00000119686
2	HLA-DRA	1.01553	1	0.73	8.32748e-84	2.79287e-79	ENSG00000204287
2	CD300LF	0.307044	0.866	0.392	1.16717e-83	3.91446e-79	ENSG00000186074
2	MGST3	0.703595	0.998	0.739	1.37203e-83	4.60151e-79	ENSG00000143198
2	FOLR3	0.27718	0.734	0.29	3.56061e-83	1.19416e-78	ENSG00000110203
2	CTSB	0.70173	1	0.69	4.24315e-83	1.42307e-78	ENSG00000164733
2	MPP1	0.316597	0.923	0.424	5.29497e-83	1.77583e-78	ENSG00000130830
2	LAMP2	0.568829	1	0.598	7.66854e-83	2.57187e-78	ENSG00000005893
2	GLIPR2	0.60414	1	0.73	1.16802e-82	3.91732e-78	ENSG00000122694
2	LGALS9	0.594622	0.994	0.487	1.30914e-82	4.39059e-78	ENSG00000168961
2	C1QC	0.889236	0.998	0.451	1.4426e-82	4.8382e-78	ENSG00000159189
2	CD55	0.381421	0.959	0.491	1.80968e-82	6.0693e-78	ENSG00000196352
2	PAPSS1	0.367978	0.966	0.49	1.83162e-82	6.14289e-78	ENSG00000138801
2	BAZ2B	0.346939	0.895	0.441	2.07325e-82	6.95328e-78	ENSG00000123636
2	LY86	0.422862	0.951	0.433	2.76056e-82	9.25837e-78	ENSG00000112799
2	IDH1	0.34016	0.963	0.472	3.8687e-82	1.29748e-77	ENSG00000138413
2	MS4A4A	0.618242	0.994	0.448	4.86281e-82	1.63089e-77	ENSG00000110079
2	LSAMP	0.260238	0.659	0.254	5.58124e-82	1.87184e-77	ENSG00000185565
2	TIMP2	0.63014	0.998	0.465	6.17792e-82	2.07195e-77	ENSG00000035862
2	ZNF385A	0.28633	0.844	0.378	7.05295e-82	2.36542e-77	ENSG00000161642
2	CTNNA1	0.443795	0.99	0.537	1.40591e-81	4.71515e-77	ENSG00000044115
2	VAMP8	0.622469	1	0.823	1.98469e-81	6.65624e-77	ENSG00000118640
2	DOK3	0.261345	0.854	0.377	2.21737e-81	7.43663e-77	ENSG00000146094
2	GPD1	0.397831	0.866	0.349	2.69293e-81	9.03153e-77	ENSG00000167588
2	SDCCAG8	0.393783	0.976	0.492	2.72564e-81	9.14125e-77	ENSG00000054282
2	LGALS3BP	0.673939	0.994	0.461	2.87333e-81	9.63658e-77	ENSG00000108679
2	ACVRL1	0.270714	0.872	0.377	4.92737e-81	1.65254e-76	ENSG00000139567
2	CPVL	0.461413	0.998	0.468	7.31909e-81	2.45467e-76	ENSG00000106066
2	SPINT2	0.403391	0.97	0.465	9.0741e-81	3.04327e-76	ENSG00000167642
2	S100A9	0.655736	0.998	0.458	9.65243e-81	3.23723e-76	ENSG00000163220
2	IGSF6	0.581493	0.994	0.475	1.10421e-80	3.70329e-76	ENSG00000140749
2	FLNA	0.533149	1	0.824	1.42779e-80	4.78853e-76	ENSG00000196924
2	PPT1	0.573267	0.998	0.593	1.72792e-80	5.79511e-76	ENSG00000131238
2	RRAGD	0.315788	0.884	0.4	7.04649e-80	2.36325e-75	ENSG00000025039
2	TTC7A	0.306475	0.923	0.464	1.04156e-79	3.49319e-75	ENSG00000068724
2	AMIGO2	0.314754	0.923	0.419	1.08389e-79	3.63516e-75	ENSG00000139211
2	GNB4	0.313305	0.947	0.449	2.53071e-79	8.48749e-75	ENSG00000114450
2	CTSZ	0.783176	1	0.606	3.93056e-79	1.31823e-74	ENSG00000101160
2	SLC8A1	0.269693	0.897	0.414	4.05446e-79	1.35979e-74	ENSG00000183023
2	TREM2	0.417513	0.899	0.404	4.62395e-79	1.55078e-74	ENSG00000095970
2	GNAQ	0.308461	0.943	0.467	5.53324e-79	1.85574e-74	ENSG00000156052
2	ZYG11B	0.277515	0.907	0.429	8.11048e-79	2.72009e-74	ENSG00000162378
2	RIN3	0.253517	0.862	0.407	9.21886e-79	3.09182e-74	ENSG00000100599
2	CLIP4	0.29728	0.882	0.419	1.21158e-78	4.06338e-74	ENSG00000115295
2	HSD17B4	0.38971	0.963	0.469	1.34956e-78	4.52614e-74	ENSG00000133835
2	NRP2	0.339279	0.842	0.379	1.49238e-78	5.00516e-74	ENSG00000118257
2	RHOB	0.447996	0.949	0.474	1.64181e-78	5.50629e-74	ENSG00000143878
2	PRAM1	0.253025	0.807	0.352	1.72314e-78	5.77908e-74	ENSG00000133246
2	RARA	0.394731	0.976	0.522	3.20319e-78	1.07428e-73	ENSG00000131759
2	ACOT7	0.379751	0.947	0.467	3.26034e-78	1.09345e-73	ENSG00000097021
2	SERPINB6	0.499175	0.994	0.488	4.20373e-78	1.40985e-73	ENSG00000124570
2	MEGF9	0.340618	0.951	0.484	5.00443e-78	1.67839e-73	ENSG00000106780
2	CCL18	0.636926	0.777	0.325	7.36102e-78	2.46874e-73	ENSG00000275385
2	SAT1	0.571196	1	0.691	1.59586e-77	5.3522e-73	ENSG00000130066
2	HVCN1	0.295643	0.899	0.413	1.77594e-77	5.95616e-73	ENSG00000122986
2	APIP	0.531641	0.992	0.531	1.78058e-77	5.97169e-73	ENSG00000149089
2	KCNMA1	0.291231	0.783	0.337	1.88744e-77	6.33011e-73	ENSG00000156113
2	CYP27A1	0.562365	1	0.431	2.65975e-77	8.92027e-73	ENSG00000135929
2	AC020656.1	0.600513	0.998	0.468	2.98672e-77	1.00169e-72	ENSG00000257764
2	MAN2B2	0.275005	0.909	0.451	3.16977e-77	1.06308e-72	ENSG00000013288
2	HLA-DQB1	0.897809	1	0.607	4.59831e-77	1.54218e-72	ENSG00000179344
2	GRINA	0.547143	0.998	0.517	8.52555e-77	2.8593e-72	ENSG00000178719
2	HLA-DRB1	0.937084	1	0.87	1.09829e-76	3.68343e-72	ENSG00000196126
2	COPRS	0.341439	0.959	0.476	1.17834e-76	3.95191e-72	ENSG00000172301
2	PHLDA3	0.477471	0.99	0.429	1.28339e-76	4.30425e-72	ENSG00000174307
2	FAM89A	0.456142	0.988	0.432	1.43643e-76	4.81751e-72	ENSG00000182118
2	CAPZA2	0.485554	0.996	0.705	1.65086e-76	5.53666e-72	ENSG00000198898
2	SGK3	0.370096	0.972	0.494	1.85168e-76	6.21016e-72	ENSG00000104205
2	ALDH3A2	0.310203	0.89	0.433	2.7882e-76	9.35105e-72	ENSG00000072210
2	CTSL	0.582562	0.996	0.488	3.09433e-76	1.03778e-71	ENSG00000135047
2	ARHGAP10	0.31354	0.903	0.438	3.76895e-76	1.26403e-71	ENSG00000071205
2	ARAP1	0.295982	0.907	0.439	4.53074e-76	1.51952e-71	ENSG00000186635
2	ABCG1	0.495229	0.984	0.46	5.73062e-76	1.92194e-71	ENSG00000160179
2	MAFB	0.303076	0.852	0.384	7.21886e-76	2.42106e-71	ENSG00000204103
2	MT-ND3	0.507513	1	0.996	1.02644e-75	3.44247e-71	ENSG00000198840
2	NCOA4	0.458794	0.994	0.59	1.06054e-75	3.55684e-71	ENSG00000266412
2	PLEK	0.340619	0.996	0.5	2.12048e-75	7.11166e-71	ENSG00000115956
2	LGALS3	0.650592	0.998	0.925	3.31133e-75	1.11055e-70	ENSG00000131981
2	BACH1	0.314321	0.955	0.479	6.08662e-75	2.04133e-70	ENSG00000156273
2	PRKCD	0.280572	0.955	0.47	8.67526e-75	2.90951e-70	ENSG00000163932
2	CD151	0.512418	0.998	0.526	1.1575e-74	3.88202e-70	ENSG00000177697
2	LYN	0.366282	0.986	0.496	1.50495e-74	5.04731e-70	ENSG00000254087
2	SPRED1	0.258938	0.746	0.324	1.71814e-74	5.76231e-70	ENSG00000166068
2	MYD88	0.457652	0.978	0.541	3.17542e-74	1.06497e-69	ENSG00000172936
2	CD81	0.68486	1	0.834	3.71363e-74	1.24548e-69	ENSG00000110651
2	MT-CO1	0.451871	1	0.995	4.75794e-74	1.59572e-69	ENSG00000198804
2	EMILIN2	0.334508	0.939	0.463	8.57355e-74	2.8754e-69	ENSG00000132205
2	CEBPA	0.281408	0.901	0.409	9.8378e-74	3.2994e-69	ENSG00000245848
2	MT-CYB	0.522493	1	0.996	1.04335e-73	3.49919e-69	ENSG00000198727
2	HBEGF	0.340058	0.773	0.332	1.64515e-73	5.51751e-69	ENSG00000113070
2	EXOC5	0.315321	0.976	0.523	1.75702e-73	5.89268e-69	ENSG00000070367
2	SLC15A3	0.399435	0.988	0.45	1.99296e-73	6.684e-69	ENSG00000110446
2	P4HA1	0.331247	0.972	0.502	3.30153e-73	1.10727e-68	ENSG00000122884
2	SPN	0.541031	0.998	0.714	3.85354e-73	1.2924e-68	ENSG00000197471
2	CPPED1	0.280903	0.933	0.487	4.52879e-73	1.51887e-68	ENSG00000103381
2	TPP1	0.46196	0.996	0.547	4.99917e-73	1.67662e-68	ENSG00000166340
2	ANXA4	0.451867	0.994	0.549	5.88033e-73	1.97214e-68	ENSG00000196975
2	STX12	0.407842	0.984	0.512	5.98258e-73	2.00644e-68	ENSG00000117758
2	STXBP2	0.582752	0.992	0.57	6.01537e-73	2.01743e-68	ENSG00000076944
2	ACTN1	0.399192	0.97	0.463	6.18578e-73	2.07459e-68	ENSG00000072110
2	ARL4A	0.431478	0.98	0.539	1.35014e-72	4.52809e-68	ENSG00000122644
2	PROCR	0.290058	0.73	0.316	1.37376e-72	4.60733e-68	ENSG00000101000
2	EHD4	0.364483	0.982	0.518	1.77032e-72	5.93731e-68	ENSG00000103966
2	IL18	0.332733	0.957	0.454	6.06132e-72	2.03285e-67	ENSG00000150782
2	LAT2	0.26376	0.905	0.431	1.34955e-71	4.52614e-67	ENSG00000086730
2	S100A4	0.455697	1	0.98	1.55807e-71	5.22545e-67	ENSG00000196154
2	CD68	0.82885	1	0.472	3.15419e-71	1.05785e-66	ENSG00000129226
2	G6PD	0.29156	0.957	0.451	3.4982e-71	1.17323e-66	ENSG00000160211
2	FIG4	0.25795	0.88	0.402	5.88564e-71	1.97393e-66	ENSG00000112367
2	ASAH1	0.643627	0.998	0.541	6.03352e-71	2.02352e-66	ENSG00000104763
2	RRBP1	0.448532	0.996	0.584	1.12256e-70	3.76484e-66	ENSG00000125844
2	FKBP1A	0.51868	0.998	0.705	1.89899e-70	6.36884e-66	ENSG00000088832
2	NCSTN	0.250569	0.901	0.435	2.05994e-70	6.90863e-66	ENSG00000162736
2	ZDHHC3	0.288454	0.964	0.494	2.10363e-70	7.05516e-66	ENSG00000163812
2	HLA-DOA	0.280892	0.862	0.401	2.73646e-70	9.17755e-66	ENSG00000204252
2	PYCARD	0.619505	1	0.675	2.92302e-70	9.80321e-66	ENSG00000103490
2	QSOX1	0.366486	0.941	0.483	2.95813e-70	9.92099e-66	ENSG00000116260
2	SDCBP	0.609557	1	0.614	3.68406e-70	1.23556e-65	ENSG00000137575
2	TXN	0.497067	0.998	0.908	3.89189e-70	1.30526e-65	ENSG00000136810
2	AQP3	0.523291	0.988	0.598	5.6901e-70	1.90835e-65	ENSG00000165272
2	CTSD	0.822233	1	0.706	7.6743e-70	2.57381e-65	ENSG00000117984
2	CEP170	0.297676	0.957	0.485	8.70322e-70	2.91888e-65	ENSG00000143702
2	LIPA	0.518978	0.945	0.499	1.62739e-69	5.45794e-65	ENSG00000107798
2	CPEB4	0.365133	0.976	0.522	2.87772e-69	9.65128e-65	ENSG00000113742
2	MT-CO3	0.441831	1	0.996	7.34881e-69	2.46465e-64	ENSG00000198938
2	MCOLN1	0.295029	0.943	0.447	9.55653e-69	3.20507e-64	ENSG00000090674
2	ADAM10	0.361887	0.982	0.561	1.39403e-68	4.67529e-64	ENSG00000137845
2	CHP1	0.344704	0.974	0.517	1.85602e-68	6.22473e-64	ENSG00000187446
2	TCEAL4	0.394909	0.966	0.479	2.80352e-68	9.40246e-64	ENSG00000133142
2	ADA2	0.455103	0.988	0.542	4.03391e-68	1.35289e-63	ENSG00000093072
2	ATP6V1A	0.30793	0.947	0.482	5.98538e-68	2.00738e-63	ENSG00000114573
2	CD164	0.455285	0.998	0.764	7.12667e-68	2.39014e-63	ENSG00000135535
2	EMC10	0.401507	0.98	0.564	1.16466e-67	3.90604e-63	ENSG00000161671
2	DNAJA1	0.524713	0.998	0.772	1.28975e-67	4.32557e-63	ENSG00000086061
2	IFNGR2	0.322521	0.961	0.461	2.06722e-67	6.93303e-63	ENSG00000159128
2	OGFRL1	0.290192	0.976	0.514	2.17491e-67	7.2942e-63	ENSG00000119900
2	PLA2G16	0.53635	0.998	0.578	4.92913e-67	1.65313e-62	ENSG00000176485
2	NUP214	0.376721	0.984	0.525	6.5966e-67	2.21237e-62	ENSG00000126883
2	SYNGR2	0.482721	0.996	0.603	7.94533e-67	2.66471e-62	ENSG00000108639
2	PPBP	1.45207	0.181	0.026	8.82079e-67	2.95832e-62	ENSG00000163736
2	FUCA2	0.277704	0.949	0.462	2.46341e-66	8.26177e-62	ENSG00000001036
2	RRAS	0.292503	0.917	0.463	2.76878e-66	9.28594e-62	ENSG00000126458
2	PKM	0.473599	0.998	0.779	3.10879e-66	1.04263e-61	ENSG00000067225
2	MSRB2	0.317499	0.935	0.45	3.23569e-66	1.08519e-61	ENSG00000148450
2	CYBA	0.545543	1	0.954	3.54059e-66	1.18744e-61	ENSG00000051523
2	DOK2	0.488025	0.996	0.696	4.2674e-66	1.4312e-61	ENSG00000147443
2	LACTB	0.416678	0.988	0.532	5.84982e-66	1.96191e-61	ENSG00000103642
2	FGR	0.256418	0.901	0.422	1.02088e-65	3.42383e-61	ENSG00000000938
2	RTN3	0.458121	0.998	0.618	1.11164e-65	3.72823e-61	ENSG00000133318
2	FCGRT	0.75699	0.998	0.478	1.767e-65	5.92615e-61	ENSG00000104870
2	IQSEC1	0.325048	0.955	0.505	3.5932e-65	1.20509e-60	ENSG00000144711
2	LEPROT	0.446634	0.99	0.576	3.97565e-65	1.33335e-60	ENSG00000213625
2	CSTA	0.509713	0.998	0.461	2.06026e-64	6.9097e-60	ENSG00000121552
2	VPS41	0.274526	0.951	0.497	2.36151e-64	7.92004e-60	ENSG00000006715
2	PLAUR	0.437284	0.98	0.478	2.53479e-64	8.50117e-60	ENSG00000011422
2	LYZ	0.631762	1	0.508	2.65131e-64	8.89195e-60	ENSG00000090382
2	RNF13	0.447188	0.998	0.582	4.05527e-64	1.36006e-59	ENSG00000082996
2	SCP2	0.455315	0.998	0.676	5.64427e-64	1.89297e-59	ENSG00000116171
2	HLA-DQA1	0.744411	1	0.629	5.93427e-64	1.99023e-59	ENSG00000196735
2	NUCB1	0.441001	0.996	0.579	6.34137e-64	2.12677e-59	ENSG00000104805
2	GCHFR	0.5367	0.994	0.517	6.71528e-64	2.25217e-59	ENSG00000137880
2	LIMA1	0.332607	0.963	0.473	1.53875e-63	5.16065e-59	ENSG00000050405
2	RHOQ	0.372269	0.986	0.494	1.91345e-63	6.41731e-59	ENSG00000119729
2	HEXB	0.471239	0.998	0.527	2.67994e-63	8.98797e-59	ENSG00000049860
2	ALOX5AP	0.577434	0.998	0.857	3.0931e-63	1.03736e-58	ENSG00000132965
2	TRHDE	0.274428	0.485	0.18	4.82908e-63	1.61958e-58	ENSG00000072657
2	NRIP1	0.288019	0.941	0.461	1.03763e-62	3.47999e-58	ENSG00000180530
2	IGF2R	0.358138	0.974	0.544	2.33167e-62	7.81996e-58	ENSG00000197081
2	CCDC50	0.306421	0.937	0.512	2.73419e-62	9.16993e-58	ENSG00000152492
2	FTL	0.84412	1	0.879	3.85637e-62	1.29335e-57	ENSG00000087086
2	MYL6	0.451044	1	0.985	6.28579e-62	2.10813e-57	ENSG00000092841
2	CD14	0.326244	0.964	0.453	1.34589e-61	4.51385e-57	ENSG00000170458
2	CSTB	0.492793	1	0.862	1.67987e-61	5.63395e-57	ENSG00000160213
2	ZFAND5	0.442361	0.992	0.61	3.62172e-61	1.21465e-56	ENSG00000107372
2	C1orf162	0.625368	1	0.581	4.62654e-61	1.55165e-56	ENSG00000143110
2	MT-ND5	0.534062	1	0.975	8.03564e-61	2.69499e-56	ENSG00000198786
2	TRIM14	0.361627	0.97	0.547	1.19578e-60	4.01039e-56	ENSG00000106785
2	HLA-DMB	0.561742	0.998	0.517	1.87859e-60	6.30041e-56	ENSG00000242574
2	CXCL3	0.298691	0.576	0.236	3.20205e-60	1.0739e-55	ENSG00000163734
2	KAT8	0.252696	0.909	0.466	5.22811e-60	1.7534e-55	ENSG00000103510
2	SEL1L	0.369077	0.992	0.595	1.01069e-59	3.38967e-55	ENSG00000071537
2	GLB1	0.276828	0.953	0.481	1.31683e-59	4.4164e-55	ENSG00000170266
2	BID	0.357027	0.986	0.556	1.45398e-59	4.87635e-55	ENSG00000015475
2	SPNS1	0.275187	0.933	0.465	1.9463e-59	6.5275e-55	ENSG00000169682
2	FCER1G	0.802865	1	0.497	2.008e-59	6.73443e-55	ENSG00000158869
2	FCGR1A	0.307245	0.931	0.427	2.73515e-59	9.17314e-55	ENSG00000150337
2	BLVRA	0.435987	0.994	0.542	4.46303e-59	1.49681e-54	ENSG00000106605
2	AHCYL1	0.305234	0.961	0.537	4.83196e-59	1.62054e-54	ENSG00000168710
2	CD63	0.583429	0.998	0.848	6.2182e-59	2.08546e-54	ENSG00000135404
2	PPFIA1	0.263987	0.953	0.489	6.62829e-59	2.223e-54	ENSG00000131626
2	DDAH2	0.382195	0.99	0.54	1.15831e-58	3.88473e-54	ENSG00000213722
2	GM2A	0.279649	0.937	0.449	2.13891e-58	7.17347e-54	ENSG00000196743
2	HACD4	0.297413	0.959	0.521	2.44991e-58	8.21652e-54	ENSG00000188921
2	SPG21	0.388131	0.988	0.548	2.6129e-58	8.76314e-54	ENSG00000090487
2	IPO7	0.285773	0.968	0.55	3.5812e-58	1.20106e-53	ENSG00000205339
2	CALM2	0.373318	0.998	0.945	3.81235e-58	1.27858e-53	ENSG00000143933
2	HLA-DPB1	0.711458	1	0.805	8.82676e-58	2.96032e-53	ENSG00000223865
2	CTBS	0.307359	0.982	0.547	1.09066e-57	3.65784e-53	ENSG00000117151
2	MTPN	0.422465	1	0.814	1.15725e-57	3.8812e-53	ENSG00000105887
2	LAIR1	0.32803	0.97	0.454	2.41673e-57	8.10523e-53	ENSG00000167613
2	HCFC1R1	0.25473	0.923	0.491	2.99928e-57	1.0059e-52	ENSG00000103145
2	CTSC	0.589304	1	0.837	4.2511e-57	1.42573e-52	ENSG00000109861
2	CALU	0.261564	0.923	0.489	1.86789e-56	6.26452e-52	ENSG00000128595
2	LRRFIP1	0.349354	1	0.947	2.65661e-56	8.90973e-52	ENSG00000124831
2	NPW	0.269086	0.274	0.07	2.93842e-56	9.85489e-52	ENSG00000183971
2	VAMP3	0.295223	0.974	0.523	5.25278e-56	1.76168e-51	ENSG00000049245
2	CTNNB1	0.461917	0.986	0.621	8.16022e-56	2.73678e-51	ENSG00000168036
2	BEX4	0.314709	0.868	0.433	9.00233e-56	3.0192e-51	ENSG00000102409
2	TRPV2	0.325436	0.974	0.527	9.60937e-56	3.22279e-51	ENSG00000187688
2	FABP5	0.559517	0.998	0.732	1.08432e-55	3.63661e-51	ENSG00000164687
2	PEPD	0.35795	0.982	0.502	2.17594e-55	7.29768e-51	ENSG00000124299
2	YWHAG	0.329922	0.984	0.564	2.47302e-55	8.29403e-51	ENSG00000170027
2	TCEAL8	0.260812	0.925	0.489	2.76634e-55	9.27774e-51	ENSG00000180964
2	FUOM	0.342598	0.935	0.482	3.06703e-55	1.02862e-50	ENSG00000148803
2	ACAP2	0.386552	0.998	0.686	4.88868e-55	1.63956e-50	ENSG00000114331
2	NIPSNAP2	0.27134	0.961	0.544	9.89745e-55	3.31941e-50	ENSG00000146729
2	AGPS	0.265821	0.935	0.498	1.59744e-54	5.35749e-50	ENSG00000018510
2	CYB5A	0.367178	0.99	0.502	1.68625e-54	5.65536e-50	ENSG00000166347
2	ITM2B	0.39906	1	0.979	1.83434e-54	6.152e-50	ENSG00000136156
2	GNAI2	0.375217	1	0.89	3.58454e-54	1.20218e-49	ENSG00000114353
2	LAMTOR1	0.480107	0.996	0.66	4.8314e-54	1.62036e-49	ENSG00000149357
2	VGLL3	0.253303	0.304	0.088	4.97701e-54	1.66919e-49	ENSG00000206538
2	PTPN6	0.41582	0.998	0.618	1.5528e-53	5.20777e-49	ENSG00000111679
2	TMED5	0.379264	0.996	0.634	2.64701e-53	8.87754e-49	ENSG00000117500
2	QKI	0.380499	0.992	0.612	2.9977e-53	1.00537e-48	ENSG00000112531
2	APOC1	0.447399	1	0.462	3.67308e-53	1.23188e-48	ENSG00000130208
2	ATP6AP1	0.409028	0.994	0.556	5.09402e-53	1.70843e-48	ENSG00000071553
2	LITAF	0.433614	0.998	0.596	5.31003e-53	1.78088e-48	ENSG00000189067
2	PTTG1IP	0.376623	0.996	0.621	6.67286e-53	2.23794e-48	ENSG00000183255
2	DNASE2	0.402236	0.988	0.537	7.31368e-53	2.45286e-48	ENSG00000105612
2	LY96	0.286951	0.955	0.467	8.16554e-53	2.73856e-48	ENSG00000154589
2	GTF2I	0.348825	0.992	0.665	3.27088e-52	1.09699e-47	ENSG00000263001
2	HLA-DPA1	0.70185	1	0.794	3.90524e-52	1.30974e-47	ENSG00000231389
2	CAPG	0.532058	1	0.719	5.7417e-52	1.92565e-47	ENSG00000042493
2	LRPAP1	0.502508	1	0.682	6.84586e-52	2.29596e-47	ENSG00000163956
2	PLEKHB2	0.379236	0.996	0.576	8.32009e-52	2.79039e-47	ENSG00000115762
2	HLA-DMA	0.655883	1	0.56	1.13565e-51	3.80874e-47	ENSG00000204257
2	RMDN3	0.293409	0.949	0.466	2.12398e-51	7.1234e-47	ENSG00000137824
2	PDIA4	0.266033	0.945	0.534	2.63976e-51	8.85322e-47	ENSG00000155660
2	PDCD6IP	0.340722	0.978	0.6	3.67659e-51	1.23306e-46	ENSG00000170248
2	DUSP1	0.288902	0.957	0.514	5.75648e-51	1.93061e-46	ENSG00000120129
2	SCCPDH	0.273457	0.943	0.477	1.00765e-50	3.37947e-46	ENSG00000143653
2	PARP4	0.327918	0.982	0.602	1.02308e-50	3.43119e-46	ENSG00000102699
2	S100A11	0.538007	1	0.99	1.21135e-50	4.06263e-46	ENSG00000163191
2	HSP90B1	0.440889	1	0.818	1.50754e-50	5.056e-46	ENSG00000166598
2	NCKAP1L	0.395145	0.998	0.663	4.60946e-50	1.54592e-45	ENSG00000123338
2	TSPAN3	0.306776	0.947	0.528	1.15411e-49	3.87065e-45	ENSG00000140391
2	BRI3	0.622998	0.998	0.709	1.32391e-49	4.44014e-45	ENSG00000164713
2	SERF2	0.387179	1	0.981	1.94701e-49	6.52987e-45	ENSG00000140264
2	GYPC	0.444535	1	0.719	2.00277e-49	6.7169e-45	ENSG00000136732
2	NANS	0.284312	0.976	0.496	2.6403e-49	8.85504e-45	ENSG00000095380
2	ECHDC1	0.334717	0.988	0.556	2.96835e-49	9.95526e-45	ENSG00000093144
2	ALAS1	0.271872	0.961	0.493	3.19783e-49	1.07249e-44	ENSG00000023330
2	PDXK	0.328116	0.98	0.518	3.48361e-49	1.16833e-44	ENSG00000160209
2	ATP6V0D1	0.463457	1	0.601	4.34306e-49	1.45658e-44	ENSG00000159720
2	H2AFY	0.437607	1	0.694	5.43717e-49	1.82352e-44	ENSG00000113648
2	RNH1	0.44498	1	0.71	5.93196e-49	1.98946e-44	ENSG00000023191
2	CRIP1	0.370349	0.998	0.947	9.81869e-49	3.29299e-44	ENSG00000213145
2	CANX	0.372142	1	0.764	1.50838e-48	5.05881e-44	ENSG00000127022
2	MT-ND4	0.40227	1	0.992	2.32851e-48	7.80935e-44	ENSG00000198886
2	HDLBP	0.321103	0.988	0.599	2.80439e-48	9.40535e-44	ENSG00000115677
2	CBR1	0.25371	0.961	0.521	3.67687e-48	1.23315e-43	ENSG00000159228
2	CAST	0.301953	0.998	0.906	3.77975e-48	1.26765e-43	ENSG00000153113
2	TYROBP	0.769221	1	0.506	5.32916e-48	1.78729e-43	ENSG00000011600
2	CD46	0.332982	0.998	0.777	1.89965e-47	6.37104e-43	ENSG00000117335
2	ARPC1B	0.372614	1	0.902	2.86327e-47	9.60282e-43	ENSG00000130429
2	ACTR2	0.339855	1	0.907	3.109e-47	1.0427e-42	ENSG00000138071
2	RAB7A	0.379092	0.998	0.681	4.0152e-47	1.34662e-42	ENSG00000075785
2	MYADM	0.399803	1	0.837	7.44852e-47	2.49808e-42	ENSG00000179820
2	CLTA	0.380069	0.998	0.765	4.01217e-46	1.3456e-41	ENSG00000122705
2	PRDX1	0.449854	1	0.823	4.73806e-46	1.58905e-41	ENSG00000117450
2	SERPINB1	0.38205	0.998	0.755	9.13672e-46	3.06427e-41	ENSG00000021355
2	ANXA1	0.32628	1	0.961	9.93735e-46	3.33279e-41	ENSG00000135046
2	NPC2	0.532449	0.998	0.562	1.46754e-45	4.92183e-41	ENSG00000119655
2	HSPH1	0.25473	0.961	0.554	1.55261e-45	5.20716e-41	ENSG00000120694
2	CD59	0.268549	0.974	0.49	1.93707e-45	6.49654e-41	ENSG00000085063
2	STX7	0.270992	0.955	0.552	2.26566e-45	7.59856e-41	ENSG00000079950
2	NBDY	0.267897	0.982	0.532	5.65301e-45	1.89591e-40	ENSG00000204272
2	GSTO1	0.494683	0.998	0.721	8.56057e-45	2.87104e-40	ENSG00000148834
2	SMIM30	0.295014	0.959	0.54	1.58631e-44	5.32015e-40	ENSG00000214194
2	ACAA1	0.270018	0.961	0.532	1.88044e-44	6.30664e-40	ENSG00000060971
2	LAPTM4A	0.389888	1	0.621	2.08577e-44	6.99527e-40	ENSG00000068697
2	SNX3	0.376674	0.998	0.75	2.89574e-44	9.71174e-40	ENSG00000112335
2	ARPC5	0.336733	1	0.933	2.90828e-44	9.75379e-40	ENSG00000162704
2	SEPT11	0.284819	1	0.823	3.67732e-44	1.2333e-39	ENSG00000138758
2	PLD3	0.263229	0.917	0.486	4.81481e-44	1.61479e-39	ENSG00000105223
2	ACADVL	0.331307	0.994	0.578	5.32047e-44	1.78438e-39	ENSG00000072778
2	DNAJC3	0.32016	0.99	0.619	2.28543e-43	7.66489e-39	ENSG00000102580
2	RAB10	0.33747	0.996	0.678	8.11008e-43	2.71996e-38	ENSG00000084733
2	MT-ND2	0.338841	1	0.992	9.70643e-43	3.25534e-38	ENSG00000198763
2	IFNGR1	0.312596	0.992	0.597	1.31451e-42	4.4086e-38	ENSG00000027697
2	CLTC	0.312226	0.996	0.659	1.57362e-42	5.27759e-38	ENSG00000141367
2	TFRC	0.403708	0.901	0.489	3.36398e-42	1.12821e-37	ENSG00000072274
2	HSPB1	0.41694	0.996	0.683	7.44207e-42	2.49592e-37	ENSG00000106211
2	ATP6V0B	0.412649	1	0.727	1.10778e-41	3.71528e-37	ENSG00000117410
2	TAX1BP1	0.318008	1	0.82	1.51236e-41	5.07216e-37	ENSG00000106052
2	LAP3	0.341987	0.992	0.588	2.35451e-41	7.89655e-37	ENSG00000002549
2	ARPC2	0.275506	0.998	0.981	8.95648e-41	3.00382e-36	ENSG00000163466
2	JAML	0.352513	0.996	0.682	3.40552e-40	1.14214e-35	ENSG00000160593
2	PRDX3	0.31421	0.992	0.593	6.6953e-40	2.24547e-35	ENSG00000165672
2	CYB5R3	0.322722	0.996	0.611	1.02561e-39	3.43968e-35	ENSG00000100243
2	AP2S1	0.390912	0.998	0.673	2.04628e-39	6.8628e-35	ENSG00000042753
2	MT-ND6	0.366411	0.976	0.664	4.74914e-39	1.59277e-34	ENSG00000198695
2	ZNF106	0.262667	0.98	0.613	6.02507e-39	2.02069e-34	ENSG00000103994
2	SFT2D1	0.267629	0.988	0.565	6.66248e-39	2.23446e-34	ENSG00000198818
2	IFI27	0.793969	0.487	0.215	7.97676e-39	2.67525e-34	ENSG00000165949
2	ATP6AP2	0.35907	0.998	0.712	9.5227e-39	3.19372e-34	ENSG00000182220
2	ST13	0.325893	0.998	0.8	3.54395e-38	1.18857e-33	ENSG00000100380
2	NEAT1	0.326124	0.982	0.817	1.08404e-37	3.63564e-33	ENSG00000245532
2	ETHE1	0.324144	0.984	0.623	1.41087e-37	4.73178e-33	ENSG00000105755
2	PARVG	0.258936	0.978	0.578	1.52373e-37	5.1103e-33	ENSG00000138964
2	SPATS2L	0.252492	0.98	0.582	8.81718e-37	2.95711e-32	ENSG00000196141
2	DECR1	0.340936	0.996	0.627	8.90827e-37	2.98765e-32	ENSG00000104325
2	NAA20	0.298622	0.99	0.588	1.1908e-36	3.99371e-32	ENSG00000173418
2	HSD17B11	0.288879	0.988	0.596	2.8498e-36	9.55765e-32	ENSG00000198189
2	ARPC3	0.286414	0.998	0.967	1.01023e-35	3.38811e-31	ENSG00000111229
2	GSTP1	0.411055	0.998	0.764	1.23388e-35	4.13819e-31	ENSG00000084207
2	MIS18BP1	0.267826	0.994	0.686	4.14131e-34	1.38891e-29	ENSG00000129534
2	LAMP1	0.325422	0.994	0.625	4.64495e-34	1.55782e-29	ENSG00000185896
2	ARRB2	0.274885	0.996	0.674	5.53068e-34	1.85488e-29	ENSG00000141480
2	VTI1B	0.259928	0.984	0.592	1.18782e-33	3.9837e-29	ENSG00000100568
2	BCAP31	0.337627	0.996	0.692	2.54132e-33	8.52308e-29	ENSG00000185825
2	LINC02154	0.404226	0.4	0.179	2.83119e-33	9.49524e-29	ENSG00000235385
2	CHCHD10	0.372764	0.994	0.679	3.67521e-33	1.23259e-28	ENSG00000250479
2	SUMO3	0.294813	0.992	0.619	4.16545e-33	1.39701e-28	ENSG00000184900
2	TALDO1	0.32557	0.998	0.732	7.33186e-32	2.45896e-27	ENSG00000177156
2	HLA-C	0.260028	1	0.998	9.73244e-32	3.26407e-27	ENSG00000204525
2	AKR1A1	0.311273	0.994	0.592	2.00302e-31	6.71774e-27	ENSG00000117448
2	ATP6V1E1	0.278181	0.996	0.672	2.00584e-31	6.72719e-27	ENSG00000131100
2	NARS	0.279542	0.998	0.653	2.12275e-31	7.11929e-27	ENSG00000134440
2	ATP6V1F	0.353493	0.998	0.748	4.08945e-31	1.37152e-26	ENSG00000128524
2	EVI2B	0.275603	1	0.784	6.08012e-31	2.03915e-26	ENSG00000185862
2	CALR	0.326422	0.996	0.784	8.86081e-29	2.97174e-24	ENSG00000179218
2	VPS29	0.299894	0.998	0.72	1.29486e-28	4.34271e-24	ENSG00000111237
2	CAPNS1	0.262048	1	0.725	1.42493e-28	4.77894e-24	ENSG00000126247
2	GPX4	0.339707	0.998	0.856	6.6826e-28	2.24121e-23	ENSG00000167468
2	SRGN	0.26956	0.996	0.909	6.86527e-28	2.30247e-23	ENSG00000122862
2	PGK1	0.262999	0.998	0.852	1.00382e-25	3.36663e-21	ENSG00000102144
2	GNG5	0.284369	0.998	0.854	1.67202e-25	5.60762e-21	ENSG00000174021
2	HSP90AA1	0.255775	1	0.953	4.62369e-25	1.55069e-20	ENSG00000080824
2	TUBA1B	0.255309	1	0.806	5.31381e-25	1.78215e-20	ENSG00000123416
2	TYMP	0.259791	0.998	0.751	4.71901e-24	1.58266e-19	ENSG00000025708
2	LAMTOR2	0.253913	1	0.649	1.09943e-22	3.68728e-18	ENSG00000116586
2	SEC11A	0.252429	0.998	0.794	4.91998e-22	1.65006e-17	ENSG00000140612
2	NOP10	0.254446	0.998	0.832	1.96298e-20	6.58346e-16	ENSG00000182117
3	NUPR1	1.81677	0.97	0.336	9.77209e-246	3.27736e-241	ENSG00000176046
3	SPARC	0.57039	0.726	0.146	5.54707e-230	1.86037e-225	ENSG00000113140
3	APOE	2.22813	0.998	0.428	3.24062e-221	1.08684e-216	ENSG00000130203
3	GPX3	0.662701	0.846	0.234	4.21611e-221	1.414e-216	ENSG00000211445
3	APOC1	1.90608	1	0.463	2.99205e-207	1.00347e-202	ENSG00000130208
3	SERPING1	1.47617	1	0.437	4.63714e-202	1.55521e-197	ENSG00000149131
3	KCNMA1	0.557078	0.931	0.325	1.94943e-185	6.538e-181	ENSG00000156113
3	HLA-DQB2	0.915273	0.874	0.307	5.42909e-182	1.82081e-177	ENSG00000232629
3	C1QB	1.4897	0.998	0.444	3.03264e-180	1.01709e-175	ENSG00000173369
3	ACO1	0.896934	0.986	0.407	2.00287e-179	6.71722e-175	ENSG00000122729
3	RBP4	1.27506	0.917	0.317	1.26363e-177	4.23798e-173	ENSG00000138207
3	LYZ	1.60211	1	0.509	3.14395e-173	1.05442e-168	ENSG00000090382
3	CTSS	1.22947	1	0.67	8.84141e-170	2.96523e-165	ENSG00000163131
3	USP30-AS1	0.521825	0.939	0.347	2.55082e-167	8.55496e-163	ENSG00000256262
3	GPBAR1	0.370707	0.702	0.179	4.0046e-167	1.34306e-162	ENSG00000179921
3	FTL	1.5353	1	0.879	4.053e-165	1.35929e-160	ENSG00000087086
3	CLEC4E	0.511219	0.862	0.289	1.46875e-164	4.9259e-160	ENSG00000166523
3	ALDH2	1.31687	1	0.488	1.39361e-162	4.67388e-158	ENSG00000111275
3	CES1	1.35677	0.968	0.388	1.22638e-161	4.11303e-157	ENSG00000198848
3	CFD	1.40974	0.996	0.455	1.31469e-161	4.4092e-157	ENSG00000197766
3	CCL23	0.540548	0.765	0.223	3.33968e-161	1.12006e-156	ENSG00000274736
3	HLA-DQA1	1.36532	1	0.63	7.01537e-161	2.35282e-156	ENSG00000196735
3	AC020656.1	1.35035	1	0.469	2.0022e-159	6.71498e-155	ENSG00000257764
3	MAP3K7CL	0.380652	0.783	0.226	3.96646e-158	1.33027e-153	ENSG00000156265
3	IFI27	1.79145	0.724	0.195	2.65477e-157	8.90356e-153	ENSG00000165949
3	ALDH1A1	0.877787	0.998	0.443	6.01727e-157	2.01807e-152	ENSG00000165092
3	TYROBP	1.23678	1	0.507	2.85422e-155	9.57249e-151	ENSG00000011600
3	HLA-DPB1	1.13403	1	0.805	1.07231e-152	3.59632e-148	ENSG00000223865
3	PSAP	1.19586	1	0.655	7.75424e-152	2.60062e-147	ENSG00000197746
3	HLA-DPA1	1.16589	1	0.795	1.01773e-151	3.41325e-147	ENSG00000231389
3	HMOX1	0.793544	0.996	0.452	6.69248e-147	2.24453e-142	ENSG00000100292
3	FABP4	1.67249	0.986	0.419	6.82142e-147	2.28777e-142	ENSG00000170323
3	LRP1	0.956643	1	0.465	9.02313e-146	3.02618e-141	ENSG00000123384
3	SERPINA1	1.21542	1	0.476	1.05417e-144	3.53548e-140	ENSG00000197249
3	FTH1	1.28357	1	0.987	5.71761e-143	1.91757e-138	ENSG00000167996
3	NR1H3	0.429699	0.783	0.254	6.68592e-143	2.24233e-138	ENSG00000025434
3	AC026369.3	0.826596	0.99	0.404	7.41005e-143	2.48518e-138	ENSG00000256948
3	MS4A7	1.1564	0.998	0.476	8.47292e-143	2.84165e-138	ENSG00000166927
3	CD74	1.15319	1	0.86	8.71064e-143	2.92138e-138	ENSG00000019582
3	CSTA	0.974874	0.998	0.462	4.39036e-142	1.47244e-137	ENSG00000121552
3	CYB5A	0.758363	0.998	0.503	1.0482e-140	3.51546e-136	ENSG00000166347
3	GCHFR	1.23895	0.998	0.518	3.02089e-140	1.01315e-135	ENSG00000137880
3	FCGR3A	1.18649	1	0.476	9.21677e-140	3.09112e-135	ENSG00000203747
3	HLA-C	0.636116	1	0.998	2.31472e-139	7.76311e-135	ENSG00000204525
3	KLHDC8B	0.327083	0.714	0.211	4.54194e-139	1.52328e-134	ENSG00000185909
3	HLA-DQB1	1.17967	1	0.608	7.20105e-139	2.41509e-134	ENSG00000179344
3	LGALS3BP	0.937185	1	0.462	3.42747e-138	1.14951e-133	ENSG00000108679
3	PHLDA3	0.796535	0.988	0.43	3.72554e-138	1.24947e-133	ENSG00000174307
3	AOC3	0.383427	0.684	0.195	5.79972e-138	1.94511e-133	ENSG00000131471
3	C1QC	1.25133	1	0.452	3.47645e-137	1.16593e-132	ENSG00000159189
3	TSPAN4	0.443648	0.84	0.303	2.22462e-135	7.46092e-131	ENSG00000214063
3	A2M	0.373911	0.755	0.24	3.28864e-135	1.10294e-130	ENSG00000175899
3	KCNAB1	0.286428	0.651	0.173	6.41963e-135	2.15302e-130	ENSG00000169282
3	NFAM1	0.298089	0.789	0.255	9.1196e-135	3.05853e-130	ENSG00000235568
3	GPNMB	1.0058	0.998	0.456	5.97437e-134	2.00368e-129	ENSG00000136235
3	C2	0.715237	0.925	0.36	2.29716e-133	7.70421e-129	ENSG00000166278
3	AXL	0.633466	0.974	0.414	4.42503e-133	1.48407e-128	ENSG00000167601
3	CYP27A1	0.870611	0.998	0.432	1.60764e-132	5.39171e-128	ENSG00000135929
3	SCPEP1	0.837089	0.994	0.467	2.81123e-132	9.42832e-128	ENSG00000121064
3	LIPA	0.916717	0.988	0.496	1.29667e-131	4.34878e-127	ENSG00000107798
3	SCD	1.07794	0.992	0.458	5.18229e-131	1.73804e-126	ENSG00000099194
3	SAT1	0.951778	1	0.692	5.96613e-131	2.00092e-126	ENSG00000130066
3	CTSC	0.984213	1	0.837	1.05838e-130	3.54958e-126	ENSG00000109861
3	PDK4	0.566561	0.921	0.371	2.20687e-129	7.4014e-125	ENSG00000004799
3	HLA-DRA	1.20973	1	0.731	2.63116e-129	8.82437e-125	ENSG00000204287
3	TCN2	0.297998	0.783	0.26	3.70413e-129	1.24229e-124	ENSG00000185339
3	GM2A	0.614372	0.986	0.446	6.57598e-129	2.20545e-124	ENSG00000196743
3	RAB13	0.814881	0.996	0.46	6.46285e-128	2.16751e-123	ENSG00000143545
3	ATOX1	0.847645	0.996	0.58	6.94335e-128	2.32866e-123	ENSG00000177556
3	LY86	0.62859	0.978	0.432	1.26819e-127	4.25324e-123	ENSG00000112799
3	HLA-DMA	1.00457	0.998	0.562	3.13699e-127	1.05208e-122	ENSG00000204257
3	LTA4H	1.09532	1	0.522	3.66304e-127	1.22851e-122	ENSG00000111144
3	DNAJC5B	0.490291	0.623	0.182	8.1899e-127	2.74673e-122	ENSG00000147570
3	C1QA	1.23675	1	0.452	1.51111e-126	5.06796e-122	ENSG00000173372
3	HLA-B	0.473693	1	1	2.77539e-126	9.30812e-122	ENSG00000234745
3	NCF2	0.932942	1	0.472	1.64272e-125	5.50936e-121	ENSG00000116701
3	CCL18	1.48687	0.84	0.32	2.47303e-125	8.29406e-121	ENSG00000275385
3	PPIC	0.49285	0.897	0.335	3.23379e-125	1.08455e-120	ENSG00000168938
3	ME1	0.270435	0.763	0.248	6.11499e-125	2.05084e-120	ENSG00000065833
3	FMNL2	0.528185	0.957	0.407	1.13654e-124	3.81173e-120	ENSG00000157827
3	CPED1	0.384036	0.884	0.337	1.18064e-124	3.95964e-120	ENSG00000106034
3	FFAR4	0.611072	0.996	0.431	2.20325e-124	7.38927e-120	ENSG00000186188
3	TNFAIP2	0.668597	0.998	0.451	7.61142e-124	2.55272e-119	ENSG00000185215
3	SLC15A3	0.69817	0.988	0.451	1.56808e-123	5.25903e-119	ENSG00000110446
3	TMEM176B	0.674464	0.775	0.276	2.84392e-123	9.53795e-119	ENSG00000106565
3	LILRB4	0.334598	0.736	0.244	3.55783e-123	1.19322e-118	ENSG00000186818
3	BACE1	0.366831	0.876	0.335	1.48921e-122	4.99451e-118	ENSG00000186318
3	CD81	0.875196	1	0.834	9.43412e-122	3.16402e-117	ENSG00000110651
3	HLA-DMB	0.861375	1	0.518	9.70386e-122	3.25448e-117	ENSG00000242574
3	HVCN1	0.423756	0.949	0.409	3.95939e-121	1.3279e-116	ENSG00000122986
3	PLBD1	0.921171	0.998	0.469	6.1831e-121	2.07369e-116	ENSG00000121316
3	CAMP	0.675135	0.606	0.17	2.48669e-120	8.33986e-116	ENSG00000164047
3	UBE2E2	0.494814	0.966	0.433	4.74059e-120	1.5899e-115	ENSG00000182247
3	MARCO	1.15524	0.998	0.455	4.73955e-119	1.58955e-114	ENSG00000019169
3	GLDN	0.746572	0.982	0.407	5.35042e-119	1.79442e-114	ENSG00000186417
3	HP	0.783658	0.826	0.301	1.02362e-118	3.43301e-114	ENSG00000257017
3	IL18	0.560507	0.992	0.452	1.29061e-118	4.32844e-114	ENSG00000150782
3	NCF1	1.07553	0.996	0.579	5.13279e-117	1.72144e-112	ENSG00000158517
3	GPD1	0.600346	0.915	0.345	9.14735e-117	3.06784e-112	ENSG00000167588
3	MS4A4A	0.807114	1	0.449	2.68179e-116	8.9942e-112	ENSG00000110079
3	TMEM176A	0.358838	0.633	0.183	5.56808e-116	1.86742e-111	ENSG00000002933
3	LGALS9	0.746556	1	0.487	6.43543e-116	2.15832e-111	ENSG00000168961
3	C1orf162	0.867471	1	0.582	6.80056e-116	2.28077e-111	ENSG00000143110
3	ADA2	0.676134	0.998	0.542	2.1646e-115	7.25964e-111	ENSG00000093072
3	TGM2	0.524492	0.911	0.355	5.13347e-115	1.72166e-110	ENSG00000198959
3	CPVL	0.62243	0.994	0.469	7.74347e-115	2.597e-110	ENSG00000106066
3	AKR1B1	0.612359	0.974	0.482	1.41134e-114	4.73334e-110	ENSG00000085662
3	TLR8	0.366468	0.878	0.348	4.63473e-114	1.5544e-109	ENSG00000101916
3	HLA-DOA	0.424025	0.923	0.397	8.41595e-114	2.82254e-109	ENSG00000204252
3	ARHGEF28	0.388373	0.913	0.359	9.29871e-114	3.1186e-109	ENSG00000214944
3	NPC2	0.886594	0.998	0.563	3.10344e-113	1.04083e-108	ENSG00000119655
3	ABCG1	0.735096	0.994	0.46	3.32838e-113	1.11627e-108	ENSG00000160179
3	HNMT	0.702614	0.996	0.456	5.06427e-113	1.69845e-108	ENSG00000150540
3	ITGB5	0.283533	0.775	0.279	6.06705e-113	2.03477e-108	ENSG00000082781
3	HLA-DRB1	1.09257	1	0.87	5.04463e-112	1.69187e-107	ENSG00000196126
3	CTSL	0.852814	1	0.489	1.08089e-111	3.62509e-107	ENSG00000135047
3	GLUL	0.992849	1	0.59	1.26982e-111	4.25872e-107	ENSG00000135821
3	TIMP2	0.764767	1	0.467	1.43862e-111	4.82485e-107	ENSG00000035862
3	CPM	0.537547	0.974	0.441	1.52517e-110	5.11511e-106	ENSG00000135678
3	STAC3	0.325447	0.868	0.345	3.22184e-110	1.08054e-105	ENSG00000185482
3	AQP9	0.279981	0.824	0.302	7.1198e-110	2.38784e-105	ENSG00000103569
3	OSBPL1A	0.558324	0.978	0.441	7.30764e-110	2.45084e-105	ENSG00000141447
3	VSIG4	0.9585	1	0.463	8.30676e-110	2.78592e-105	ENSG00000155659
3	ASAH1	0.835524	0.998	0.542	1.77764e-109	5.96186e-105	ENSG00000104763
3	SLC7A7	0.699214	0.998	0.46	2.77804e-109	9.31698e-105	ENSG00000155465
3	FCGR1A	0.565274	0.966	0.426	4.5034e-109	1.51035e-104	ENSG00000150337
3	CD302	0.567773	0.986	0.455	4.9839e-109	1.6715e-104	ENSG00000241399
3	FGR	0.406327	0.951	0.419	5.58145e-109	1.87191e-104	ENSG00000000938
3	FCHO2	0.453453	0.947	0.418	6.69839e-109	2.24651e-104	ENSG00000157107
3	FCGRT	0.963641	1	0.479	1.59781e-107	5.35873e-103	ENSG00000104870
3	GAA	0.60528	0.996	0.466	2.0458e-107	6.86119e-103	ENSG00000171298
3	LIMA1	0.570736	0.982	0.473	2.74208e-107	9.19637e-103	ENSG00000050405
3	SERPINB6	0.60812	0.998	0.489	3.48031e-107	1.16723e-102	ENSG00000124570
3	RMDN3	0.619705	0.984	0.464	4.64349e-107	1.55734e-102	ENSG00000137824
3	MGLL	0.423036	0.882	0.359	5.86327e-107	1.96642e-102	ENSG00000074416
3	TREM1	0.828967	0.996	0.455	2.90528e-106	9.74372e-102	ENSG00000124731
3	ADTRP	0.289875	0.789	0.285	4.22672e-106	1.41756e-101	ENSG00000111863
3	BST1	0.385645	0.947	0.403	8.79238e-106	2.94879e-101	ENSG00000109743
3	UACA	0.305851	0.815	0.314	9.98175e-106	3.34768e-101	ENSG00000137831
3	LINC01094	0.385324	0.921	0.38	1.61106e-105	5.40316e-101	ENSG00000251442
3	LINC02154	0.69622	0.57	0.164	2.41935e-105	8.11401e-101	ENSG00000235385
3	IFIT2	0.511799	0.961	0.423	5.73637e-105	1.92386e-100	ENSG00000119922
3	OLR1	0.898286	0.998	0.458	8.23123e-105	2.76059e-100	ENSG00000173391
3	NPL	0.268463	0.826	0.318	1.09397e-104	3.66897e-100	ENSG00000135838
3	SIRPB1	0.486799	0.986	0.431	1.25362e-104	4.20439e-100	ENSG00000101307
3	TNS3	0.347206	0.905	0.371	2.13206e-104	7.15049e-100	ENSG00000136205
3	RTN1	0.307984	0.836	0.327	1.40553e-103	4.71387e-99	ENSG00000139970
3	ABI3	0.331635	0.834	0.334	2.72258e-103	9.13099e-99	ENSG00000108798
3	ABCA1	0.317082	0.558	0.158	1.01507e-102	3.40435e-98	ENSG00000165029
3	MGST2	0.388857	0.966	0.423	2.92914e-102	9.82375e-98	ENSG00000085871
3	MPZL2	0.291335	0.793	0.302	8.4466e-102	2.83282e-97	ENSG00000149573
3	CD68	0.975015	1	0.473	1.14681e-101	3.84616e-97	ENSG00000129226
3	ACTN1	0.551593	0.99	0.463	1.19059e-101	3.99302e-97	ENSG00000072110
3	LAIR1	0.543804	0.99	0.453	1.583e-101	5.30905e-97	ENSG00000167613
3	FUCA1	0.468963	0.974	0.458	1.66321e-101	5.57807e-97	ENSG00000179163
3	MSRB2	0.440141	0.97	0.448	3.76399e-101	1.26237e-96	ENSG00000148450
3	ACP2	0.326287	0.846	0.353	1.31125e-100	4.39768e-96	ENSG00000134575
3	CXXC5	0.297888	0.824	0.324	4.99804e-100	1.67624e-95	ENSG00000171604
3	LPL	0.600971	0.976	0.41	5.45955e-100	1.83103e-95	ENSG00000175445
3	LY96	0.486816	0.988	0.465	6.2553e-100	2.0979e-95	ENSG00000154589
3	CTSB	0.820203	1	0.691	8.52637e-100	2.85957e-95	ENSG00000164733
3	TREM2	0.617825	0.909	0.404	8.53126e-100	2.86121e-95	ENSG00000095970
3	CD36	0.338317	0.568	0.17	1.60754e-99	5.39136e-95	ENSG00000135218
3	CTSZ	0.897621	0.998	0.607	4.59586e-99	1.54136e-94	ENSG00000101160
3	TBC1D4	0.278754	0.907	0.385	4.62842e-99	1.55228e-94	ENSG00000136111
3	SLCO2B1	0.568974	0.988	0.437	5.11289e-99	1.71476e-94	ENSG00000137491
3	PECAM1	0.656376	0.998	0.497	5.48012e-99	1.83792e-94	ENSG00000261371
3	S100A8	0.793424	0.99	0.449	8.23099e-99	2.76051e-94	ENSG00000143546
3	PCOLCE2	0.578315	0.884	0.346	9.24153e-99	3.09942e-94	ENSG00000163710
3	FAM89A	0.578549	0.994	0.433	1.75634e-98	5.8904e-94	ENSG00000182118
3	TNFSF13B	0.46828	0.978	0.468	2.01258e-98	6.74978e-94	ENSG00000102524
3	OAS1	0.372308	0.911	0.397	5.22362e-98	1.7519e-93	ENSG00000089127
3	AL035446.1	0.267577	0.848	0.337	8.25976e-97	2.77016e-92	ENSG00000234147
3	PILRA	0.659915	0.994	0.457	1.59897e-96	5.36261e-92	ENSG00000085514
3	NCEH1	0.610537	0.982	0.46	4.75688e-96	1.59536e-91	ENSG00000144959
3	PLAC8	0.429905	0.694	0.245	5.13936e-96	1.72364e-91	ENSG00000145287
3	DST	0.594717	0.982	0.446	7.19179e-96	2.41198e-91	ENSG00000151914
3	DPEP2	0.270688	0.856	0.346	7.5453e-96	2.53054e-91	ENSG00000167261
3	CTSD	0.994892	1	0.707	1.04395e-95	3.5012e-91	ENSG00000117984
3	ANOS1	0.251833	0.7	0.251	2.76116e-95	9.26038e-91	ENSG00000011201
3	TLR4	0.34669	0.915	0.4	2.86066e-95	9.59407e-91	ENSG00000136869
3	EPHX1	0.312065	0.86	0.356	6.13768e-95	2.05845e-90	ENSG00000143819
3	CD40	0.365684	0.89	0.39	1.3191e-94	4.424e-90	ENSG00000101017
3	S100A13	0.63721	0.994	0.445	1.79371e-94	6.01575e-90	ENSG00000189171
3	SCIMP	0.427895	0.972	0.429	2.37448e-94	7.96353e-90	ENSG00000161929
3	TENT5A	0.345259	0.899	0.393	4.16175e-94	1.39577e-89	ENSG00000112773
3	RHOQ	0.549046	0.994	0.495	6.84204e-94	2.29468e-89	ENSG00000119729
3	IFNGR2	0.441804	0.976	0.46	9.95815e-94	3.33977e-89	ENSG00000159128
3	RRAGD	0.334821	0.925	0.398	1.41233e-93	4.73668e-89	ENSG00000025039
3	PRDX1	0.748335	0.998	0.824	3.13671e-93	1.05199e-88	ENSG00000117450
3	GSAP	0.38618	0.913	0.418	6.81791e-93	2.28659e-88	ENSG00000186088
3	CD101	0.270864	0.805	0.31	9.36881e-93	3.14211e-88	ENSG00000134256
3	LRMDA	0.274005	0.864	0.358	1.02366e-92	3.43314e-88	ENSG00000148655
3	BHLHE41	0.486475	0.968	0.418	1.20322e-92	4.03536e-88	ENSG00000123095
3	SVIL	0.537261	0.99	0.442	2.26298e-92	7.5896e-88	ENSG00000197321
3	KCNE3	0.374972	0.925	0.409	2.58824e-92	8.68045e-88	ENSG00000175538
3	SDCBP	0.728916	1	0.615	8.96916e-92	3.00808e-87	ENSG00000137575
3	IFIT3	0.519038	0.98	0.447	2.71786e-91	9.11517e-87	ENSG00000119917
3	HERC5	0.26463	0.886	0.374	3.18751e-91	1.06903e-86	ENSG00000138646
3	TRIO	0.434136	0.955	0.437	5.51622e-91	1.85003e-86	ENSG00000038382
3	DAPK1	0.329264	0.903	0.391	7.26927e-91	2.43797e-86	ENSG00000196730
3	MLPH	0.315308	0.822	0.313	7.89037e-91	2.64627e-86	ENSG00000115648
3	TCF7L2	0.542475	0.992	0.437	9.56871e-91	3.20915e-86	ENSG00000148737
3	MSR1	0.766924	0.992	0.455	1.49598e-90	5.01723e-86	ENSG00000038945
3	SNX10	0.73184	0.998	0.587	1.58901e-90	5.32922e-86	ENSG00000086300
3	MYOF	0.443835	0.937	0.43	1.65475e-90	5.54972e-86	ENSG00000138119
3	BLVRB	0.571738	0.99	0.511	1.76432e-90	5.91718e-86	ENSG00000090013
3	NFIA	0.250722	0.692	0.256	3.36468e-90	1.12845e-85	ENSG00000162599
3	VMO1	0.331587	0.854	0.346	4.45169e-90	1.49301e-85	ENSG00000182853
3	SPIRE1	0.316916	0.917	0.387	4.91072e-90	1.64696e-85	ENSG00000134278
3	PLD3	0.630258	0.939	0.485	7.53757e-90	2.52795e-85	ENSG00000105223
3	GLRX	0.818352	0.998	0.61	1.14258e-89	3.832e-85	ENSG00000173221
3	TP53I3	0.252472	0.773	0.306	1.27331e-89	4.27043e-85	ENSG00000115129
3	PARAL1	0.338267	0.933	0.382	1.56969e-89	5.26442e-85	ENSG00000243961
3	LILRB1	0.266287	0.824	0.347	1.77976e-89	5.96896e-85	ENSG00000104972
3	HK2	0.265175	0.862	0.351	2.13813e-89	7.17085e-85	ENSG00000159399
3	PLA2G16	0.638106	0.996	0.579	3.5695e-89	1.19714e-84	ENSG00000176485
3	FRMD4A	0.317369	0.88	0.377	4.38111e-89	1.46934e-84	ENSG00000151474
3	CSTB	0.752708	1	0.862	5.02708e-89	1.68598e-84	ENSG00000160213
3	MPP1	0.340913	0.939	0.423	9.16713e-89	3.07447e-84	ENSG00000130830
3	ZNF385A	0.304356	0.87	0.376	1.26632e-88	4.24697e-84	ENSG00000161642
3	RBMS2	0.260292	0.87	0.368	1.29577e-88	4.34574e-84	ENSG00000076067
3	FN1	0.870392	0.959	0.453	1.8858e-88	6.32459e-84	ENSG00000115414
3	THEMIS2	0.482791	0.99	0.477	2.49258e-88	8.3596e-84	ENSG00000130775
3	GRINA	0.597078	1	0.518	5.09939e-88	1.71023e-83	ENSG00000178719
3	S100A9	0.771306	0.996	0.459	1.67719e-87	5.62496e-83	ENSG00000163220
3	SCCPDH	0.445174	0.972	0.476	5.54649e-87	1.86018e-82	ENSG00000143653
3	CREG1	0.510096	0.99	0.481	1.16584e-86	3.90999e-82	ENSG00000143162
3	ATP1B1	0.644207	0.996	0.522	1.22429e-86	4.10603e-82	ENSG00000143153
3	SIDT2	0.343527	0.957	0.437	1.46018e-86	4.89717e-82	ENSG00000149577
3	PRSS21	0.380996	0.726	0.281	2.35803e-86	7.90835e-82	ENSG00000007038
3	PSD3	0.251057	0.803	0.321	3.79287e-86	1.27205e-81	ENSG00000156011
3	LGALS3	0.762003	1	0.925	4.39581e-86	1.47427e-81	ENSG00000131981
3	SLC31A1	0.448036	0.98	0.449	4.41597e-86	1.48103e-81	ENSG00000136868
3	RBP7	0.264457	0.643	0.232	7.33841e-86	2.46116e-81	ENSG00000162444
3	DHRS3	0.267926	0.905	0.4	7.77315e-86	2.60696e-81	ENSG00000162496
3	MS4A6A	0.528387	0.99	0.464	2.23472e-85	7.49479e-81	ENSG00000110077
3	DMXL2	0.285223	0.892	0.38	2.75239e-85	9.23096e-81	ENSG00000104093
3	WARS	0.605459	0.959	0.479	4.73818e-85	1.58909e-80	ENSG00000140105
3	ACP5	0.867547	1	0.513	5.10123e-85	1.71085e-80	ENSG00000102575
3	GRN	0.986088	1	0.521	6.23191e-85	2.09006e-80	ENSG00000030582
3	SLC31A2	0.499631	0.992	0.485	7.18924e-85	2.41113e-80	ENSG00000136867
3	PGD	0.523258	0.992	0.497	7.72937e-85	2.59227e-80	ENSG00000142657
3	GSTP1	0.655603	1	0.764	1.06713e-84	3.57895e-80	ENSG00000084207
3	FIG4	0.303972	0.903	0.401	1.49903e-84	5.02744e-80	ENSG00000112367
3	GPX4	0.614876	0.998	0.856	1.50041e-84	5.03207e-80	ENSG00000167468
3	APLP2	0.747684	0.998	0.606	1.64329e-84	5.51125e-80	ENSG00000084234
3	SOD2	0.622022	0.925	0.516	1.71866e-84	5.76403e-80	ENSG00000112096
3	BRI3	0.78132	1	0.709	2.34311e-84	7.85833e-80	ENSG00000164713
3	PLAUR	0.573954	0.99	0.478	2.65458e-84	8.90292e-80	ENSG00000011422
3	SECTM1	0.341812	0.905	0.397	8.14789e-84	2.73264e-79	ENSG00000141574
3	GNS	0.415348	0.98	0.461	8.69749e-84	2.91696e-79	ENSG00000135677
3	BEX4	0.422737	0.925	0.429	1.02159e-83	3.4262e-79	ENSG00000102409
3	ZMYND15	0.254647	0.789	0.329	1.13621e-83	3.81062e-79	ENSG00000141497
3	KYNU	0.347048	0.947	0.429	1.24872e-83	4.18796e-79	ENSG00000115919
3	SLAMF8	0.303537	0.803	0.346	1.31883e-83	4.4231e-79	ENSG00000158714
3	MME	0.415062	0.828	0.339	4.65611e-83	1.56156e-78	ENSG00000196549
3	RNF130	0.570157	0.994	0.479	4.92096e-83	1.65039e-78	ENSG00000113269
3	MGST1	0.488597	0.74	0.308	5.67552e-83	1.90346e-78	ENSG00000008394
3	ACVRL1	0.282864	0.868	0.378	9.59175e-83	3.21688e-78	ENSG00000139567
3	RASSF4	0.2509	0.807	0.342	1.27923e-82	4.29027e-78	ENSG00000107551
3	PLA2G15	0.285285	0.878	0.393	1.36679e-82	4.58394e-78	ENSG00000103066
3	CD14	0.489298	0.982	0.453	1.81253e-82	6.07888e-78	ENSG00000170458
3	FABP5	0.760139	0.998	0.732	3.06393e-82	1.02758e-77	ENSG00000164687
3	HSD17B4	0.410873	0.968	0.47	5.20301e-82	1.74499e-77	ENSG00000133835
3	AVPI1	0.313493	0.903	0.402	7.26078e-82	2.43512e-77	ENSG00000119986
3	MINK1	0.429781	0.976	0.492	1.15799e-81	3.88368e-77	ENSG00000141503
3	SLC11A1	0.556313	0.99	0.459	1.6094e-81	5.3976e-77	ENSG00000018280
3	MNDA	0.674675	0.996	0.473	3.28323e-81	1.10113e-76	ENSG00000163563
3	PYCARD	0.681295	0.998	0.676	3.73929e-81	1.25408e-76	ENSG00000103490
3	SLC8A1	0.280442	0.915	0.414	5.90965e-81	1.98198e-76	ENSG00000183023
3	CRTAP	0.408955	0.978	0.517	1.89483e-80	6.3549e-76	ENSG00000170275
3	TRIP6	0.250183	0.862	0.383	2.71614e-80	9.10939e-76	ENSG00000087077
3	GRK3	0.295793	0.927	0.418	4.14378e-80	1.38974e-75	ENSG00000100077
3	UBB	0.622029	1	0.912	7.15037e-80	2.39809e-75	ENSG00000170315
3	RASAL2	0.3259	0.913	0.399	1.1114e-79	3.72741e-75	ENSG00000075391
3	RRAS	0.32689	0.972	0.459	1.43452e-79	4.81109e-75	ENSG00000126458
3	CAT	0.576713	1	0.554	1.52774e-79	5.12372e-75	ENSG00000121691
3	BCL2A1	0.375269	0.988	0.465	6.08797e-79	2.04178e-74	ENSG00000140379
3	ABHD5	0.521104	0.97	0.486	6.24523e-79	2.09453e-74	ENSG00000011198
3	C15orf48	0.556368	0.592	0.218	9.0072e-79	3.02084e-74	ENSG00000166920
3	APIP	0.534426	0.998	0.532	1.06494e-78	3.57161e-74	ENSG00000149089
3	PPARG	0.623249	0.998	0.511	8.22949e-78	2.76001e-73	ENSG00000132170
3	ADAP2	0.254825	0.892	0.4	1.50489e-77	5.04711e-73	ENSG00000184060
3	FCER1G	0.900405	1	0.498	1.74746e-77	5.86062e-73	ENSG00000158869
3	YBX1	0.522455	0.998	0.965	3.56638e-77	1.19609e-72	ENSG00000065978
3	CDC42BPB	0.369651	0.974	0.436	4.7587e-77	1.59597e-72	ENSG00000198752
3	ALOX5	0.701598	0.996	0.477	9.50581e-77	3.18806e-72	ENSG00000012779
3	GPCPD1	0.600038	0.998	0.548	1.83999e-76	6.17097e-72	ENSG00000125772
3	BTK	0.339254	0.961	0.444	1.94955e-76	6.53841e-72	ENSG00000010671
3	KCTD12	0.359412	0.976	0.457	2.17295e-76	7.28764e-72	ENSG00000178695
3	TCEA3	0.317001	0.712	0.292	3.43122e-76	1.15076e-71	ENSG00000204219
3	IRS2	0.336977	0.85	0.372	3.45722e-76	1.15948e-71	ENSG00000185950
3	AGRP	0.351073	0.817	0.35	4.33513e-76	1.45391e-71	ENSG00000159723
3	NUP214	0.425815	0.99	0.526	5.19604e-76	1.74265e-71	ENSG00000126883
3	CEBPA	0.311979	0.899	0.41	6.00076e-76	2.01254e-71	ENSG00000245848
3	CPE	0.301391	0.714	0.291	8.06e-76	2.70316e-71	ENSG00000109472
3	CYBB	0.75809	0.998	0.47	1.1571e-75	3.88068e-71	ENSG00000165168
3	CTSH	0.570286	1	0.728	1.45872e-75	4.89226e-71	ENSG00000103811
3	MCOLN1	0.330194	0.97	0.445	1.93e-75	6.47283e-71	ENSG00000090674
3	SHTN1	0.411887	0.978	0.46	2.29875e-75	7.70953e-71	ENSG00000187164
3	PLEK	0.359039	0.998	0.501	2.56018e-75	8.58633e-71	ENSG00000115956
3	LAP3	0.619379	0.994	0.589	3.87916e-75	1.30099e-70	ENSG00000002549
3	EPB41L3	0.322642	0.915	0.417	4.21583e-75	1.41391e-70	ENSG00000082397
3	CTSA	0.400358	0.966	0.492	6.34141e-75	2.12678e-70	ENSG00000064601
3	CD59	0.418376	0.982	0.491	9.65968e-75	3.23966e-70	ENSG00000085063
3	MAFB	0.329945	0.86	0.385	1.54009e-74	5.16514e-70	ENSG00000204103
3	CD63	0.708236	1	0.848	2.22193e-74	7.45191e-70	ENSG00000135404
3	AIF1	0.814803	1	0.491	5.15253e-74	1.72806e-69	ENSG00000204472
3	PLXDC2	0.598813	0.996	0.471	5.36394e-74	1.79896e-69	ENSG00000120594
3	ACOX1	0.258761	0.905	0.425	7.20662e-74	2.41696e-69	ENSG00000161533
3	SIRPA	0.335909	0.972	0.445	8.13857e-74	2.72951e-69	ENSG00000198053
3	CLEC12A	0.398536	0.974	0.451	1.48127e-73	4.96788e-69	ENSG00000172322
3	STX11	0.338665	0.966	0.469	6.58319e-73	2.20787e-68	ENSG00000135604
3	SCARB2	0.418514	0.982	0.484	7.05857e-73	2.3673e-68	ENSG00000138760
3	TFEC	0.316204	0.953	0.436	2.63438e-72	8.8352e-68	ENSG00000105967
3	MARCH1	0.320882	0.931	0.441	1.0422e-71	3.49531e-67	ENSG00000145416
3	HEXA	0.463025	0.996	0.532	1.14332e-71	3.83446e-67	ENSG00000213614
3	LRPAP1	0.608272	1	0.683	1.33882e-71	4.49014e-67	ENSG00000163956
3	CYFIP1	0.285677	0.943	0.443	2.10996e-71	7.07639e-67	ENSG00000273749
3	G6PD	0.309888	0.943	0.454	3.52237e-71	1.18133e-66	ENSG00000160211
3	PEPD	0.455285	0.99	0.503	4.21877e-71	1.41489e-66	ENSG00000124299
3	GYPC	0.57485	0.998	0.719	4.45099e-71	1.49277e-66	ENSG00000136732
3	DAB2	0.564119	0.998	0.46	5.47986e-71	1.83784e-66	ENSG00000153071
3	SYK	0.363305	0.966	0.459	7.7421e-71	2.59654e-66	ENSG00000165025
3	MYDGF	0.521547	1	0.633	8.07766e-71	2.70909e-66	ENSG00000074842
3	AMIGO2	0.290367	0.915	0.421	1.69728e-70	5.69234e-66	ENSG00000139211
3	MR1	0.330675	0.976	0.498	2.63996e-70	8.85389e-66	ENSG00000153029
3	GNB4	0.291188	0.949	0.45	6.32225e-70	2.12036e-65	ENSG00000114450
3	CLDN7	0.297411	0.923	0.419	6.42481e-70	2.15475e-65	ENSG00000181885
3	CD86	0.322154	0.966	0.451	6.61479e-70	2.21847e-65	ENSG00000114013
3	DENND5A	0.256974	0.933	0.43	9.60747e-70	3.22215e-65	ENSG00000184014
3	C5AR1	0.423446	0.986	0.448	1.65998e-69	5.56724e-65	ENSG00000197405
3	IL13RA1	0.261219	0.951	0.435	1.72219e-69	5.77587e-65	ENSG00000131724
3	ALAS1	0.416557	0.968	0.494	3.47892e-69	1.16676e-64	ENSG00000023330
3	CXCL16	0.627746	0.998	0.478	4.19253e-69	1.40609e-64	ENSG00000161921
3	IRAK3	0.263064	0.915	0.417	9.15602e-69	3.07075e-64	ENSG00000090376
3	GSN	0.511384	0.986	0.479	2.01247e-68	6.74941e-64	ENSG00000148180
3	VAT1	0.445942	0.984	0.482	2.25002e-68	7.54612e-64	ENSG00000108828
3	VAMP8	0.590433	1	0.823	2.34931e-68	7.87912e-64	ENSG00000118640
3	TKT	0.607739	1	0.726	4.37687e-68	1.46791e-63	ENSG00000163931
3	PDE4DIP	0.421783	0.982	0.545	4.80153e-68	1.61034e-63	ENSG00000178104
3	RAB34	0.250206	0.895	0.426	5.41991e-68	1.81773e-63	ENSG00000109113
3	TYMP	0.569926	0.998	0.751	5.62175e-68	1.88542e-63	ENSG00000025708
3	CORO1C	0.450087	0.994	0.491	9.81434e-68	3.29153e-63	ENSG00000110880
3	SMIM25	0.53834	0.992	0.461	1.1253e-67	3.77405e-63	ENSG00000224397
3	PSME2	0.572098	0.998	0.794	1.28659e-67	4.31496e-63	ENSG00000100911
3	ENG	0.360075	0.978	0.468	1.29489e-67	4.34279e-63	ENSG00000106991
3	CD9	0.585413	0.996	0.501	1.5905e-67	5.33421e-63	ENSG00000010278
3	LST1	0.660149	1	0.664	2.81058e-67	9.42613e-63	ENSG00000204482
3	RETN	0.570154	0.963	0.44	3.07829e-67	1.0324e-62	ENSG00000104918
3	B2M	0.299721	1	1	3.23001e-67	1.08328e-62	ENSG00000166710
3	DNASE2	0.476433	0.992	0.538	5.15573e-67	1.72913e-62	ENSG00000105612
3	IFI6	0.534642	0.99	0.517	5.67574e-67	1.90353e-62	ENSG00000126709
3	APOL1	0.273946	0.848	0.393	8.47851e-67	2.84352e-62	ENSG00000100342
3	AKR1C3	0.302375	0.736	0.307	1.46129e-66	4.90088e-62	ENSG00000196139
3	NRP2	0.29422	0.846	0.38	1.56075e-66	5.23444e-62	ENSG00000118257
3	C7orf50	0.286773	0.968	0.492	1.71247e-66	5.74327e-62	ENSG00000146540
3	PTAFR	0.286595	0.963	0.452	1.77227e-66	5.94383e-62	ENSG00000169403
3	SORT1	0.399444	0.986	0.451	4.12061e-66	1.38197e-61	ENSG00000134243
3	TCEAL4	0.393477	0.966	0.48	5.5963e-66	1.87689e-61	ENSG00000133142
3	CAPG	0.619102	1	0.72	1.9852e-65	6.65798e-61	ENSG00000042493
3	ELOB	0.460886	0.998	0.915	1.98882e-65	6.67012e-61	ENSG00000103363
3	ALDH3A2	0.250215	0.917	0.432	2.05996e-65	6.90871e-61	ENSG00000072210
3	YBX3	0.364983	0.972	0.474	3.01309e-65	1.01053e-60	ENSG00000060138
3	ANPEP	0.257855	0.84	0.385	3.16643e-65	1.06196e-60	ENSG00000166825
3	FHL1	0.325387	0.89	0.415	4.61749e-65	1.54861e-60	ENSG00000022267
3	AKR1A1	0.505104	0.996	0.593	9.10009e-65	3.05199e-60	ENSG00000117448
3	FCGR2A	0.32428	0.99	0.462	9.44471e-65	3.16757e-60	ENSG00000143226
3	CST3	0.768098	1	0.496	1.17282e-64	3.93341e-60	ENSG00000101439
3	CD33	0.254678	0.923	0.42	1.27956e-64	4.29138e-60	ENSG00000105383
3	STMN1	0.299773	0.968	0.484	1.28976e-64	4.32559e-60	ENSG00000117632
3	IFI30	0.286054	0.966	0.443	3.52103e-64	1.18088e-59	ENSG00000216490
3	FOS	0.451186	0.953	0.475	1.30794e-63	4.38658e-59	ENSG00000170345
3	JPT1	0.462385	0.998	0.767	1.39404e-63	4.67534e-59	ENSG00000189159
3	MGST3	0.6232	0.998	0.739	1.6938e-63	5.68066e-59	ENSG00000143198
3	HCK	0.412135	0.986	0.468	2.86329e-63	9.6029e-59	ENSG00000101336
3	AP2S1	0.521031	1	0.674	3.22557e-63	1.08179e-58	ENSG00000042753
3	CYBA	0.549889	1	0.954	3.45838e-63	1.15987e-58	ENSG00000051523
3	PFDN5	0.381163	1	0.967	4.20911e-63	1.41165e-58	ENSG00000123349
3	ECHDC1	0.421132	0.99	0.557	9.23901e-63	3.09858e-58	ENSG00000093144
3	SMIM14	0.411	0.992	0.504	1.73362e-62	5.81422e-58	ENSG00000163683
3	ACAA1	0.365064	0.984	0.531	1.92177e-62	6.44523e-58	ENSG00000060971
3	RBM47	0.275077	0.945	0.444	2.34478e-62	7.86394e-58	ENSG00000163694
3	ATP6V0D1	0.523482	0.998	0.603	3.42863e-62	1.14989e-57	ENSG00000159720
3	NANS	0.348188	0.978	0.497	3.57671e-62	1.19956e-57	ENSG00000095380
3	SGMS2	0.278365	0.925	0.429	4.00307e-62	1.34255e-57	ENSG00000164023
3	CCDC88A	0.562304	0.998	0.529	5.02507e-62	1.68531e-57	ENSG00000115355
3	SPI1	0.714881	1	0.489	7.92489e-62	2.65785e-57	ENSG00000066336
3	LITAF	0.48103	0.998	0.597	3.02229e-61	1.01361e-56	ENSG00000189067
3	PDLIM1	0.535257	0.998	0.476	3.14307e-61	1.05412e-56	ENSG00000107438
3	CLIC4	0.28317	0.943	0.44	6.84015e-61	2.29405e-56	ENSG00000169504
3	SPNS1	0.281672	0.937	0.466	9.16056e-61	3.07227e-56	ENSG00000169682
3	SERF2	0.452571	1	0.981	9.59254e-61	3.21715e-56	ENSG00000140264
3	GSTO1	0.583518	0.998	0.722	1.15342e-60	3.86835e-56	ENSG00000148834
3	CXCL9	0.73469	0.148	0.019	1.42628e-60	4.78345e-56	ENSG00000138755
3	PCBD1	0.318065	0.978	0.518	5.26569e-60	1.76601e-55	ENSG00000166228
3	CLEC7A	0.332257	0.984	0.469	1.34755e-59	4.51941e-55	ENSG00000172243
3	OAZ1	0.575357	1	0.964	1.9899e-59	6.67374e-55	ENSG00000104904
3	CHCHD10	0.504613	0.998	0.68	2.09744e-59	7.03439e-55	ENSG00000250479
3	FBP1	0.659368	1	0.491	3.11879e-59	1.04598e-54	ENSG00000165140
3	GLB1	0.275268	0.966	0.481	3.79172e-59	1.27167e-54	ENSG00000170266
3	FUOM	0.348601	0.961	0.481	7.7854e-59	2.61107e-54	ENSG00000148803
3	ADAMTSL4	0.344622	0.982	0.455	2.38183e-58	7.98817e-54	ENSG00000143382
3	TFRC	0.577201	0.917	0.489	3.3487e-58	1.12309e-53	ENSG00000072274
3	SGK3	0.284249	0.97	0.495	5.4022e-58	1.81179e-53	ENSG00000104205
3	SPINT2	0.29897	0.974	0.466	6.55825e-58	2.19951e-53	ENSG00000167642
3	HDDC2	0.375183	0.986	0.544	6.84834e-58	2.2968e-53	ENSG00000111906
3	VAMP5	0.423848	0.848	0.451	7.37294e-57	2.47274e-52	ENSG00000168899
3	VIM	0.473914	1	0.994	1.0895e-56	3.65397e-52	ENSG00000026025
3	SH3BGRL	0.495888	1	0.79	2.96504e-56	9.94414e-52	ENSG00000131171
3	CARD16	0.464334	0.996	0.665	3.68633e-56	1.23632e-51	ENSG00000204397
3	BLVRA	0.418678	0.992	0.544	2.18704e-55	7.33489e-51	ENSG00000106605
3	PLIN2	0.49628	0.994	0.62	6.89247e-55	2.3116e-50	ENSG00000147872
3	LYN	0.279194	0.978	0.498	1.04258e-54	3.4966e-50	ENSG00000254087
3	CD151	0.41202	0.998	0.527	1.60344e-54	5.37763e-50	ENSG00000177697
3	ITM2B	0.401607	1	0.979	2.19036e-54	7.34603e-50	ENSG00000136156
3	C9orf16	0.446723	0.998	0.78	2.50376e-54	8.39712e-50	ENSG00000171159
3	NRIP1	0.289481	0.919	0.464	6.41606e-54	2.15182e-49	ENSG00000180530
3	EMILIN2	0.250449	0.939	0.464	6.50663e-54	2.18219e-49	ENSG00000132205
3	SOX4	0.257081	0.797	0.385	6.87834e-54	2.30686e-49	ENSG00000124766
3	ABHD2	0.357158	0.957	0.501	9.62785e-54	3.22899e-49	ENSG00000140526
3	OSCAR	0.305231	0.98	0.452	4.89676e-53	1.64227e-48	ENSG00000170909
3	HIPK2	0.325094	0.97	0.54	5.20507e-53	1.74568e-48	ENSG00000064393
3	MFSD1	0.306201	0.974	0.498	6.97959e-53	2.34082e-48	ENSG00000118855
3	ACER3	0.255655	0.961	0.467	2.15908e-52	7.24112e-48	ENSG00000078124
3	STAT1	0.478741	0.966	0.628	2.87596e-52	9.6454e-48	ENSG00000115415
3	PTMS	0.515844	1	0.65	1.87975e-51	6.30431e-47	ENSG00000159335
3	S100A11	0.550776	1	0.99	2.11531e-51	7.09432e-47	ENSG00000163191
3	RNASET2	0.396067	0.998	0.682	4.64844e-51	1.55899e-46	ENSG00000026297
3	OSBPL11	0.363947	0.978	0.514	5.75994e-51	1.93177e-46	ENSG00000144909
3	IGSF6	0.385897	0.986	0.477	1.37132e-50	4.59913e-46	ENSG00000140749
3	RAB31	0.411999	0.998	0.477	3.17481e-50	1.06477e-45	ENSG00000168461
3	DUSP1	0.307646	0.957	0.515	4.47697e-50	1.50149e-45	ENSG00000120129
3	COMT	0.499181	1	0.61	4.60045e-50	1.5429e-45	ENSG00000093010
3	MT2A	0.672069	0.949	0.562	5.68708e-50	1.90733e-45	ENSG00000125148
3	SDCCAG8	0.251641	0.966	0.495	7.9897e-50	2.67959e-45	ENSG00000054282
3	CBR1	0.263677	0.968	0.521	1.44521e-49	4.84694e-45	ENSG00000159228
3	CEBPB	0.574369	1	0.699	1.47041e-49	4.93147e-45	ENSG00000172216
3	C20orf27	0.285917	0.97	0.488	1.54845e-49	5.19319e-45	ENSG00000101220
3	LACTB	0.345128	0.99	0.533	3.49695e-49	1.17281e-44	ENSG00000103642
3	TMSB10	0.333468	1	0.997	4.79129e-49	1.6069e-44	ENSG00000034510
3	PDXK	0.350461	0.974	0.52	7.85977e-49	2.63601e-44	ENSG00000160209
3	STX12	0.297176	0.982	0.513	1.34619e-48	4.51485e-44	ENSG00000117758
3	NBDY	0.277794	0.984	0.533	3.75656e-48	1.25987e-43	ENSG00000204272
3	TRIM14	0.299906	0.978	0.548	1.76719e-47	5.92681e-43	ENSG00000106785
3	RTN4	0.502638	1	0.72	2.45591e-47	8.23663e-43	ENSG00000115310
3	MCEMP1	0.557611	0.988	0.457	4.60268e-47	1.54365e-42	ENSG00000183019
3	FKBP15	0.337383	0.976	0.517	9.01452e-47	3.02329e-42	ENSG00000119321
3	RHOB	0.259977	0.919	0.478	4.17903e-46	1.40156e-41	ENSG00000143878
3	NUCB1	0.364356	1	0.58	3.24785e-45	1.08927e-40	ENSG00000104805
3	LSM6	0.35436	0.998	0.647	3.67403e-45	1.2322e-40	ENSG00000164167
3	GRB2	0.4322	0.998	0.742	4.83851e-45	1.62274e-40	ENSG00000177885
3	LAMP2	0.433454	0.998	0.599	5.18135e-45	1.73772e-40	ENSG00000005893
3	SMCO4	0.352949	0.998	0.604	5.94473e-45	1.99374e-40	ENSG00000166002
3	ACOT7	0.253802	0.899	0.472	1.49914e-44	5.02781e-40	ENSG00000097021
3	ALOX5AP	0.46217	0.998	0.858	2.56693e-44	8.60896e-40	ENSG00000132965
3	MRC1	0.483207	1	0.471	3.84762e-44	1.29041e-39	ENSG00000260314
3	H2AFY	0.418806	0.998	0.695	4.7701e-44	1.5998e-39	ENSG00000113648
3	SRGN	0.404345	1	0.909	5.67509e-44	1.90331e-39	ENSG00000122862
3	TSPO	0.516541	1	0.913	7.42425e-44	2.48995e-39	ENSG00000100300
3	TPP1	0.339445	0.984	0.549	7.55291e-44	2.53309e-39	ENSG00000166340
3	VEGFB	0.330422	0.99	0.576	7.91735e-44	2.65532e-39	ENSG00000173511
3	JAML	0.385538	0.998	0.683	1.0036e-43	3.36586e-39	ENSG00000160593
3	ATP6V0B	0.42933	1	0.728	2.51157e-43	8.42329e-39	ENSG00000117410
3	SKAP2	0.360698	0.994	0.558	2.61355e-43	8.76532e-39	ENSG00000005020
3	DNAJA1	0.419935	0.998	0.772	2.72438e-43	9.13704e-39	ENSG00000086061
3	PTPN12	0.34332	0.988	0.536	6.5954e-43	2.21197e-38	ENSG00000127947
3	GBP1	0.300532	0.943	0.541	7.44339e-43	2.49636e-38	ENSG00000117228
3	ANXA5	0.465328	1	0.862	1.76305e-42	5.9129e-38	ENSG00000164111
3	SPG21	0.30557	0.986	0.549	4.39645e-42	1.47448e-37	ENSG00000090487
3	GGA2	0.251477	0.986	0.521	4.89802e-42	1.6427e-37	ENSG00000103365
3	DDAH2	0.295122	0.984	0.542	5.79569e-42	1.94376e-37	ENSG00000213722
3	HEXB	0.337228	0.992	0.529	6.96365e-42	2.33547e-37	ENSG00000049860
3	LAMTOR1	0.443926	1	0.661	9.55491e-42	3.20453e-37	ENSG00000149357
3	ATP6V1F	0.430438	0.998	0.749	1.63368e-41	5.47902e-37	ENSG00000128524
3	BSG	0.421858	1	0.691	5.9857e-41	2.00748e-36	ENSG00000172270
3	CNDP2	0.274082	0.974	0.556	9.15008e-41	3.06875e-36	ENSG00000133313
3	SLFN11	0.273414	0.966	0.518	9.53391e-41	3.19748e-36	ENSG00000172716
3	ZEB2	0.317713	0.99	0.554	1.23035e-40	4.12636e-36	ENSG00000169554
3	CASP1	0.294951	0.98	0.547	3.27421e-40	1.0981e-35	ENSG00000137752
3	SYNGR2	0.373982	1	0.604	1.88112e-39	6.3089e-35	ENSG00000108639
3	PNPLA6	0.345879	0.982	0.506	2.29848e-39	7.70866e-35	ENSG00000032444
3	DPYSL2	0.358994	0.996	0.597	4.12408e-39	1.38313e-34	ENSG00000092964
3	HLA-F	0.306511	1	0.888	5.18467e-39	1.73884e-34	ENSG00000204642
3	TALDO1	0.408432	1	0.732	6.73968e-39	2.26035e-34	ENSG00000177156
3	ATP6AP1	0.334235	0.99	0.557	1.2633e-38	4.23686e-34	ENSG00000071553
3	PPT1	0.39067	0.998	0.594	4.04241e-38	1.35574e-33	ENSG00000131238
3	SNX2	0.415608	0.998	0.561	6.40688e-38	2.14874e-33	ENSG00000205302
3	NCKAP1L	0.343948	0.998	0.664	6.74566e-38	2.26236e-33	ENSG00000123338
3	NAA20	0.304611	0.99	0.589	1.44712e-37	4.85335e-33	ENSG00000173418
3	NENF	0.285597	0.994	0.642	1.48177e-37	4.96955e-33	ENSG00000117691
3	NDUFB5	0.310564	0.996	0.641	5.00222e-37	1.67764e-32	ENSG00000136521
3	NCOA4	0.29157	0.992	0.592	2.76108e-36	9.26009e-32	ENSG00000266412
3	MYD88	0.264242	0.978	0.542	6.12714e-36	2.05492e-31	ENSG00000172936
3	RRBP1	0.28501	0.98	0.587	2.1848e-35	7.32738e-31	ENSG00000125844
3	HSPB1	0.388219	0.998	0.683	4.05403e-35	1.35964e-30	ENSG00000106211
3	BCAP31	0.35207	1	0.693	5.41509e-35	1.81611e-30	ENSG00000185825
3	PTPN6	0.33977	1	0.619	8.62787e-35	2.89362e-30	ENSG00000111679
3	IGFBP2	0.311099	0.74	0.371	3.54095e-34	1.18757e-29	ENSG00000115457
3	HSD17B11	0.274111	0.996	0.597	6.03317e-34	2.0234e-29	ENSG00000198189
3	SQSTM1	0.317633	0.998	0.729	7.70334e-34	2.58355e-29	ENSG00000161011
3	RNH1	0.376313	0.998	0.711	1.01308e-33	3.39765e-29	ENSG00000023191
3	ANXA4	0.265847	0.992	0.55	1.18154e-33	3.96265e-29	ENSG00000196975
3	DECR1	0.336146	0.996	0.628	4.04041e-33	1.35507e-28	ENSG00000104325
3	PPDPF	0.295016	1	0.931	5.55911e-33	1.86441e-28	ENSG00000125534
3	LAPTM4A	0.31752	0.994	0.623	4.68103e-32	1.56992e-27	ENSG00000068697
3	TAF10	0.300648	0.992	0.687	2.71422e-31	9.10297e-27	ENSG00000166337
3	RTN3	0.302993	0.996	0.619	3.09714e-31	1.03872e-26	ENSG00000133318
3	TMEM219	0.307386	0.996	0.675	4.09279e-31	1.37264e-26	ENSG00000149932
3	ATP6AP2	0.319061	0.996	0.713	1.49215e-30	5.00436e-26	ENSG00000182220
3	SNX3	0.309202	0.998	0.751	8.91595e-30	2.99023e-25	ENSG00000112335
3	SAMHD1	0.340918	0.998	0.706	1.60945e-29	5.39778e-25	ENSG00000101347
3	SEC11A	0.314359	1	0.795	1.73267e-29	5.81104e-25	ENSG00000140612
3	LY6E	0.334601	0.998	0.795	2.15751e-29	7.23587e-25	ENSG00000160932
3	ANXA2	0.376774	1	0.917	2.4213e-29	8.12055e-25	ENSG00000182718
3	MYL6	0.319161	1	0.985	3.66628e-29	1.2296e-24	ENSG00000092841
3	SERP1	0.266946	0.998	0.797	4.33233e-29	1.45298e-24	ENSG00000120742
3	TMEM14C	0.27111	0.996	0.658	5.90298e-29	1.97974e-24	ENSG00000111843
3	TXN	0.341065	0.998	0.908	6.56186e-29	2.20072e-24	ENSG00000136810
3	BST2	0.275326	1	0.711	4.0055e-28	1.34336e-23	ENSG00000130303
3	MDH1	0.302907	0.994	0.683	5.72936e-28	1.92151e-23	ENSG00000014641
3	RAC1	0.346135	1	0.848	1.6356e-27	5.48547e-23	ENSG00000136238
3	GLIPR2	0.334529	0.998	0.731	6.14053e-27	2.05941e-22	ENSG00000122694
3	ARHGAP18	0.312205	0.996	0.647	6.57059e-26	2.20364e-21	ENSG00000146376
3	ATP5MC3	0.298964	0.998	0.85	7.45605e-26	2.50061e-21	ENSG00000154518
3	NDUFB1	0.279632	0.998	0.773	1.08114e-25	3.62592e-21	ENSG00000183648
3	LEPROT	0.255275	0.996	0.577	2.04236e-25	6.84966e-21	ENSG00000213625
3	UQCR10	0.258736	0.998	0.839	1.12282e-24	3.76571e-20	ENSG00000184076
3	LAMTOR2	0.263804	0.998	0.65	2.61549e-24	8.77184e-20	ENSG00000116586
3	SCP2	0.277756	0.996	0.677	3.24701e-24	1.08898e-19	ENSG00000116171
3	SERPINB1	0.260702	0.996	0.756	6.96543e-24	2.33607e-19	ENSG00000021355
3	CXCL5	0.301282	0.408	0.202	3.75808e-23	1.26039e-18	ENSG00000163735
3	DOK2	0.272131	0.998	0.697	1.73668e-21	5.82448e-17	ENSG00000147443
3	S100A6	0.261221	1	0.996	5.62463e-21	1.88639e-16	ENSG00000197956
3	TGOLN2	0.266549	0.998	0.809	2.46805e-20	8.27736e-16	ENSG00000152291
3	FKBP1A	0.275429	1	0.706	4.04938e-18	1.35808e-13	ENSG00000088832
4	VCAN	2.65298	0.888	0.175	0	0	ENSG00000038427
4	CCL2	2.00106	0.303	0.003	0	0	ENSG00000108691
4	CLEC10A	0.745606	0.407	0.011	0	0	ENSG00000132514
4	SNCA	0.464381	0.605	0.065	7.20526e-282	2.4165e-277	ENSG00000145335
4	FCGR2B	1.2742	0.655	0.087	9.02544e-276	3.02695e-271	ENSG00000072694
4	EMP1	1.20796	0.655	0.089	3.9736e-261	1.33267e-256	ENSG00000134531
4	CCL13	1.44898	0.256	0.004	2.46287e-254	8.25998e-250	ENSG00000181374
4	CLEC11A	0.449937	0.467	0.038	4.67267e-252	1.56712e-247	ENSG00000105472
4	CLEC5A	0.747685	0.633	0.094	7.73296e-242	2.59348e-237	ENSG00000258227
4	IGFBP7	0.494345	0.61	0.08	4.52875e-241	1.51885e-236	ENSG00000163453
4	RNASE1	2.18753	0.447	0.037	1.04184e-240	3.49413e-236	ENSG00000129538
4	TMEM176B	1.3322	0.955	0.271	2.50992e-239	8.41777e-235	ENSG00000106565
4	GAS6	0.49849	0.432	0.035	3.98893e-233	1.33781e-228	ENSG00000183087
4	FCN1	1.80242	0.64	0.099	7.48314e-227	2.5097e-222	ENSG00000085265
4	FPR3	1.42011	0.911	0.314	6.3835e-226	2.1409e-221	ENSG00000187474
4	MEF2C	0.743396	0.71	0.151	9.00239e-207	3.01922e-202	ENSG00000081189
4	ITGAM	1.21255	0.945	0.37	1.33225e-201	4.4681e-197	ENSG00000169896
4	PLA2G7	0.410909	0.253	0.009	1.3379e-199	4.48704e-195	ENSG00000146070
4	TMEM176A	0.814939	0.757	0.181	1.04046e-190	3.48951e-186	ENSG00000002933
4	IFITM3	1.11844	0.826	0.249	1.32914e-186	4.45766e-182	ENSG00000142089
4	MS4A6A	1.74136	0.99	0.472	1.10832e-185	3.71707e-181	ENSG00000110077
4	STAB1	0.371737	0.171	0.002	4.56078e-184	1.5296e-179	ENSG00000010327
4	SLC40A1	0.482303	0.323	0.024	1.49564e-179	5.01607e-175	ENSG00000138449
4	CYBRD1	0.257626	0.3	0.02	2.28465e-179	7.66227e-175	ENSG00000071967
4	CSF1R	1.2176	0.921	0.406	1.1672e-177	3.91457e-173	ENSG00000182578
4	CMKLR1	0.356402	0.38	0.038	1.19832e-177	4.01893e-173	ENSG00000174600
4	CCR1	0.9864	0.916	0.365	8.75316e-177	2.93563e-172	ENSG00000163823
4	PTAFR	1.10728	0.975	0.459	2.53498e-175	8.50181e-171	ENSG00000169403
4	FGL2	1.29584	0.888	0.324	2.45826e-173	8.24452e-169	ENSG00000127951
4	MAMDC2	0.351004	0.211	0.007	2.04574e-171	6.861e-167	ENSG00000165072
4	PLXDC2	1.31447	0.993	0.479	2.39143e-166	8.02037e-162	ENSG00000120594
4	KCTD12	1.25444	0.975	0.466	2.07995e-165	6.97573e-161	ENSG00000178695
4	SLC8A1	1.02322	0.933	0.42	1.44326e-162	4.84039e-158	ENSG00000183023
4	PMP22	1.07575	0.799	0.28	3.25503e-162	1.09167e-157	ENSG00000109099
4	TGFBI	1.5432	0.978	0.489	8.67133e-162	2.90819e-157	ENSG00000120708
4	SAMHD1	1.22615	1	0.71	1.82148e-161	6.10889e-157	ENSG00000101347
4	GFRA2	0.260803	0.221	0.01	4.55729e-160	1.52842e-155	ENSG00000168546
4	MARCKS	1.17035	0.667	0.159	6.69074e-160	2.24394e-155	ENSG00000277443
4	TLR2	0.383458	0.578	0.123	1.58728e-159	5.32342e-155	ENSG00000137462
4	CYBB	1.53568	1	0.478	1.12261e-155	3.76502e-151	ENSG00000165168
4	ALCAM	1.3074	0.935	0.476	1.95482e-154	6.55607e-150	ENSG00000170017
4	CPM	1.46398	0.945	0.452	5.1821e-154	1.73797e-149	ENSG00000135678
4	LILRB3	0.80041	0.948	0.433	5.66874e-151	1.90118e-146	ENSG00000204577
4	SOCS3	0.449034	0.563	0.113	1.61039e-150	5.40093e-146	ENSG00000184557
4	QPCT	0.490341	0.618	0.14	1.01258e-149	3.39598e-145	ENSG00000115828
4	CLEC7A	1.05164	0.983	0.477	2.37207e-148	7.95545e-144	ENSG00000172243
4	F13A1	0.474649	0.151	0.003	9.75899e-148	3.27297e-143	ENSG00000124491
4	CSF3R	0.258578	0.625	0.163	2.97319e-143	9.9715e-139	ENSG00000119535
4	MAFB	1.41567	0.876	0.391	5.5341e-143	1.85603e-138	ENSG00000204103
4	CD14	1.28104	0.978	0.461	4.33619e-141	1.45427e-136	ENSG00000170458
4	TNS1	0.522916	0.524	0.11	4.85569e-140	1.6285e-135	ENSG00000079308
4	HOMER3	0.288535	0.375	0.051	2.61585e-138	8.77303e-134	ENSG00000051128
4	TNFSF13B	0.96489	0.953	0.478	4.28178e-137	1.43602e-132	ENSG00000102524
4	FCGR2A	1.06708	0.98	0.471	2.93574e-136	9.84588e-132	ENSG00000143226
4	LILRB2	0.678943	0.779	0.306	5.7551e-131	1.93014e-126	ENSG00000131042
4	ASGR1	0.710196	0.794	0.32	6.09955e-130	2.04567e-125	ENSG00000141505
4	TYMP	1.19311	1	0.755	2.49067e-129	8.35321e-125	ENSG00000025708
4	IL13RA1	0.777874	0.938	0.444	5.65426e-128	1.89632e-123	ENSG00000131724
4	SGK1	0.9979	0.777	0.306	1.74261e-127	5.84438e-123	ENSG00000118515
4	GNB4	0.796808	0.921	0.46	1.83633e-127	6.15869e-123	ENSG00000114450
4	ENG	0.815129	0.955	0.478	1.94443e-127	6.52124e-123	ENSG00000106991
4	TFEC	0.77123	0.926	0.446	2.48431e-127	8.33189e-123	ENSG00000105967
4	NAIP	0.68333	0.829	0.364	5.69895e-127	1.91131e-122	ENSG00000249437
4	ANPEP	0.921058	0.851	0.392	6.04044e-127	2.02584e-122	ENSG00000166825
4	LHFPL2	0.927262	0.779	0.334	7.59703e-127	2.54789e-122	ENSG00000145685
4	CTSB	1.44315	0.998	0.696	1.78757e-126	5.99514e-122	ENSG00000164733
4	NPC2	1.15724	0.995	0.57	7.36257e-126	2.46926e-121	ENSG00000119655
4	CTSZ	1.42437	0.998	0.613	2.41103e-125	8.08611e-121	ENSG00000101160
4	ZEB2	1.11193	0.983	0.562	4.7579e-123	1.5957e-118	ENSG00000169554
4	S100A8	1.69722	0.928	0.462	6.3223e-123	2.12037e-118	ENSG00000143546
4	TPPP3	0.301886	0.179	0.009	1.53616e-121	5.15196e-117	ENSG00000159713
4	RNF130	0.941715	0.985	0.488	6.84155e-121	2.29452e-116	ENSG00000113269
4	CD93	0.295957	0.28	0.03	7.21995e-121	2.42143e-116	ENSG00000125810
4	SYK	0.782601	0.96	0.468	6.58192e-119	2.20745e-114	ENSG00000165025
4	RAB32	0.689079	0.911	0.452	7.41428e-119	2.4866e-114	ENSG00000118508
4	LILRB4	0.73381	0.692	0.255	3.79559e-117	1.27297e-112	ENSG00000186818
4	JUP	0.397154	0.586	0.171	7.0552e-116	2.36617e-111	ENSG00000173801
4	CREB5	0.405088	0.541	0.141	8.01653e-116	2.68858e-111	ENSG00000146592
4	FAM129B	0.417265	0.588	0.17	1.14209e-114	3.83034e-110	ENSG00000136830
4	SORL1	0.600204	0.829	0.357	1.39491e-114	4.67825e-110	ENSG00000137642
4	ARPC5	0.693342	1	0.934	2.58795e-114	8.67948e-110	ENSG00000162704
4	TPP1	0.817475	0.973	0.557	3.26208e-114	1.09404e-109	ENSG00000166340
4	YBX3	0.843335	0.958	0.483	8.51457e-114	2.85562e-109	ENSG00000060138
4	CCL7	0.271911	0.104	0.001	1.37739e-112	4.61949e-108	ENSG00000108688
4	IFNGR2	0.717585	0.948	0.471	8.89606e-112	2.98356e-107	ENSG00000159128
4	LAP3	1.02076	0.983	0.596	1.78779e-110	5.99589e-106	ENSG00000002549
4	MFSD1	0.815653	0.943	0.508	2.7446e-110	9.20484e-106	ENSG00000118855
4	APLP2	1.00421	0.998	0.613	5.14264e-108	1.72474e-103	ENSG00000084234
4	S100A10	1.12694	1	0.978	2.54674e-107	8.54125e-103	ENSG00000197747
4	MARCH1	0.748844	0.903	0.451	6.77523e-107	2.27228e-102	ENSG00000145416
4	CD44	0.811022	1	0.955	1.24027e-106	4.15961e-102	ENSG00000026508
4	FCGR3A	1.1793	0.995	0.484	1.44612e-106	4.85001e-102	ENSG00000203747
4	P2RY11	0.334388	0.499	0.128	1.54259e-106	5.17353e-102	ENSG00000244165
4	DAB2	1.13882	0.96	0.471	7.25658e-106	2.43371e-101	ENSG00000153071
4	HEXB	0.871525	0.978	0.537	1.59113e-105	5.33633e-101	ENSG00000049860
4	TCF4	0.355647	0.434	0.094	2.73651e-104	9.1777e-100	ENSG00000196628
4	RASSF2	0.306285	0.61	0.136	5.90316e-104	1.9798e-99	ENSG00000101265
4	ADAM9	0.585575	0.769	0.356	7.67302e-104	2.57338e-99	ENSG00000168615
4	DPYSL2	0.877384	0.993	0.603	4.72142e-103	1.58347e-98	ENSG00000092964
4	CORO1C	0.81139	0.96	0.501	6.05065e-103	2.02927e-98	ENSG00000110880
4	ARHGAP18	0.99431	0.993	0.653	6.0364e-101	2.02449e-96	ENSG00000146376
4	RAB31	0.883559	0.99	0.486	2.19101e-100	7.34822e-96	ENSG00000168461
4	TREM2	0.899041	0.861	0.415	6.93008e-100	2.32421e-95	ENSG00000095970
4	SLC43A3	0.505882	0.712	0.297	9.07124e-100	3.04231e-95	ENSG00000134802
4	GPCPD1	0.983019	0.995	0.555	1.01631e-99	3.40851e-95	ENSG00000125772
4	GNAQ	0.642124	0.906	0.478	2.81597e-99	9.44419e-95	ENSG00000156052
4	EIF4EBP1	0.770806	0.963	0.542	2.85001e-99	9.55836e-95	ENSG00000187840
4	BRI3	0.97645	1	0.714	5.5169e-99	1.85026e-94	ENSG00000164713
4	MNDA	0.976492	0.993	0.481	2.07001e-98	6.94238e-94	ENSG00000163563
4	CYFIP1	0.648092	0.881	0.455	8.89869e-98	2.98444e-93	ENSG00000273749
4	IGSF6	1.00709	0.993	0.485	3.54021e-97	1.18731e-92	ENSG00000140749
4	MRC1	1.21131	0.99	0.48	4.46974e-97	1.49906e-92	ENSG00000260314
4	LACTB	0.700081	0.983	0.541	5.28567e-97	1.77271e-92	ENSG00000103642
4	SPRED1	0.839573	0.727	0.333	6.23023e-97	2.0895e-92	ENSG00000166068
4	CEBPA	0.618517	0.859	0.421	7.80282e-97	2.61691e-92	ENSG00000245848
4	ADAP2	0.74431	0.821	0.412	8.84584e-97	2.96672e-92	ENSG00000184060
4	ITPRIPL2	0.665573	0.891	0.485	3.25067e-95	1.09021e-90	ENSG00000205730
4	IER5L	0.532443	0.663	0.253	3.97299e-95	1.33246e-90	ENSG00000188483
4	ICAM1	0.398615	0.551	0.167	5.79146e-95	1.94234e-90	ENSG00000090339
4	RBM47	0.731642	0.901	0.455	6.97965e-95	2.34083e-90	ENSG00000163694
4	PRCP	0.4447	0.715	0.284	9.17157e-95	3.07596e-90	ENSG00000137509
4	LPCAT2	0.532156	0.854	0.423	1.33771e-94	4.4864e-90	ENSG00000087253
4	SLC31A2	0.738966	0.958	0.495	2.02212e-94	6.78179e-90	ENSG00000136867
4	TMEM51	0.408263	0.623	0.235	2.6389e-94	8.85036e-90	ENSG00000171729
4	BMP2K	0.602256	0.777	0.375	4.41688e-94	1.48133e-89	ENSG00000138756
4	HLA-DMB	0.880307	0.998	0.526	7.57425e-94	2.54025e-89	ENSG00000242574
4	CEP170	0.65819	0.921	0.496	1.32182e-92	4.43311e-88	ENSG00000143702
4	RNASE6	0.712596	0.777	0.375	3.66936e-92	1.23063e-87	ENSG00000169413
4	TLR4	0.53577	0.854	0.413	5.71072e-92	1.91526e-87	ENSG00000136869
4	BLVRB	0.813774	0.958	0.521	8.62886e-92	2.89395e-87	ENSG00000090013
4	CIITA	0.602218	0.824	0.408	3.55225e-91	1.19135e-86	ENSG00000179583
4	LMNA	1.25757	0.94	0.594	4.95614e-91	1.66219e-86	ENSG00000160789
4	LYN	0.6286	0.95	0.507	5.10566e-91	1.71234e-86	ENSG00000254087
4	MOB3B	0.620433	0.806	0.394	4.80061e-90	1.61003e-85	ENSG00000120162
4	RIN2	0.449065	0.692	0.3	5.21301e-90	1.74834e-85	ENSG00000132669
4	PPT1	0.764193	0.99	0.601	5.92008e-90	1.98548e-85	ENSG00000131238
4	SGMS2	0.804913	0.873	0.441	7.15848e-90	2.40081e-85	ENSG00000164023
4	LILRA6	0.46441	0.672	0.3	9.21778e-90	3.09146e-85	ENSG00000244482
4	AP1S2	0.681739	0.968	0.587	1.08644e-89	3.64371e-85	ENSG00000182287
4	EPB41L3	0.600797	0.856	0.43	1.61187e-89	5.40589e-85	ENSG00000082397
4	OTULINL	0.565187	0.861	0.457	1.80329e-89	6.04788e-85	ENSG00000145569
4	UNC93B1	0.54971	0.901	0.479	5.09199e-89	1.70775e-84	ENSG00000110057
4	SLC7A7	0.743126	0.98	0.469	9.44246e-89	3.16681e-84	ENSG00000155465
4	ITGA5	0.505347	0.846	0.436	1.98507e-88	6.65753e-84	ENSG00000161638
4	SLAMF8	0.557107	0.769	0.356	3.78887e-88	1.27071e-83	ENSG00000158714
4	NCF2	0.872546	0.993	0.481	2.14168e-87	7.18276e-83	ENSG00000116701
4	PLXNB2	0.457964	0.742	0.349	3.05984e-87	1.02621e-82	ENSG00000196576
4	C15orf48	1.08807	0.63	0.222	6.34877e-87	2.12925e-82	ENSG00000166920
4	CTNND1	0.47083	0.792	0.384	1.50126e-86	5.03493e-82	ENSG00000198561
4	IDH1	0.647043	0.876	0.487	3.32333e-86	1.11458e-81	ENSG00000138413
4	AIF1	1.04403	1	0.499	3.42342e-86	1.14815e-81	ENSG00000204472
4	ACTN1	0.630528	0.935	0.475	3.12712e-85	1.04877e-80	ENSG00000072110
4	S100A9	1.20288	0.945	0.471	1.20529e-84	4.04229e-80	ENSG00000163220
4	AP2S1	0.754536	0.985	0.68	2.15264e-84	7.21952e-80	ENSG00000042753
4	PAK1	0.508202	0.799	0.403	1.99486e-83	6.69038e-79	ENSG00000149269
4	VIM	0.792078	1	0.994	5.01101e-83	1.68059e-78	ENSG00000026025
4	TUBB6	0.626067	0.841	0.436	5.21655e-83	1.74953e-78	ENSG00000176014
4	GNS	0.622905	0.878	0.477	4.55278e-82	1.52691e-77	ENSG00000135677
4	CRIP2	0.54981	0.506	0.133	4.62207e-82	1.55015e-77	ENSG00000182809
4	FOS	1.03956	0.918	0.485	1.88188e-81	6.31146e-77	ENSG00000170345
4	ST14	0.379634	0.596	0.236	1.8867e-81	6.3276e-77	ENSG00000149418
4	QKI	0.676142	0.975	0.62	4.39179e-81	1.47292e-76	ENSG00000112531
4	LTBR	0.453194	0.792	0.405	9.62885e-81	3.22932e-76	ENSG00000111321
4	SIRPA	0.605775	0.898	0.459	1.0232e-80	3.4316e-76	ENSG00000198053
4	GAS7	0.564689	0.725	0.35	1.07386e-80	3.60151e-76	ENSG00000007237
4	SWAP70	0.565342	0.73	0.367	2.51572e-80	8.43723e-76	ENSG00000133789
4	ADAM15	0.336711	0.65	0.274	9.16855e-80	3.07495e-75	ENSG00000143537
4	CD86	0.592389	0.903	0.464	1.76822e-79	5.93024e-75	ENSG00000114013
4	SLCO2B1	0.80806	0.886	0.453	3.50996e-79	1.17717e-74	ENSG00000137491
4	SGK3	0.57964	0.918	0.506	3.82972e-79	1.28441e-74	ENSG00000104205
4	YWHAH	0.849573	1	0.861	6.67928e-79	2.2401e-74	ENSG00000128245
4	ATP6V1B2	0.608253	0.923	0.529	6.85484e-79	2.29898e-74	ENSG00000147416
4	VCL	0.338556	0.538	0.18	7.16522e-79	2.40307e-74	ENSG00000035403
4	LILRB5	0.327924	0.233	0.034	7.61926e-79	2.55535e-74	ENSG00000105609
4	CAPZA2	0.630241	0.998	0.711	2.81728e-78	9.44861e-74	ENSG00000198898
4	PAPSS2	0.29602	0.404	0.109	3.54589e-78	1.18922e-73	ENSG00000198682
4	HAVCR2	0.582978	0.801	0.428	9.28875e-78	3.11526e-73	ENSG00000135077
4	TIMP2	0.729328	0.983	0.476	1.7765e-77	5.95803e-73	ENSG00000035862
4	FILIP1L	0.665044	0.777	0.386	2.29644e-77	7.70179e-73	ENSG00000168386
4	LYL1	0.40781	0.739	0.371	2.44804e-77	8.21023e-73	ENSG00000104903
4	TTC7A	0.52749	0.859	0.477	3.2455e-77	1.08848e-72	ENSG00000068724
4	CSF2RA	0.483025	0.819	0.434	4.12668e-77	1.38401e-72	ENSG00000198223
4	CPVL	0.600338	0.988	0.478	5.65008e-77	1.89492e-72	ENSG00000106066
4	LAT2	0.493674	0.859	0.443	1.12047e-76	3.75782e-72	ENSG00000086730
4	BCAT1	0.391059	0.526	0.189	2.62248e-76	8.79526e-72	ENSG00000060982
4	RNF13	0.681003	0.98	0.591	4.26219e-76	1.42945e-71	ENSG00000082996
4	GNG5	0.636655	1	0.857	4.51649e-76	1.51474e-71	ENSG00000174021
4	NEK6	0.437132	0.789	0.405	5.90037e-76	1.97887e-71	ENSG00000119408
4	CD68	0.928893	0.998	0.482	1.65005e-75	5.53394e-71	ENSG00000129226
4	H2AFY	0.660789	0.995	0.7	1.88557e-75	6.32381e-71	ENSG00000113648
4	FNDC3B	0.602577	0.901	0.483	4.58747e-75	1.53854e-70	ENSG00000075420
4	LAPTM5	0.559497	1	0.938	5.65288e-75	1.89586e-70	ENSG00000162511
4	MPP1	0.502435	0.829	0.44	8.27642e-75	2.77575e-70	ENSG00000130830
4	MYOF	0.561431	0.864	0.443	1.36231e-74	4.56893e-70	ENSG00000138119
4	LY96	0.576494	0.916	0.479	2.21664e-74	7.43415e-70	ENSG00000154589
4	TNS3	0.4811	0.777	0.389	3.05812e-74	1.02563e-69	ENSG00000136205
4	LRP1	0.756955	0.985	0.474	1.77598e-73	5.95627e-69	ENSG00000123384
4	DSE	0.648769	0.896	0.543	3.67145e-73	1.23133e-68	ENSG00000111817
4	DMXL2	0.504529	0.774	0.396	7.2087e-73	2.41765e-68	ENSG00000104093
4	MMP14	0.5571	0.586	0.255	1.09524e-72	3.6732e-68	ENSG00000157227
4	ACTB	0.60937	1	0.998	1.88892e-72	6.33506e-68	ENSG00000075624
4	SYNGR2	0.597161	1	0.61	2.00536e-72	6.72558e-68	ENSG00000108639
4	SLC16A3	0.623123	0.98	0.556	3.74695e-72	1.25665e-67	ENSG00000141526
4	NRGN	0.316912	0.469	0.154	1.12565e-71	3.77519e-67	ENSG00000154146
4	CTSA	0.641532	0.883	0.506	2.01811e-71	6.76835e-67	ENSG00000064601
4	DPYD	0.53922	0.908	0.523	2.03094e-71	6.81136e-67	ENSG00000188641
4	PEA15	0.592561	0.787	0.429	2.09165e-71	7.01497e-67	ENSG00000162734
4	ADAMTSL4	0.568853	0.926	0.467	2.57427e-71	8.63358e-67	ENSG00000143382
4	B3GNT5	0.505085	0.742	0.37	3.31714e-71	1.1125e-66	ENSG00000176597
4	NAGA	0.437875	0.779	0.419	3.62002e-71	1.21408e-66	ENSG00000198951
4	SLC43A2	0.522838	0.772	0.399	4.35806e-71	1.46161e-66	ENSG00000167703
4	KIAA0930	0.411905	0.747	0.384	4.507e-71	1.51156e-66	ENSG00000100364
4	EMILIN2	0.54462	0.864	0.477	3.01233e-70	1.01028e-65	ENSG00000132205
4	IFI30	0.561798	0.876	0.458	3.01472e-70	1.01108e-65	ENSG00000216490
4	RAB13	0.701598	0.933	0.473	3.19853e-70	1.07272e-65	ENSG00000143545
4	PLSCR1	0.605387	0.876	0.509	4.69787e-70	1.57557e-65	ENSG00000188313
4	CCDC88A	0.743619	0.988	0.538	5.37284e-70	1.80194e-65	ENSG00000115355
4	SCARB2	0.59658	0.908	0.497	6.38938e-70	2.14287e-65	ENSG00000138760
4	HLA-DOA	0.590731	0.779	0.415	8.3181e-70	2.78972e-65	ENSG00000204252
4	MPEG1	0.501348	0.692	0.333	1.04021e-69	3.48864e-65	ENSG00000197629
4	FN1	1.8171	0.831	0.47	1.50177e-69	5.03665e-65	ENSG00000115414
4	IL18	0.552604	0.878	0.469	2.56371e-69	8.59819e-65	ENSG00000150782
4	KIF1B	0.435275	0.717	0.353	2.63297e-69	8.83046e-65	ENSG00000054523
4	ITGAV	0.402314	0.648	0.301	2.82554e-69	9.4763e-65	ENSG00000138448
4	C3AR1	0.54252	0.732	0.375	4.46676e-69	1.49806e-64	ENSG00000171860
4	METRNL	0.509656	0.868	0.494	4.8536e-69	1.6278e-64	ENSG00000176845
4	ITGB2	0.577897	0.995	0.863	9.26029e-69	3.10572e-64	ENSG00000160255
4	LAMP1	0.663259	0.948	0.635	1.106e-68	3.70931e-64	ENSG00000185896
4	CAMK1D	0.532959	0.831	0.459	1.2704e-68	4.26068e-64	ENSG00000183049
4	FPR1	0.580468	0.777	0.405	1.37406e-68	4.60833e-64	ENSG00000171051
4	HSP90AB1	0.643958	1	0.932	1.67958e-68	5.63298e-64	ENSG00000096384
4	BAZ2B	0.48726	0.839	0.453	1.94491e-68	6.52283e-64	ENSG00000123636
4	CTSH	0.742421	0.995	0.733	2.09909e-68	7.03994e-64	ENSG00000103811
4	TGFBR1	0.492263	0.777	0.412	2.24138e-68	7.51715e-64	ENSG00000106799
4	VDR	0.291239	0.586	0.241	2.65746e-68	8.91258e-64	ENSG00000111424
4	LRRC25	0.367046	0.67	0.329	1.13573e-67	3.80902e-63	ENSG00000175489
4	NCEH1	0.641398	0.923	0.473	1.58683e-67	5.32193e-63	ENSG00000144959
4	RAP2B	0.538749	0.923	0.572	1.62779e-67	5.45928e-63	ENSG00000181467
4	IL17RA	0.423013	0.851	0.483	4.21076e-67	1.41221e-62	ENSG00000177663
4	IER3	0.382531	0.526	0.182	5.6657e-67	1.90016e-62	ENSG00000137331
4	ZFHX3	0.529263	0.794	0.428	2.56423e-66	8.59992e-62	ENSG00000140836
4	CTBP2	0.421563	0.806	0.423	3.34193e-66	1.12082e-61	ENSG00000175029
4	EPSTI1	0.614744	0.787	0.433	4.23524e-66	1.42041e-61	ENSG00000133106
4	DUSP3	0.431788	0.787	0.424	7.04857e-66	2.36395e-61	ENSG00000108861
4	C5AR1	0.658976	0.906	0.463	7.19111e-66	2.41175e-61	ENSG00000197405
4	ATP6V1A	0.515004	0.866	0.497	1.35557e-65	4.5463e-61	ENSG00000114573
4	HLA-DPB1	0.881327	1	0.808	2.63147e-65	8.82543e-61	ENSG00000223865
4	GRB2	0.651262	1	0.746	2.67977e-65	8.98741e-61	ENSG00000177885
4	CTNNA1	0.537229	0.911	0.551	2.95558e-65	9.91241e-61	ENSG00000044115
4	ASPH	0.469191	0.72	0.383	3.52434e-65	1.18199e-60	ENSG00000198363
4	APP	0.503558	0.866	0.442	3.87508e-65	1.29962e-60	ENSG00000142192
4	RB1	0.436271	0.811	0.457	6.32289e-65	2.12057e-60	ENSG00000139687
4	KCNQ1	0.284455	0.481	0.175	1.08347e-64	3.63374e-60	ENSG00000053918
4	ATP6V0A1	0.411977	0.71	0.362	1.47306e-64	4.94034e-60	ENSG00000033627
4	MEF2A	0.514308	0.901	0.524	1.67026e-64	5.60173e-60	ENSG00000068305
4	GNAI2	0.487767	1	0.892	1.68472e-64	5.65022e-60	ENSG00000114353
4	TLR5	0.294542	0.447	0.154	2.30598e-64	7.73379e-60	ENSG00000187554
4	TTYH3	0.302904	0.499	0.19	2.31561e-64	7.7661e-60	ENSG00000136295
4	DSC2	0.483084	0.821	0.434	2.39256e-64	8.02416e-60	ENSG00000134755
4	AC020656.1	0.781247	0.983	0.479	3.8812e-64	1.30168e-59	ENSG00000257764
4	ANXA2	0.67852	0.998	0.918	6.94872e-64	2.33046e-59	ENSG00000182718
4	LGMN	1.09255	0.573	0.269	8.2885e-64	2.7798e-59	ENSG00000100600
4	CTSS	0.877717	1	0.675	1.6015e-63	5.3711e-59	ENSG00000163131
4	CD300A	0.272458	0.533	0.205	2.04743e-63	6.86666e-59	ENSG00000167851
4	SIGLEC1	0.439666	0.603	0.277	3.15618e-63	1.05852e-58	ENSG00000088827
4	FHL3	0.264229	0.494	0.185	3.81296e-63	1.27879e-58	ENSG00000183386
4	HCK	0.584853	0.935	0.48	4.34448e-63	1.45705e-58	ENSG00000101336
4	SNX10	0.698566	1	0.594	5.74427e-63	1.92651e-58	ENSG00000086300
4	IL3RA	0.780121	0.811	0.438	9.71712e-63	3.25893e-58	ENSG00000185291
4	HLA-DMA	0.80643	1	0.568	1.86221e-62	6.24548e-58	ENSG00000204257
4	C9orf72	0.391917	0.687	0.356	3.54894e-62	1.19024e-57	ENSG00000147894
4	DUSP6	0.789342	0.782	0.448	3.77266e-62	1.26527e-57	ENSG00000139318
4	RASSF4	0.438527	0.685	0.358	9.2522e-62	3.103e-57	ENSG00000107551
4	GAPT	0.284667	0.452	0.154	1.33416e-61	4.47452e-57	ENSG00000175857
4	ENHO	0.289146	0.154	0.018	4.76474e-61	1.598e-56	ENSG00000168913
4	PDXK	0.539848	0.943	0.529	4.827e-61	1.61888e-56	ENSG00000160209
4	MGAT1	0.549715	0.953	0.621	5.69345e-61	1.90947e-56	ENSG00000131446
4	HSBP1	0.539386	0.983	0.653	1.45694e-60	4.8863e-56	ENSG00000230989
4	IRAK3	0.41675	0.816	0.432	1.5515e-60	5.20342e-56	ENSG00000090376
4	SDCCAG8	0.478904	0.893	0.507	3.95917e-60	1.32783e-55	ENSG00000054282
4	KLF4	0.46477	0.762	0.413	4.22505e-60	1.417e-55	ENSG00000136826
4	KLF3	0.452264	0.826	0.463	4.71186e-60	1.58026e-55	ENSG00000109787
4	HLA-DPA1	0.860292	1	0.798	4.91597e-60	1.64872e-55	ENSG00000231389
4	LILRB1	0.434759	0.702	0.363	5.75534e-60	1.93023e-55	ENSG00000104972
4	SHTN1	0.500859	0.896	0.474	7.80418e-60	2.61737e-55	ENSG00000187164
4	LMO2	0.371562	0.722	0.377	7.90401e-60	2.65085e-55	ENSG00000135363
4	S100A6	0.584048	0.998	0.996	8.22892e-60	2.75981e-55	ENSG00000197956
4	STX6	0.393399	0.864	0.495	1.51983e-59	5.09719e-55	ENSG00000135823
4	CEBPB	0.820619	1	0.704	2.9391e-59	9.85715e-55	ENSG00000172216
4	ARHGAP26	0.312756	0.71	0.359	3.25031e-59	1.09009e-54	ENSG00000145819
4	KLF10	0.400506	0.732	0.377	3.93555e-59	1.31991e-54	ENSG00000155090
4	PLEKHO1	0.611511	0.906	0.556	8.12133e-59	2.72373e-54	ENSG00000023902
4	MARVELD1	0.287924	0.596	0.279	8.2164e-59	2.75562e-54	ENSG00000155254
4	CLIC4	0.507728	0.824	0.456	9.34533e-59	3.13424e-54	ENSG00000169504
4	RHOQ	0.551141	0.921	0.508	1.69154e-58	5.67307e-54	ENSG00000119729
4	PTTG1IP	0.569682	0.968	0.63	1.80544e-58	6.05509e-54	ENSG00000183255
4	GRINA	0.613651	0.958	0.528	1.88793e-58	6.33175e-54	ENSG00000178719
4	ARMT1	0.369337	0.727	0.4	1.99081e-58	6.67679e-54	ENSG00000146476
4	ZMIZ1	0.431688	0.821	0.477	2.05353e-58	6.88714e-54	ENSG00000108175
4	CLTC	0.569382	0.963	0.667	3.42066e-58	1.14722e-53	ENSG00000141367
4	BTK	0.412549	0.861	0.459	4.61542e-58	1.54792e-53	ENSG00000010671
4	CREG1	0.541149	0.908	0.495	5.14381e-58	1.72513e-53	ENSG00000143162
4	COLGALT1	0.459036	0.856	0.486	6.18142e-58	2.07312e-53	ENSG00000130309
4	LAIR1	0.507577	0.893	0.469	1.38835e-57	4.65623e-53	ENSG00000167613
4	BACH1	0.465907	0.846	0.495	1.67483e-57	5.61706e-53	ENSG00000156273
4	RXRA	0.408485	0.851	0.482	1.80928e-57	6.06796e-53	ENSG00000186350
4	PARVB	0.359871	0.831	0.476	1.96441e-57	6.58823e-53	ENSG00000188677
4	LYZ	0.791417	1	0.517	3.38608e-57	1.13563e-52	ENSG00000090382
4	SNX8	0.280445	0.608	0.292	3.52794e-57	1.1832e-52	ENSG00000106266
4	S100A11	0.648431	1	0.991	5.13962e-57	1.72373e-52	ENSG00000163191
4	AHR	0.551741	0.826	0.508	6.09412e-57	2.04385e-52	ENSG00000106546
4	GM2A	0.558197	0.844	0.465	9.3094e-57	3.12219e-52	ENSG00000196743
4	YWHAG	0.492141	0.935	0.575	1.24537e-56	4.17674e-52	ENSG00000170027
4	TMEM70	0.541933	0.824	0.498	1.42794e-56	4.78902e-52	ENSG00000175606
4	CANX	0.588854	0.99	0.769	2.31227e-56	7.75491e-52	ENSG00000127022
4	ACTR2	0.480318	0.998	0.908	2.36849e-56	7.94345e-52	ENSG00000138071
4	CD55	0.54132	0.868	0.506	2.77466e-56	9.30566e-52	ENSG00000196352
4	FNIP2	0.282417	0.474	0.184	4.74741e-56	1.59218e-51	ENSG00000052795
4	SIGLEC14	0.327923	0.551	0.255	4.97296e-56	1.66783e-51	ENSG00000254415
4	HHEX	0.314697	0.635	0.321	6.53191e-56	2.19067e-51	ENSG00000152804
4	CALU	0.454925	0.849	0.502	7.80849e-56	2.61881e-51	ENSG00000128595
4	NECTIN2	0.268092	0.511	0.218	8.25455e-56	2.76841e-51	ENSG00000130202
4	WASHC4	0.42046	0.866	0.534	9.05095e-56	3.03551e-51	ENSG00000136051
4	TRMT1	0.288264	0.561	0.251	1.29151e-55	4.33148e-51	ENSG00000104907
4	APOBR	0.415878	0.794	0.446	1.29186e-55	4.33264e-51	ENSG00000184730
4	TCEAL4	0.499888	0.891	0.493	1.61397e-55	5.41293e-51	ENSG00000133142
4	ENO1	0.493163	0.998	0.899	2.00197e-55	6.7142e-51	ENSG00000074800
4	UBE2D1	0.407747	0.883	0.529	3.15081e-55	1.05672e-50	ENSG00000072401
4	PICALM	0.401633	0.911	0.565	7.10774e-55	2.38379e-50	ENSG00000073921
4	NFE2L1	0.317097	0.772	0.436	9.54592e-55	3.20151e-50	ENSG00000082641
4	SLFN11	0.568856	0.906	0.529	1.1714e-54	3.92865e-50	ENSG00000172716
4	ARRDC4	0.456755	0.757	0.4	1.37205e-54	4.60159e-50	ENSG00000140450
4	NIPSNAP2	0.421531	0.908	0.555	1.45044e-54	4.86447e-50	ENSG00000146729
4	ABCC3	0.378899	0.697	0.368	1.56757e-54	5.25733e-50	ENSG00000108846
4	HSD17B12	0.329426	0.789	0.454	2.23953e-54	7.51095e-50	ENSG00000149084
4	UBAC1	0.348875	0.859	0.508	2.31535e-54	7.76523e-50	ENSG00000130560
4	VSIG4	0.842214	0.931	0.477	3.57607e-54	1.19934e-49	ENSG00000155659
4	WSB2	0.34468	0.864	0.509	4.3686e-54	1.46514e-49	ENSG00000176871
4	PSAP	0.864688	1	0.661	4.37212e-54	1.46632e-49	ENSG00000197746
4	CNDP2	0.484765	0.913	0.567	4.74603e-54	1.59172e-49	ENSG00000133313
4	ZNF385A	0.422286	0.72	0.395	5.48686e-54	1.84018e-49	ENSG00000161642
4	ATP6V1F	0.6393	0.998	0.753	6.17699e-54	2.07164e-49	ENSG00000128524
4	ARHGEF10L	0.370635	0.705	0.385	6.54356e-54	2.19458e-49	ENSG00000074964
4	ABHD12	0.406452	0.752	0.436	7.64987e-54	2.56561e-49	ENSG00000100997
4	TPM4	0.662052	0.983	0.798	1.10607e-53	3.70954e-49	ENSG00000167460
4	P2RY13	0.444292	0.633	0.317	2.95136e-53	9.89828e-49	ENSG00000181631
4	RETN	1.05865	0.844	0.457	4.38101e-53	1.4693e-48	ENSG00000104918
4	MAP3K1	0.367461	0.829	0.486	4.55328e-53	1.52708e-48	ENSG00000095015
4	CAPG	0.644513	0.995	0.724	4.9619e-53	1.66412e-48	ENSG00000042493
4	SLC15A3	0.459391	0.906	0.466	5.06873e-53	1.69995e-48	ENSG00000110446
4	SKAP2	0.532712	0.963	0.568	7.31444e-53	2.45312e-48	ENSG00000005020
4	TSPAN4	0.46201	0.638	0.326	1.18453e-52	3.97269e-48	ENSG00000214063
4	SERINC5	0.315914	0.648	0.34	1.59339e-52	5.34392e-48	ENSG00000164300
4	PSEN1	0.254665	0.762	0.422	6.0313e-52	2.02278e-47	ENSG00000080815
4	RRAS	0.402678	0.844	0.476	6.40436e-52	2.14789e-47	ENSG00000126458
4	HM13	0.355303	0.868	0.542	7.41575e-52	2.48709e-47	ENSG00000101294
4	TIMP1	0.673434	0.908	0.596	7.83502e-52	2.62771e-47	ENSG00000102265
4	CTSD	0.902268	0.99	0.712	8.69576e-52	2.91638e-47	ENSG00000117984
4	VAT1	0.552608	0.901	0.496	9.78378e-52	3.28128e-47	ENSG00000108828
4	MAP3K2	0.449392	0.926	0.61	1.06081e-51	3.55775e-47	ENSG00000169967
4	FKBP15	0.51441	0.923	0.528	1.53633e-51	5.15253e-47	ENSG00000119321
4	IFNGR1	0.499442	0.953	0.607	2.41761e-51	8.10819e-47	ENSG00000027697
4	MANBA	0.342553	0.747	0.423	3.78162e-51	1.26828e-46	ENSG00000109323
4	IRF8	0.307405	0.762	0.434	4.36192e-51	1.4629e-46	ENSG00000140968
4	AP1B1	0.410628	0.739	0.429	4.99498e-51	1.67522e-46	ENSG00000100280
4	SKIL	0.510576	0.96	0.649	5.27321e-51	1.76853e-46	ENSG00000136603
4	ST3GAL6	0.349792	0.63	0.334	7.403e-51	2.48282e-46	ENSG00000064225
4	ODF3B	0.344354	0.65	0.346	8.00126e-51	2.68346e-46	ENSG00000177989
4	CLIC2	0.31181	0.543	0.257	9.07849e-51	3.04474e-46	ENSG00000155962
4	CXorf21	0.291424	0.516	0.241	9.37227e-51	3.14327e-46	ENSG00000120280
4	PLBD2	0.272444	0.553	0.266	1.13412e-50	3.80361e-46	ENSG00000151176
4	CD302	0.469693	0.876	0.472	1.20715e-50	4.04853e-46	ENSG00000241399
4	CCDC112	0.355242	0.653	0.347	1.2213e-50	4.09599e-46	ENSG00000164221
4	MS4A7	0.769901	1	0.484	1.29216e-50	4.33365e-46	ENSG00000166927
4	KYNU	0.412968	0.799	0.448	1.7664e-50	5.92416e-46	ENSG00000115919
4	DNAJC10	0.300928	0.792	0.466	3.09695e-50	1.03865e-45	ENSG00000077232
4	ADA2	0.619368	0.94	0.553	4.11622e-50	1.3805e-45	ENSG00000093072
4	GLUL	0.765422	0.998	0.596	4.29044e-50	1.43893e-45	ENSG00000135821
4	RNF135	0.316325	0.69	0.389	5.8453e-50	1.9604e-45	ENSG00000181481
4	P2RX4	0.318978	0.742	0.411	5.99134e-50	2.00937e-45	ENSG00000135124
4	OS9	0.447734	0.963	0.612	6.11984e-50	2.05247e-45	ENSG00000135506
4	AP2A2	0.400178	0.727	0.424	6.54796e-50	2.19606e-45	ENSG00000183020
4	MAN1A1	0.487511	0.918	0.563	6.81632e-50	2.28606e-45	ENSG00000111885
4	FGD4	0.312477	0.66	0.349	1.01602e-49	3.40753e-45	ENSG00000139132
4	RAC1	0.499143	1	0.85	1.06095e-49	3.55823e-45	ENSG00000136238
4	PACSIN2	0.276334	0.635	0.324	1.10338e-49	3.70052e-45	ENSG00000100266
4	OLR1	0.666994	0.968	0.469	1.77734e-49	5.96083e-45	ENSG00000173391
4	DOCK4	0.271006	0.437	0.178	2.66912e-49	8.9517e-45	ENSG00000128512
4	TPD52L2	0.290683	0.648	0.346	2.96538e-49	9.9453e-45	ENSG00000101150
4	RENBP	0.325078	0.643	0.346	3.50553e-49	1.17568e-44	ENSG00000102032
4	SLC44A1	0.263092	0.516	0.231	4.29289e-49	1.43975e-44	ENSG00000070214
4	HEXA	0.52515	0.908	0.546	4.42798e-49	1.48506e-44	ENSG00000213614
4	ARAP1	0.365985	0.779	0.457	1.22055e-48	4.09347e-44	ENSG00000186635
4	CBX6	0.252541	0.667	0.323	1.83404e-48	6.15102e-44	ENSG00000183741
4	PTPN12	0.460171	0.95	0.546	2.07563e-48	6.96126e-44	ENSG00000127947
4	CUX1	0.316287	0.715	0.409	2.20812e-48	7.40561e-44	ENSG00000257923
4	SH2B3	0.326373	0.712	0.405	3.80281e-48	1.27539e-43	ENSG00000111252
4	RTN4	0.573444	1	0.725	5.37711e-48	1.80337e-43	ENSG00000115310
4	GK	0.397319	0.752	0.43	6.58957e-48	2.21001e-43	ENSG00000198814
4	IRF5	0.282934	0.61	0.326	7.17315e-48	2.40573e-43	ENSG00000128604
4	C3orf58	0.264327	0.62	0.307	7.46201e-48	2.50261e-43	ENSG00000181744
4	LTA4H	0.709546	0.988	0.53	9.33267e-48	3.12999e-43	ENSG00000111144
4	SLC11A1	0.496096	0.921	0.472	1.54956e-47	5.19691e-43	ENSG00000018280
4	OSCAR	0.456886	0.888	0.467	1.61543e-47	5.41782e-43	ENSG00000170909
4	WASHC2A	0.361796	0.717	0.411	1.76124e-47	5.90685e-43	ENSG00000099290
4	FKBP1A	0.504591	0.99	0.711	1.80757e-47	6.06223e-43	ENSG00000088832
4	ATP6V0D1	0.543908	0.973	0.611	2.59867e-47	8.71541e-43	ENSG00000159720
4	DICER1	0.382254	0.911	0.584	3.57811e-47	1.20003e-42	ENSG00000100697
4	GPNMB	0.870236	0.898	0.472	3.61659e-47	1.21293e-42	ENSG00000136235
4	SNX2	0.561646	0.983	0.569	3.83787e-47	1.28715e-42	ENSG00000205302
4	STX7	0.420344	0.913	0.563	3.94731e-47	1.32385e-42	ENSG00000079950
4	TLR8	0.376574	0.677	0.371	5.32305e-47	1.78525e-42	ENSG00000101916
4	HLA-DQB1	0.787504	1	0.614	5.58393e-47	1.87274e-42	ENSG00000179344
4	CPPED1	0.416433	0.824	0.503	7.24079e-47	2.42842e-42	ENSG00000103381
4	ENTPD1	0.288481	0.538	0.236	8.80866e-47	2.95425e-42	ENSG00000138185
4	DNASE1L1	0.278902	0.608	0.319	9.91848e-47	3.32646e-42	ENSG00000013563
4	PLEK	0.406216	0.945	0.513	1.00949e-46	3.38563e-42	ENSG00000115956
4	GLMP	0.297802	0.553	0.29	1.02242e-46	3.42898e-42	ENSG00000198715
4	OSBPL1A	0.430734	0.861	0.458	1.03218e-46	3.46172e-42	ENSG00000141447
4	PDLIM7	0.358587	0.672	0.375	1.24771e-46	4.18457e-42	ENSG00000196923
4	VASP	0.533661	0.995	0.727	1.26439e-46	4.24051e-42	ENSG00000125753
4	NARS	0.473771	0.968	0.661	2.82832e-46	9.4856e-42	ENSG00000134440
4	ARPIN	0.317782	0.658	0.361	3.46991e-46	1.16374e-41	ENSG00000242498
4	C1orf162	0.632432	0.995	0.589	3.5328e-46	1.18483e-41	ENSG00000143110
4	ZYX	0.433472	0.973	0.684	3.93029e-46	1.31814e-41	ENSG00000159840
4	SPG21	0.406147	0.935	0.56	6.18038e-46	2.07277e-41	ENSG00000090487
4	HMGA1	0.321002	0.801	0.49	7.19448e-46	2.41288e-41	ENSG00000137309
4	FAM96A	0.395808	0.911	0.588	8.24284e-46	2.76448e-41	ENSG00000166797
4	ARL8B	0.367775	0.883	0.558	1.09786e-45	3.682e-41	ENSG00000134108
4	PLOD3	0.270542	0.73	0.421	1.39393e-45	4.67497e-41	ENSG00000106397
4	MEGF9	0.404283	0.824	0.502	1.80888e-45	6.06662e-41	ENSG00000106780
4	PELI1	0.281828	0.526	0.253	2.13473e-45	7.15946e-41	ENSG00000197329
4	CD33	0.339515	0.772	0.439	2.65306e-45	8.89785e-41	ENSG00000105383
4	VAMP3	0.372845	0.896	0.537	3.03455e-45	1.01773e-40	ENSG00000049245
4	FLNA	0.534105	0.995	0.827	3.50689e-45	1.17614e-40	ENSG00000196924
4	CTTNBP2NL	0.284383	0.573	0.295	4.31723e-45	1.44791e-40	ENSG00000143079
4	SERTAD2	0.274157	0.677	0.378	4.65321e-45	1.56059e-40	ENSG00000179833
4	SAV1	0.339198	0.707	0.407	4.91385e-45	1.64801e-40	ENSG00000151748
4	MFSD12	0.256401	0.68	0.383	5.22043e-45	1.75083e-40	ENSG00000161091
4	PAPSS1	0.389903	0.849	0.508	6.72504e-45	2.25544e-40	ENSG00000138801
4	CALHM6	0.31022	0.429	0.183	1.38034e-44	4.6294e-40	ENSG00000188820
4	PLAU	0.391564	0.529	0.26	1.49211e-44	5.00425e-40	ENSG00000122861
4	ASAH1	0.659117	0.988	0.55	1.51833e-44	5.09216e-40	ENSG00000104763
4	ANXA4	0.458081	0.938	0.561	1.62603e-44	5.45338e-40	ENSG00000196975
4	TUBA1B	0.520679	0.995	0.81	1.72151e-44	5.77361e-40	ENSG00000123416
4	AP2M1	0.427592	0.985	0.76	1.99612e-44	6.6946e-40	ENSG00000161203
4	TUBB	0.498397	0.988	0.748	2.20087e-44	7.38129e-40	ENSG00000196230
4	GLIPR2	0.580854	0.993	0.736	2.35862e-44	7.91033e-40	ENSG00000122694
4	SLC31A1	0.447395	0.814	0.469	2.42737e-44	8.14091e-40	ENSG00000136868
4	COMMD9	0.300453	0.829	0.487	2.5804e-44	8.65413e-40	ENSG00000110442
4	RCC2	0.305482	0.821	0.496	2.75053e-44	9.22472e-40	ENSG00000179051
4	PLIN3	0.352578	0.841	0.508	3.24806e-44	1.08934e-39	ENSG00000105355
4	HLA-DQA1	0.748811	0.99	0.637	3.32923e-44	1.11656e-39	ENSG00000196735
4	THEMIS2	0.407629	0.888	0.493	3.51805e-44	1.17988e-39	ENSG00000130775
4	NLN	0.284993	0.533	0.271	5.51828e-44	1.85072e-39	ENSG00000123213
4	GALK1	0.2644	0.61	0.328	8.70778e-44	2.92041e-39	ENSG00000108479
4	BTN2A2	0.295459	0.697	0.394	1.08827e-43	3.64983e-39	ENSG00000124508
4	DOK3	0.312805	0.682	0.398	1.1165e-43	3.74451e-39	ENSG00000146094
4	ATP6V0B	0.53715	0.998	0.732	1.25383e-43	4.2051e-39	ENSG00000117410
4	TMEM170B	0.275089	0.521	0.261	1.56858e-43	5.26072e-39	ENSG00000205269
4	IGF2R	0.444888	0.888	0.558	1.71829e-43	5.76279e-39	ENSG00000197081
4	CTNNB1	0.510461	0.958	0.63	2.80677e-43	9.41335e-39	ENSG00000168036
4	SNX3	0.44837	0.988	0.755	2.93436e-43	9.84126e-39	ENSG00000112335
4	FES	0.250307	0.583	0.307	3.00716e-43	1.00854e-38	ENSG00000182511
4	ZDHHC20	0.33078	0.839	0.54	3.07791e-43	1.03227e-38	ENSG00000180776
4	BST1	0.351945	0.762	0.425	3.12214e-43	1.0471e-38	ENSG00000109743
4	ABR	0.28224	0.725	0.424	3.39744e-43	1.13943e-38	ENSG00000159842
4	CCDC170	0.365496	0.546	0.278	3.87385e-43	1.29921e-38	ENSG00000120262
4	UQCRC1	0.351926	0.861	0.552	3.89898e-43	1.30764e-38	ENSG00000010256
4	PLEKHB2	0.451263	0.945	0.588	4.39295e-43	1.47331e-38	ENSG00000115762
4	FLOT1	0.350651	0.878	0.533	4.78182e-43	1.60373e-38	ENSG00000137312
4	CRYBG3	0.328263	0.665	0.381	5.61966e-43	1.88472e-38	ENSG00000080200
4	GNPDA1	0.378191	0.742	0.453	9.79256e-43	3.28423e-38	ENSG00000113552
4	GLB1	0.349313	0.861	0.496	1.03678e-42	3.47715e-38	ENSG00000170266
4	GSN	0.518356	0.923	0.491	1.05109e-42	3.52514e-38	ENSG00000148180
4	NCF1	0.723529	0.928	0.591	1.11911e-42	3.75329e-38	ENSG00000158517
4	MYO5A	0.37069	0.747	0.458	1.50951e-42	5.06261e-38	ENSG00000197535
4	RNPEP	0.286855	0.759	0.444	1.77067e-42	5.93846e-38	ENSG00000176393
4	KLF11	0.259802	0.62	0.34	1.93803e-42	6.49977e-38	ENSG00000172059
4	SPI1	0.653011	1	0.497	2.17868e-42	7.30687e-38	ENSG00000066336
4	PPFIA1	0.35273	0.849	0.505	2.50144e-42	8.38934e-38	ENSG00000131626
4	ATP1B3	0.484131	0.988	0.72	2.53323e-42	8.49595e-38	ENSG00000069849
4	TET2	0.282981	0.648	0.365	2.54784e-42	8.54496e-38	ENSG00000168769
4	LIPA	0.48229	0.866	0.513	3.75673e-42	1.25993e-37	ENSG00000107798
4	ID3	0.434752	0.553	0.276	4.67544e-42	1.56805e-37	ENSG00000117318
4	TIMM13	0.302778	0.898	0.551	9.98605e-42	3.34912e-37	ENSG00000099800
4	ACSL4	0.334026	0.824	0.51	1.00111e-41	3.35751e-37	ENSG00000068366
4	SOAT1	0.341003	0.799	0.491	1.13457e-41	3.80513e-37	ENSG00000057252
4	RIN3	0.29555	0.707	0.426	1.20589e-41	4.04433e-37	ENSG00000100599
4	FUOM	0.393441	0.866	0.495	1.54708e-41	5.18859e-37	ENSG00000148803
4	SLC25A24	0.414392	0.94	0.618	1.56423e-41	5.24613e-37	ENSG00000085491
4	CD300C	0.280254	0.643	0.364	1.90026e-41	6.37308e-37	ENSG00000167850
4	SERPINB8	0.252514	0.603	0.334	2.18297e-41	7.32125e-37	ENSG00000166401
4	RRAGD	0.333606	0.732	0.42	2.41715e-41	8.10665e-37	ENSG00000025039
4	NPTN	0.414394	0.95	0.581	2.52799e-41	8.47838e-37	ENSG00000156642
4	GAS2L1	0.29413	0.625	0.348	2.87448e-41	9.64044e-37	ENSG00000185340
4	FUCA2	0.346966	0.826	0.48	3.5688e-41	1.1969e-36	ENSG00000001036
4	ALOX5	0.536241	0.985	0.486	3.87856e-41	1.30079e-36	ENSG00000012779
4	RRAGC	0.28732	0.799	0.507	3.97934e-41	1.33459e-36	ENSG00000116954
4	RAB5C	0.418822	0.98	0.685	5.73543e-41	1.92355e-36	ENSG00000108774
4	UBE2F	0.305847	0.787	0.475	6.04946e-41	2.02887e-36	ENSG00000184182
4	HDLBP	0.404124	0.933	0.61	6.50533e-41	2.18176e-36	ENSG00000115677
4	RASGEF1B	0.423578	0.739	0.434	7.61133e-41	2.55269e-36	ENSG00000138670
4	RAB1A	0.38367	0.918	0.574	8.13589e-41	2.72862e-36	ENSG00000138069
4	PDK4	0.410318	0.697	0.396	9.3258e-41	3.12769e-36	ENSG00000004799
4	GALNT1	0.36804	0.878	0.58	9.58696e-41	3.21527e-36	ENSG00000141429
4	IFNAR1	0.309782	0.873	0.567	1.29615e-40	4.34702e-36	ENSG00000142166
4	ATP6V1C1	0.270269	0.663	0.388	1.33081e-40	4.46326e-36	ENSG00000155097
4	PGD	0.427308	0.901	0.511	1.62392e-40	5.4463e-36	ENSG00000142657
4	ZSWIM6	0.27919	0.605	0.338	1.74119e-40	5.83961e-36	ENSG00000130449
4	FKBP4	0.289703	0.682	0.407	2.16089e-40	7.24719e-36	ENSG00000004478
4	EIF4G1	0.313956	0.849	0.551	2.38148e-40	7.98702e-36	ENSG00000114867
4	JDP2	0.275881	0.623	0.349	3.54471e-40	1.18882e-35	ENSG00000140044
4	TLR7	0.291579	0.467	0.222	3.72649e-40	1.24979e-35	ENSG00000196664
4	VMP1	0.605497	0.908	0.629	3.80494e-40	1.2761e-35	ENSG00000062716
4	TMEM127	0.271878	0.806	0.483	3.87188e-40	1.29855e-35	ENSG00000135956
4	PRAM1	0.316189	0.648	0.372	4.44511e-40	1.4908e-35	ENSG00000133246
4	GRN	0.767742	1	0.528	4.58324e-40	1.53713e-35	ENSG00000030582
4	GCA	0.407648	0.923	0.5	5.53097e-40	1.85498e-35	ENSG00000115271
4	VSIR	0.301168	0.71	0.406	7.30896e-40	2.45128e-35	ENSG00000107738
4	FGD2	0.349578	0.675	0.4	8.02723e-40	2.69217e-35	ENSG00000146192
4	CSF2RB	0.257041	0.613	0.344	1.09622e-39	3.67649e-35	ENSG00000100368
4	LRRC8C	0.267396	0.625	0.356	1.16438e-39	3.9051e-35	ENSG00000171488
4	IQGAP2	0.439284	0.95	0.694	1.36539e-39	4.57925e-35	ENSG00000145703
4	MLKL	0.277211	0.672	0.391	1.47426e-39	4.94436e-35	ENSG00000168404
4	NCSTN	0.303707	0.747	0.454	1.48955e-39	4.99565e-35	ENSG00000162736
4	BCKDK	0.276258	0.667	0.396	1.96946e-39	6.60519e-35	ENSG00000103507
4	P4HB	0.42352	0.935	0.678	2.73196e-39	9.16245e-35	ENSG00000185624
4	NAGK	0.358558	0.901	0.574	2.93228e-39	9.83428e-35	ENSG00000124357
4	UPP1	0.414988	0.968	0.601	3.73962e-39	1.25419e-34	ENSG00000183696
4	LIMS1	0.446733	0.95	0.694	7.10924e-39	2.3843e-34	ENSG00000169756
4	PRKCD	0.284669	0.804	0.49	7.24721e-39	2.43057e-34	ENSG00000163932
4	YBX1	0.431864	1	0.965	7.31798e-39	2.4543e-34	ENSG00000065978
4	PIK3AP1	0.282278	0.712	0.413	7.44699e-39	2.49757e-34	ENSG00000155629
4	SLC25A19	0.362017	0.635	0.365	9.6196e-39	3.22622e-34	ENSG00000125454
4	GLUD1	0.264808	0.859	0.564	1.03182e-38	3.46052e-34	ENSG00000148672
4	TCIRG1	0.326366	0.859	0.539	1.33635e-38	4.48187e-34	ENSG00000110719
4	RREB1	0.274873	0.68	0.404	1.75043e-38	5.87061e-34	ENSG00000124782
4	RALB	0.284626	0.779	0.487	2.32065e-38	7.783e-34	ENSG00000144118
4	YWHAE	0.403368	0.998	0.785	2.54821e-38	8.5462e-34	ENSG00000108953
4	PRNP	0.337905	0.804	0.503	3.37439e-38	1.1317e-33	ENSG00000171867
4	COL8A2	0.301336	0.571	0.319	3.73033e-38	1.25108e-33	ENSG00000171812
4	LGALS9	0.445689	0.933	0.5	4.28535e-38	1.43722e-33	ENSG00000168961
4	MCOLN1	0.329759	0.792	0.467	4.65842e-38	1.56234e-33	ENSG00000090674
4	BATF3	0.30317	0.529	0.268	5.00767e-38	1.67947e-33	ENSG00000123685
4	LRRFIP2	0.286954	0.836	0.533	7.30635e-38	2.4504e-33	ENSG00000093167
4	LPP	0.354252	0.876	0.558	7.44143e-38	2.49571e-33	ENSG00000145012
4	HNMT	0.40659	0.923	0.47	7.83967e-38	2.62927e-33	ENSG00000150540
4	SMIM15	0.300964	0.864	0.549	7.87822e-38	2.6422e-33	ENSG00000188725
4	SOCS6	0.264301	0.553	0.303	8.89374e-38	2.98278e-33	ENSG00000170677
4	ALDH3B1	0.276286	0.638	0.371	1.00715e-37	3.37779e-33	ENSG00000006534
4	AQP9	0.415279	0.578	0.328	1.2361e-37	4.14564e-33	ENSG00000103569
4	SORT1	0.377507	0.868	0.468	1.5053e-37	5.04848e-33	ENSG00000134243
4	CRTAP	0.348405	0.891	0.53	1.77905e-37	5.96656e-33	ENSG00000170275
4	HACD4	0.3237	0.873	0.536	1.89793e-37	6.36527e-33	ENSG00000188921
4	MRAS	0.296067	0.591	0.341	1.92038e-37	6.44058e-33	ENSG00000158186
4	TM6SF1	0.27733	0.613	0.361	2.0985e-37	7.03796e-33	ENSG00000136404
4	CNPY3	0.323882	0.911	0.575	2.35268e-37	7.89043e-33	ENSG00000137161
4	MTMR14	0.278318	0.797	0.501	2.35539e-37	7.8995e-33	ENSG00000163719
4	GBA	0.269637	0.566	0.324	2.42948e-37	8.14799e-33	ENSG00000177628
4	FCER1G	0.693761	1	0.506	4.52747e-37	1.51842e-32	ENSG00000158869
4	GAA	0.363096	0.921	0.48	4.91394e-37	1.64804e-32	ENSG00000171298
4	GMFB	0.255863	0.734	0.457	5.37373e-37	1.80224e-32	ENSG00000197045
4	VASH1	0.277725	0.598	0.341	6.48457e-37	2.1748e-32	ENSG00000071246
4	GBP1	0.593832	0.834	0.555	7.87212e-37	2.64015e-32	ENSG00000117228
4	PECAM1	0.451934	0.926	0.51	8.0204e-37	2.68988e-32	ENSG00000261371
4	TSPO	0.537015	0.998	0.915	8.88489e-37	2.97981e-32	ENSG00000100300
4	ME2	0.345667	0.849	0.56	1.08572e-36	3.64129e-32	ENSG00000082212
4	ATP5PD	0.394349	0.998	0.786	1.17359e-36	3.93599e-32	ENSG00000167863
4	VAMP8	0.478376	1	0.826	1.5302e-36	5.132e-32	ENSG00000118640
4	CLEC4A	0.261298	0.66	0.39	1.80195e-36	6.04338e-32	ENSG00000111729
4	TRIO	0.364066	0.794	0.457	2.06528e-36	6.92652e-32	ENSG00000038382
4	NAPA	0.277222	0.854	0.551	2.2111e-36	7.41559e-32	ENSG00000105402
4	ARL2	0.291905	0.866	0.538	2.22424e-36	7.45966e-32	ENSG00000213465
4	KIF13A	0.285013	0.576	0.331	2.25612e-36	7.56657e-32	ENSG00000137177
4	RNH1	0.460928	0.993	0.716	2.29911e-36	7.71076e-32	ENSG00000023191
4	MTHFD2	0.274552	0.762	0.462	2.58995e-36	8.68618e-32	ENSG00000065911
4	NANS	0.34486	0.881	0.511	2.65862e-36	8.91649e-32	ENSG00000095380
4	MARCO	0.580266	0.945	0.467	2.70885e-36	9.08496e-32	ENSG00000019169
4	MID1IP1	0.25082	0.764	0.467	2.74308e-36	9.19976e-32	ENSG00000165175
4	PLXND1	0.298685	0.643	0.387	4.55864e-36	1.52888e-31	ENSG00000004399
4	MX1	0.512662	0.653	0.387	4.80365e-36	1.61105e-31	ENSG00000157601
4	NFIC	0.317098	0.794	0.516	5.39075e-36	1.80795e-31	ENSG00000141905
4	AGTRAP	0.305392	0.868	0.561	7.39576e-36	2.48039e-31	ENSG00000177674
4	CLEC12A	0.437855	0.819	0.47	9.7934e-36	3.28451e-31	ENSG00000172322
4	STT3B	0.253302	0.829	0.553	1.055e-35	3.53826e-31	ENSG00000163527
4	CD300LF	0.320768	0.695	0.413	1.08701e-35	3.64562e-31	ENSG00000186074
4	TXNDC17	0.351349	0.973	0.685	1.10641e-35	3.71069e-31	ENSG00000129235
4	NPL	0.296224	0.586	0.344	1.17095e-35	3.92714e-31	ENSG00000135838
4	PLEKHO2	0.274953	0.777	0.485	1.17989e-35	3.95713e-31	ENSG00000241839
4	ACSL3	0.257957	0.73	0.457	1.25516e-35	4.20954e-31	ENSG00000123983
4	SDSL	0.287426	0.464	0.238	1.31795e-35	4.42015e-31	ENSG00000139410
4	CERS6	0.255065	0.667	0.387	1.55051e-35	5.2001e-31	ENSG00000172292
4	LAMP2	0.440588	0.968	0.608	1.81128e-35	6.07466e-31	ENSG00000005893
4	TMBIM1	0.331615	0.888	0.569	2.11126e-35	7.08076e-31	ENSG00000135926
4	LEPROT	0.397717	0.958	0.586	2.34549e-35	7.86632e-31	ENSG00000213625
4	APEX1	0.38608	0.931	0.652	2.59536e-35	8.70431e-31	ENSG00000100823
4	DRAM2	0.266107	0.767	0.481	2.62733e-35	8.81153e-31	ENSG00000156171
4	TM9SF2	0.348312	0.916	0.631	2.84683e-35	9.54771e-31	ENSG00000125304
4	FLOT2	0.276279	0.826	0.53	3.27337e-35	1.09782e-30	ENSG00000132589
4	IFI6	0.562596	0.868	0.533	3.30192e-35	1.1074e-30	ENSG00000126709
4	DNAJC7	0.312576	0.968	0.675	3.3767e-35	1.13248e-30	ENSG00000168259
4	FAM49B	0.383382	0.955	0.708	4.53276e-35	1.5202e-30	ENSG00000153310
4	EIF4A1	0.289215	0.921	0.602	5.8519e-35	1.96261e-30	ENSG00000161960
4	EHD4	0.320937	0.873	0.535	6.29061e-35	2.10975e-30	ENSG00000103966
4	AGPS	0.302253	0.829	0.514	1.81898e-34	6.1005e-30	ENSG00000018510
4	TNFAIP2	0.266405	0.881	0.469	1.90482e-34	6.3884e-30	ENSG00000185215
4	GRK3	0.300427	0.744	0.439	2.05187e-34	6.88158e-30	ENSG00000100077
4	LILRA2	0.323037	0.412	0.198	2.14887e-34	7.20687e-30	ENSG00000239998
4	ZFYVE16	0.260705	0.754	0.458	2.49897e-34	8.38106e-30	ENSG00000039319
4	ITGAX	0.318367	0.665	0.381	3.2316e-34	1.08381e-29	ENSG00000140678
4	MAPK1	0.276934	0.911	0.639	5.51411e-34	1.84932e-29	ENSG00000100030
4	USP9X	0.301449	0.819	0.547	5.54587e-34	1.85997e-29	ENSG00000124486
4	NME1	0.261058	0.734	0.473	6.38718e-34	2.14213e-29	ENSG00000239672
4	TUBA1C	0.383689	0.893	0.589	7.24968e-34	2.4314e-29	ENSG00000167553
4	PARP9	0.324642	0.799	0.52	7.62471e-34	2.55717e-29	ENSG00000138496
4	TPMT	0.253055	0.712	0.436	7.81942e-34	2.62248e-29	ENSG00000137364
4	USP3	0.280485	0.888	0.582	1.17484e-33	3.94019e-29	ENSG00000140455
4	PLEC	0.424737	0.96	0.743	1.28605e-33	4.31316e-29	ENSG00000178209
4	ATG3	0.32913	0.948	0.629	4.19273e-33	1.40616e-28	ENSG00000144848
4	PILRA	0.377357	0.94	0.469	5.01778e-33	1.68286e-28	ENSG00000085514
4	NCOA4	0.381962	0.928	0.603	5.24838e-33	1.7602e-28	ENSG00000266412
4	STAT2	0.279878	0.734	0.469	5.84613e-33	1.96067e-28	ENSG00000170581
4	COX5B	0.356398	0.998	0.876	6.13046e-33	2.05603e-28	ENSG00000135940
4	KCNE3	0.286892	0.739	0.43	6.86018e-33	2.30077e-28	ENSG00000175538
4	HSPE1	0.431179	0.975	0.742	8.4238e-33	2.82517e-28	ENSG00000115541
4	OGFRL1	0.296716	0.868	0.53	1.08685e-32	3.64507e-28	ENSG00000119900
4	NMI	0.307896	0.873	0.606	1.22926e-32	4.12268e-28	ENSG00000123609
4	RHOG	0.352282	0.98	0.697	1.2426e-32	4.16745e-28	ENSG00000177105
4	PYCARD	0.48241	0.99	0.682	2.11635e-32	7.0978e-28	ENSG00000103490
4	EXOC5	0.306612	0.809	0.543	2.97932e-32	9.99205e-28	ENSG00000070367
4	IFI44L	0.28286	0.4	0.182	3.18313e-32	1.06756e-27	ENSG00000137959
4	CD74	0.736632	1	0.862	3.55017e-32	1.19066e-27	ENSG00000019582
4	TBXAS1	0.272643	0.772	0.484	3.85923e-32	1.29431e-27	ENSG00000059377
4	LST1	0.496767	0.998	0.669	7.69007e-32	2.5791e-27	ENSG00000204482
4	HSPD1	0.386924	0.975	0.699	1.05572e-31	3.54066e-27	ENSG00000144381
4	SUCNR1	0.311046	0.573	0.339	1.12101e-31	3.75965e-27	ENSG00000198829
4	PDCD6IP	0.331119	0.926	0.611	1.13393e-31	3.80296e-27	ENSG00000170248
4	TPM3	0.325006	1	0.968	1.20391e-31	4.03766e-27	ENSG00000143549
4	HNRNPAB	0.333871	0.97	0.743	1.4297e-31	4.79493e-27	ENSG00000197451
4	PKM	0.389958	0.995	0.783	1.51266e-31	5.07317e-27	ENSG00000067225
4	HSP90AA1	0.408634	0.998	0.954	1.75343e-31	5.88065e-27	ENSG00000080824
4	ZYG11B	0.254907	0.739	0.45	2.00375e-31	6.72019e-27	ENSG00000162378
4	GOLIM4	0.292945	0.891	0.595	2.087e-31	6.99937e-27	ENSG00000173905
4	RPS6KA3	0.328942	0.859	0.62	2.12332e-31	7.1212e-27	ENSG00000177189
4	JUNB	0.435759	0.978	0.734	2.37034e-31	7.94966e-27	ENSG00000171223
4	NUDT3	0.266941	0.831	0.528	3.14742e-31	1.05558e-26	ENSG00000272325
4	ABCA1	0.439727	0.387	0.176	3.28491e-31	1.10169e-26	ENSG00000165029
4	DYNC1H1	0.312016	0.968	0.722	4.32103e-31	1.44919e-26	ENSG00000197102
4	SIL1	0.250462	0.66	0.414	4.84723e-31	1.62566e-26	ENSG00000120725
4	HLA-DRA	0.71074	1	0.735	5.21339e-31	1.74847e-26	ENSG00000204287
4	ARHGAP10	0.250011	0.752	0.457	6.51238e-31	2.18412e-26	ENSG00000071205
4	SPINT2	0.306497	0.836	0.484	6.61235e-31	2.21765e-26	ENSG00000167642
4	COPA	0.271662	0.883	0.583	7.03793e-31	2.36038e-26	ENSG00000122218
4	ADAM10	0.335764	0.854	0.578	7.49762e-31	2.51455e-26	ENSG00000137845
4	ANXA5	0.449709	1	0.864	8.26183e-31	2.77085e-26	ENSG00000164111
4	RGS10	0.354173	0.985	0.771	1.11783e-30	3.74899e-26	ENSG00000148908
4	ADPGK	0.259433	0.819	0.53	1.11999e-30	3.75621e-26	ENSG00000159322
4	FCGRT	0.560798	0.993	0.488	1.45356e-30	4.87494e-26	ENSG00000104870
4	ARPC3	0.33159	1	0.967	1.56077e-30	5.23452e-26	ENSG00000111229
4	TAGLN2	0.380284	0.998	0.964	3.79987e-30	1.2744e-25	ENSG00000158710
4	SDCBP	0.453808	0.993	0.622	4.91716e-30	1.64912e-25	ENSG00000137575
4	SCIMP	0.338652	0.757	0.453	5.60756e-30	1.88066e-25	ENSG00000161929
4	ATOX1	0.402402	0.955	0.589	6.80679e-30	2.28286e-25	ENSG00000177556
4	IQGAP1	0.314399	1	0.921	7.13831e-30	2.39405e-25	ENSG00000140575
4	VDAC1	0.35177	0.988	0.81	7.53607e-30	2.52745e-25	ENSG00000213585
4	FNDC3A	0.251539	0.794	0.498	7.74648e-30	2.59801e-25	ENSG00000102531
4	VPS35	0.308733	0.968	0.7	9.59373e-30	3.21755e-25	ENSG00000069329
4	CBR1	0.292523	0.851	0.537	1.00279e-29	3.36317e-25	ENSG00000159228
4	SNF8	0.288181	0.913	0.635	1.18778e-29	3.98356e-25	ENSG00000159210
4	PNPLA6	0.375621	0.926	0.518	1.27499e-29	4.27607e-25	ENSG00000032444
4	MTDH	0.27705	0.995	0.89	1.88256e-29	6.31372e-25	ENSG00000147649
4	A2M	0.503818	0.481	0.268	2.00827e-29	6.73535e-25	ENSG00000175899
4	AKR1A1	0.38711	0.955	0.602	2.28692e-29	7.66987e-25	ENSG00000117448
4	EVI5	0.267927	0.677	0.415	2.42861e-29	8.14507e-25	ENSG00000067208
4	PTGES3	0.282826	0.998	0.894	2.98807e-29	1.00214e-24	ENSG00000110958
4	GPX4	0.436766	0.998	0.859	3.08563e-29	1.03486e-24	ENSG00000167468
4	SSR1	0.269758	0.933	0.68	3.23171e-29	1.08385e-24	ENSG00000124783
4	ARRB2	0.316163	0.973	0.681	4.01955e-29	1.34808e-24	ENSG00000141480
4	CYBA	0.411829	1	0.954	4.47918e-29	1.50223e-24	ENSG00000051523
4	CLTA	0.362432	0.99	0.77	4.5911e-29	1.53976e-24	ENSG00000122705
4	PDIA4	0.279416	0.834	0.549	4.82051e-29	1.6167e-24	ENSG00000155660
4	XAF1	0.342178	0.784	0.513	5.13277e-29	1.72143e-24	ENSG00000132530
4	NDUFV3	0.263906	0.868	0.566	5.22913e-29	1.75374e-24	ENSG00000160194
4	TCEAL3	0.297777	0.655	0.398	5.95534e-29	1.9973e-24	ENSG00000196507
4	FAM120A	0.282846	0.928	0.632	6.28141e-29	2.10666e-24	ENSG00000048828
4	HSPB1	0.458494	0.958	0.691	6.76549e-29	2.26901e-24	ENSG00000106211
4	NQO2	0.25621	0.789	0.508	7.20388e-29	2.41604e-24	ENSG00000124588
4	SLC3A2	0.37697	0.965	0.686	7.43407e-29	2.49324e-24	ENSG00000168003
4	ZDHHC3	0.264723	0.789	0.515	1.0491e-28	3.51847e-24	ENSG00000163812
4	POMP	0.356874	0.995	0.813	1.19532e-28	4.00886e-24	ENSG00000132963
4	PRDX3	0.338751	0.923	0.606	1.23144e-28	4.13001e-24	ENSG00000165672
4	CHCHD10	0.427361	0.973	0.686	1.58881e-28	5.32855e-24	ENSG00000250479
4	TIMM8B	0.278147	0.945	0.644	2.76523e-28	9.27402e-24	ENSG00000150779
4	P2RX7	0.345918	0.563	0.347	3.14099e-28	1.05343e-23	ENSG00000089041
4	HMOX1	0.318444	0.836	0.472	3.37244e-28	1.13105e-23	ENSG00000100292
4	CTSL	0.532015	0.926	0.503	5.69527e-28	1.91008e-23	ENSG00000135047
4	ZFP36	0.250158	0.893	0.631	5.75448e-28	1.92994e-23	ENSG00000128016
4	TMED9	0.320905	0.96	0.689	1.136e-27	3.8099e-23	ENSG00000184840
4	SERPINB6	0.311755	0.926	0.503	1.4057e-27	4.71443e-23	ENSG00000124570
4	PLAUR	0.306446	0.926	0.491	1.53199e-27	5.13799e-23	ENSG00000011422
4	ABHD2	0.28502	0.849	0.516	1.78519e-27	5.98718e-23	ENSG00000140526
4	LGALS1	0.497828	0.998	0.906	2.28596e-27	7.66666e-23	ENSG00000100097
4	SESTD1	0.251381	0.531	0.326	2.42475e-27	8.13213e-23	ENSG00000187231
4	CDKN1A	0.284134	0.382	0.167	2.80193e-27	9.3971e-23	ENSG00000124762
4	ATP2C1	0.263205	0.787	0.502	3.64336e-27	1.22191e-22	ENSG00000017260
4	CD36	0.329995	0.387	0.189	5.15619e-27	1.72928e-22	ENSG00000135218
4	CAP1	0.307544	1	0.885	6.04802e-27	2.02838e-22	ENSG00000131236
4	SCPEP1	0.274013	0.908	0.481	6.88462e-27	2.30896e-22	ENSG00000121064
4	RAB7A	0.363807	0.97	0.688	7.66788e-27	2.57165e-22	ENSG00000075785
4	HSPH1	0.302459	0.856	0.569	9.21076e-27	3.08911e-22	ENSG00000120694
4	SDHB	0.260128	0.913	0.626	9.71446e-27	3.25803e-22	ENSG00000117118
4	HSD17B4	0.2643	0.809	0.489	2.36378e-26	7.92763e-22	ENSG00000133835
4	HLA-DRB1	0.620244	1	0.872	2.87961e-26	9.65763e-22	ENSG00000196126
4	GSTO1	0.431936	0.998	0.726	3.41998e-26	1.14699e-21	ENSG00000148834
4	RASGRP2	0.277693	0.685	0.442	4.52277e-26	1.51685e-21	ENSG00000068831
4	RAB8A	0.266236	0.97	0.705	4.92897e-26	1.65308e-21	ENSG00000167461
4	DYNC1I2	0.272468	0.965	0.71	5.24876e-26	1.76033e-21	ENSG00000077380
4	TACC1	0.253649	0.898	0.67	6.06601e-26	2.03442e-21	ENSG00000147526
4	TMEM147	0.260971	0.928	0.656	7.49209e-26	2.5127e-21	ENSG00000105677
4	COMT	0.396331	0.988	0.617	1.07896e-25	3.61862e-21	ENSG00000093010
4	DNASE2	0.36606	0.903	0.551	1.23942e-25	4.15676e-21	ENSG00000105612
4	CCT5	0.333142	0.97	0.723	1.95565e-25	6.55884e-21	ENSG00000150753
4	TWF2	0.326121	0.973	0.703	2.21901e-25	7.44211e-21	ENSG00000247596
4	RPN1	0.265084	0.888	0.605	2.34856e-25	7.87661e-21	ENSG00000163902
4	TMEM30A	0.316003	0.888	0.611	2.70143e-25	9.06004e-21	ENSG00000112697
4	ACP5	0.403848	0.988	0.522	3.05286e-25	1.02387e-20	ENSG00000102575
4	STAT1	0.46211	0.873	0.64	3.79298e-25	1.27209e-20	ENSG00000115415
4	NRP1	0.288167	0.476	0.281	3.95194e-25	1.3254e-20	ENSG00000099250
4	MGST1	0.286238	0.558	0.328	4.46967e-25	1.49904e-20	ENSG00000008394
4	ACTG1	0.27336	1	0.98	4.68689e-25	1.57189e-20	ENSG00000184009
4	PSMD7	0.256225	0.95	0.707	5.14156e-25	1.72438e-20	ENSG00000103035
4	ACADVL	0.304019	0.933	0.59	5.15412e-25	1.72859e-20	ENSG00000072778
4	DBI	0.361763	0.993	0.885	5.43429e-25	1.82255e-20	ENSG00000155368
4	CALR	0.487276	0.978	0.789	5.87805e-25	1.97138e-20	ENSG00000179218
4	LAPTM4A	0.350413	0.96	0.631	6.3634e-25	2.13416e-20	ENSG00000068697
4	NEAT1	0.618069	0.948	0.822	7.1855e-25	2.40987e-20	ENSG00000245532
4	DUSP1	0.346713	0.836	0.531	8.50373e-25	2.85198e-20	ENSG00000120129
4	ATP6AP1	0.307995	0.933	0.568	8.81381e-25	2.95597e-20	ENSG00000071553
4	LAMTOR2	0.335835	0.955	0.658	9.97899e-25	3.34676e-20	ENSG00000116586
4	CAST	0.295929	0.998	0.907	1.057e-24	3.54495e-20	ENSG00000153113
4	MOB1A	0.266731	0.99	0.807	1.3759e-24	4.6145e-20	ENSG00000114978
4	ARPC1B	0.325002	1	0.904	1.53692e-24	5.15453e-20	ENSG00000130429
4	MS4A4A	0.359221	0.846	0.469	1.85139e-24	6.20921e-20	ENSG00000110079
4	POR	0.287644	0.878	0.518	1.96672e-24	6.59597e-20	ENSG00000127948
4	KCNMA1	0.29162	0.571	0.361	2.03035e-24	6.80938e-20	ENSG00000156113
4	WARS	0.377131	0.799	0.498	2.45923e-24	8.24777e-20	ENSG00000140105
4	SERP1	0.311756	1	0.8	3.23795e-24	1.08594e-19	ENSG00000120742
4	ITPR2	0.297661	0.806	0.531	3.27027e-24	1.09678e-19	ENSG00000123104
4	ADAM17	0.283837	0.841	0.551	3.59382e-24	1.2053e-19	ENSG00000151694
4	PEPD	0.273067	0.891	0.518	3.76656e-24	1.26323e-19	ENSG00000124299
4	STX11	0.259112	0.794	0.489	4.04449e-24	1.35644e-19	ENSG00000135604
4	SIDT2	0.250813	0.734	0.461	4.47647e-24	1.50132e-19	ENSG00000149577
4	RRBP1	0.290708	0.916	0.597	6.3273e-24	2.12205e-19	ENSG00000125844
4	IFIT3	0.380481	0.782	0.47	6.80044e-24	2.28073e-19	ENSG00000119917
4	BNIP2	0.277969	0.953	0.686	1.20404e-23	4.03812e-19	ENSG00000140299
4	CALM2	0.310886	1	0.946	1.2758e-23	4.27877e-19	ENSG00000143933
4	CXCL16	0.364465	0.921	0.492	1.42925e-23	4.79342e-19	ENSG00000161921
4	SMIM30	0.262817	0.864	0.554	1.56287e-23	5.24155e-19	ENSG00000214194
4	BNIP3L	0.252906	0.933	0.625	1.64257e-23	5.50884e-19	ENSG00000104765
4	OSBPL11	0.306379	0.873	0.529	2.1278e-23	7.13621e-19	ENSG00000144909
4	RTN3	0.324442	0.96	0.627	2.323e-23	7.79088e-19	ENSG00000133318
4	TXN	0.379123	0.995	0.91	3.15506e-23	1.05815e-18	ENSG00000136810
4	BANF1	0.251298	0.958	0.687	4.3348e-23	1.4538e-18	ENSG00000175334
4	CSTB	0.368339	1	0.865	6.25477e-23	2.09773e-18	ENSG00000160213
4	ACE	0.259235	0.603	0.373	8.10538e-23	2.71838e-18	ENSG00000159640
4	HSP90B1	0.454102	0.988	0.822	8.12746e-23	2.72579e-18	ENSG00000166598
4	CST3	0.482022	1	0.504	8.24043e-23	2.76368e-18	ENSG00000101439
4	ZNF106	0.271594	0.921	0.624	1.10886e-22	3.71889e-18	ENSG00000103994
4	MCL1	0.29772	0.993	0.857	1.88115e-22	6.30901e-18	ENSG00000143384
4	LINC01094	0.26314	0.648	0.409	2.0536e-22	6.88737e-18	ENSG00000251442
4	ATP5F1B	0.298276	0.985	0.797	2.64468e-22	8.86974e-18	ENSG00000110955
4	MSR1	0.353681	0.849	0.473	2.65668e-22	8.90997e-18	ENSG00000038945
4	SMIM25	0.253464	0.921	0.475	3.0921e-22	1.03703e-17	ENSG00000224397
4	HSPA1A	0.328549	0.891	0.646	4.53598e-22	1.52128e-17	ENSG00000204389
4	GDI2	0.255285	0.955	0.71	4.59302e-22	1.54041e-17	ENSG00000057608
4	TUBA1A	0.437102	0.935	0.725	4.93067e-22	1.65365e-17	ENSG00000167552
4	LRRFIP1	0.310242	1	0.948	5.79382e-22	1.94313e-17	ENSG00000124831
4	MCEMP1	0.377913	0.883	0.473	6.78811e-22	2.2766e-17	ENSG00000183019
4	SCCPDH	0.251087	0.792	0.497	1.54375e-21	5.17743e-17	ENSG00000143653
4	EIF2AK2	0.280222	0.859	0.606	1.64638e-21	5.52163e-17	ENSG00000055332
4	LAMTOR1	0.346515	0.988	0.667	1.66024e-21	5.56812e-17	ENSG00000149357
4	CD151	0.292162	0.926	0.54	1.76257e-21	5.91132e-17	ENSG00000177697
4	RNF149	0.309012	0.968	0.713	2.14738e-21	7.20188e-17	ENSG00000163162
4	RAB11FIP1	0.298337	0.988	0.761	3.78185e-21	1.26836e-16	ENSG00000156675
4	SLC25A5	0.31464	0.993	0.791	3.9546e-21	1.32629e-16	ENSG00000005022
4	PRDX1	0.386955	0.995	0.827	5.7304e-21	1.92186e-16	ENSG00000117450
4	CD164	0.317203	0.985	0.769	6.17326e-21	2.07039e-16	ENSG00000135535
4	HSPA5	0.375173	0.943	0.716	6.52264e-21	2.18756e-16	ENSG00000044574
4	FCGR1A	0.26273	0.747	0.45	9.94505e-21	3.33537e-16	ENSG00000150337
4	UQCRQ	0.310948	0.988	0.762	1.60388e-20	5.3791e-16	ENSG00000164405
4	IFIT2	0.356829	0.68	0.451	2.34463e-20	7.86341e-16	ENSG00000119922
4	PGLS	0.262242	0.968	0.683	2.61554e-20	8.77201e-16	ENSG00000130313
4	PLD3	0.298477	0.814	0.502	3.13761e-20	1.05229e-15	ENSG00000105223
4	FOLR2	0.419642	0.32	0.17	3.65981e-20	1.22743e-15	ENSG00000165457
4	SERF2	0.294899	1	0.981	3.80486e-20	1.27607e-15	ENSG00000140264
4	GNB2	0.28321	0.993	0.748	4.66154e-20	1.56339e-15	ENSG00000172354
4	GTF2I	0.275844	0.935	0.675	6.14699e-20	2.06158e-15	ENSG00000263001
4	SUMO3	0.269018	0.938	0.63	1.15284e-19	3.86641e-15	ENSG00000184900
4	COX8A	0.252491	0.993	0.915	1.42671e-19	4.7849e-15	ENSG00000176340
4	CD63	0.352979	0.998	0.851	1.77442e-19	5.95106e-15	ENSG00000135404
4	STXBP2	0.312267	0.933	0.582	1.79349e-19	6.015e-15	ENSG00000076944
4	BLOC1S1	0.288511	0.993	0.8	2.50581e-19	8.40399e-15	ENSG00000135441
4	PARP14	0.309885	0.923	0.691	3.40359e-19	1.1415e-14	ENSG00000173193
4	C1QC	0.456525	0.774	0.477	4.11921e-19	1.3815e-14	ENSG00000159189
4	MYDGF	0.323708	0.96	0.641	7.47583e-19	2.50725e-14	ENSG00000074842
4	COLEC12	0.389949	0.598	0.391	9.44653e-19	3.16818e-14	ENSG00000158270
4	SQOR	0.261265	0.926	0.635	1.23009e-18	4.12546e-14	ENSG00000137767
4	CDC42BPB	0.250065	0.752	0.46	1.24527e-18	4.17639e-14	ENSG00000198752
4	CTSC	0.370811	0.998	0.84	1.92611e-18	6.45979e-14	ENSG00000109861
4	ZFAND5	0.278371	0.906	0.623	1.95685e-18	6.56288e-14	ENSG00000107372
4	CCPG1	0.285557	0.923	0.63	4.42761e-18	1.48493e-13	ENSG00000260916
4	DST	0.265207	0.759	0.471	6.85229e-18	2.29812e-13	ENSG00000151914
4	M6PR	0.267179	0.983	0.757	8.42026e-18	2.82399e-13	ENSG00000003056
4	LITAF	0.277714	0.968	0.606	1.63355e-17	5.47861e-13	ENSG00000189067
4	BST2	0.298707	0.973	0.717	3.30955e-17	1.10996e-12	ENSG00000130303
4	CAPNS1	0.260422	0.963	0.732	4.41167e-17	1.47959e-12	ENSG00000126247
4	CXCL10	0.963374	0.132	0.041	5.53859e-17	1.85753e-12	ENSG00000169245
4	MYADM	0.357714	0.963	0.843	5.71421e-17	1.91643e-12	ENSG00000179820
4	GLRX	0.335474	0.98	0.617	7.82031e-17	2.62278e-12	ENSG00000173221
4	SAMD9L	0.252402	0.898	0.647	8.38493e-17	2.81214e-12	ENSG00000177409
4	MIS18BP1	0.254624	0.94	0.696	9.16277e-17	3.07301e-12	ENSG00000129534
4	RGCC	0.345515	0.948	0.789	1.61186e-16	5.40587e-12	ENSG00000102760
4	TYROBP	0.500735	1	0.515	1.76961e-16	5.93493e-12	ENSG00000011600
4	TKT	0.342334	0.983	0.732	3.45264e-16	1.15795e-11	ENSG00000163931
4	PLAC8	0.500368	0.429	0.271	4.12855e-16	1.38463e-11	ENSG00000145287
4	ST13	0.252181	0.993	0.804	5.46321e-16	1.83225e-11	ENSG00000100380
4	PSMA4	0.251685	0.97	0.754	1.13266e-15	3.79871e-11	ENSG00000041357
4	OAZ1	0.331339	1	0.965	1.31282e-15	4.40292e-11	ENSG00000104904
4	SMCO4	0.252095	0.931	0.616	2.2636e-15	7.59165e-11	ENSG00000166002
4	LINC02345	0.279181	0.429	0.279	2.6705e-15	8.95633e-11	ENSG00000259225
4	TALDO1	0.279417	0.98	0.738	6.26807e-15	2.10219e-10	ENSG00000177156
4	FTH1	0.286413	1	0.988	3.43214e-14	1.15107e-09	ENSG00000167996
4	CRIP1	0.300239	0.993	0.949	3.55992e-13	1.19393e-08	ENSG00000213145
4	ANXA1	0.264695	0.998	0.962	2.10884e-12	7.07262e-08	ENSG00000135046
4	PSME2	0.304987	0.983	0.798	3.72192e-11	1.24826e-06	ENSG00000100911
4	IFIT1	0.277614	0.437	0.313	3.47622e-10	1.16585e-05	ENSG00000185745
4	EMP3	0.262353	1	0.974	1.29385e-08	0.000433932	ENSG00000142227
4	AGRP	0.543163	0.479	0.382	8.12809e-07	0.02726	ENSG00000159723
5	MT-ATP6	0.980999	0.997	0.998	2.16735e-117	7.26886e-113	ENSG00000198899
5	RPL30	0.816998	0.985	0.998	5.31901e-107	1.78389e-102	ENSG00000156482
5	MALAT1	1.3772	1	0.945	2.89138e-106	9.6971e-102	ENSG00000251562
5	TPT1	0.67642	0.987	0.999	8.35188e-103	2.80105e-98	ENSG00000133112
5	RPL13	0.866458	0.99	0.995	3.24013e-101	1.08667e-96	ENSG00000167526
5	RPL11	0.752034	0.987	0.995	2.70653e-97	9.07716e-93	ENSG00000142676
5	RPL32	0.764978	0.975	0.995	4.80911e-96	1.61288e-91	ENSG00000144713
5	RPL39	0.762282	0.982	0.994	1.07517e-95	3.60591e-91	ENSG00000198918
5	RPL26	0.75094	0.977	0.993	1.22031e-92	4.09268e-88	ENSG00000161970
5	RPS3	0.821552	0.985	0.993	3.0572e-92	1.02532e-87	ENSG00000149273
5	RPS27	0.797801	0.997	0.997	1.32554e-90	4.44558e-86	ENSG00000177954
5	RPS21	0.76473	0.977	0.994	3.25593e-90	1.09197e-85	ENSG00000171858
5	RPL34	0.769182	0.99	0.996	8.55455e-90	2.86903e-85	ENSG00000109475
5	RPS3A	0.718645	0.982	0.994	1.2919e-88	4.33276e-84	ENSG00000145425
5	RPL10	0.802562	0.987	0.995	1.04105e-87	3.49148e-83	ENSG00000147403
5	RPL41	0.622165	0.99	0.999	8.86113e-87	2.97185e-82	ENSG00000229117
5	RPL21	0.641348	0.98	0.996	1.06274e-85	3.56421e-81	ENSG00000122026
5	MTRNR2L8	0.952623	0.99	0.984	8.77631e-85	2.9434e-80	ENSG00000255823
5	RPS18	0.722258	0.982	0.994	2.84989e-84	9.55797e-80	ENSG00000231500
5	RPS12	0.76103	0.98	0.994	1.95446e-83	6.55488e-79	ENSG00000112306
5	RPS15A	0.771584	0.98	0.994	2.38545e-83	8.00031e-79	ENSG00000134419
5	RPL35A	0.750887	0.98	0.994	2.98105e-81	9.99786e-77	ENSG00000182899
5	SYNE2	1.17932	0.822	0.381	4.82073e-81	1.61678e-76	ENSG00000054654
5	RPS2	0.639584	0.985	0.995	2.85216e-80	9.56556e-76	ENSG00000140988
5	RPL18A	0.722767	0.982	0.994	4.33363e-80	1.45341e-75	ENSG00000105640
5	MT-ND2	0.9972	1	0.992	1.81044e-79	6.07186e-75	ENSG00000198763
5	RPL12	0.715852	0.98	0.993	8.12318e-78	2.72435e-73	ENSG00000197958
5	RPSA	0.78323	0.967	0.99	4.31685e-77	1.44779e-72	ENSG00000168028
5	RPL36	0.704063	0.975	0.994	9.91502e-77	3.3253e-72	ENSG00000130255
5	RPL13A	0.663741	0.987	0.994	9.9229e-76	3.32794e-71	ENSG00000142541
5	RPS29	0.643637	0.985	0.996	3.71318e-74	1.24533e-69	ENSG00000213741
5	RPLP1	0.685255	0.995	0.996	3.92133e-73	1.31513e-68	ENSG00000137818
5	RPL18	0.679104	0.982	0.994	3.41891e-70	1.14663e-65	ENSG00000063177
5	PLP2	1.09649	0.884	0.863	6.93925e-70	2.32729e-65	ENSG00000102007
5	RPL14	0.738905	0.975	0.992	1.01048e-69	3.38894e-65	ENSG00000188846
5	RPS27A	0.650064	0.992	0.996	1.06211e-69	3.56212e-65	ENSG00000143947
5	RPL3	0.655388	0.98	0.993	3.93212e-68	1.31875e-63	ENSG00000100316
5	RPS4X	0.624138	0.972	0.991	6.4796e-68	2.17313e-63	ENSG00000198034
5	RPS8	0.575983	0.975	0.994	7.85311e-68	2.63378e-63	ENSG00000142937
5	FAU	0.573407	0.977	0.997	1.29386e-67	4.33935e-63	ENSG00000149806
5	RPS23	0.595012	0.982	0.993	1.5906e-65	5.33454e-61	ENSG00000186468
5	RPS5	0.70235	0.975	0.988	3.32371e-64	1.11471e-59	ENSG00000083845
5	TXNIP	0.768781	0.99	0.989	3.46007e-64	1.16044e-59	ENSG00000265972
5	RPL9	0.570317	0.982	0.992	1.23379e-63	4.13789e-59	ENSG00000163682
5	C12orf57	1.18921	0.837	0.757	2.3923e-62	8.02328e-58	ENSG00000111678
5	RPS24	0.550667	0.987	0.993	5.50955e-62	1.84779e-57	ENSG00000138326
5	CD48	1.03826	0.869	0.633	2.50794e-61	8.41112e-57	ENSG00000117091
5	RPL38	0.570636	0.982	0.995	4.11881e-61	1.38137e-56	ENSG00000172809
5	MTRNR2L12	0.865467	0.932	0.943	2.95812e-59	9.92095e-55	ENSG00000269028
5	RPL22	0.618015	0.962	0.988	4.2361e-58	1.4207e-53	ENSG00000116251
5	CD40LG	0.921982	0.618	0.257	6.91606e-58	2.31951e-53	ENSG00000102245
5	RPL35	0.553136	0.977	0.993	3.01146e-57	1.00998e-52	ENSG00000136942
5	RPS6	0.58013	0.98	0.993	4.66442e-57	1.56435e-52	ENSG00000137154
5	CLEC2D	0.928486	0.686	0.339	1.3203e-56	4.42802e-52	ENSG00000069493
5	RPLP2	0.523646	0.98	0.995	1.54511e-56	5.182e-52	ENSG00000177600
5	BCL2	0.996919	0.658	0.327	4.39838e-56	1.47513e-51	ENSG00000171791
5	RPL5	0.624922	0.977	0.991	9.91388e-56	3.32492e-51	ENSG00000122406
5	PTMA	0.557774	0.99	0.997	2.78437e-55	9.33821e-51	ENSG00000187514
5	BTG1	0.754729	0.955	0.978	1.04556e-54	3.50661e-50	ENSG00000133639
5	RPS7	0.540835	0.985	0.994	5.37839e-54	1.8038e-49	ENSG00000171863
5	EEF1A1	0.370694	0.997	0.997	7.33484e-54	2.45996e-49	ENSG00000156508
5	CD2	0.806526	0.972	0.514	2.27091e-53	7.61619e-49	ENSG00000116824
5	ANKRD12	1.01355	0.867	0.921	3.38323e-52	1.13467e-47	ENSG00000101745
5	KLF6	0.854607	0.917	0.957	5.24325e-52	1.75848e-47	ENSG00000067082
5	RPL29	0.56513	0.97	0.991	1.53058e-51	5.13326e-47	ENSG00000162244
5	ITGA4	1.0503	0.771	0.537	4.32752e-51	1.45136e-46	ENSG00000115232
5	RPS25	0.513087	0.98	0.995	2.48523e-50	8.33498e-46	ENSG00000118181
5	EEF1D	0.690665	0.922	0.978	6.26498e-50	2.10115e-45	ENSG00000104529
5	NOP53	0.784952	0.859	0.916	7.88668e-50	2.64503e-45	ENSG00000105373
5	MT-ND4	0.637257	0.997	0.992	1.31278e-49	4.40279e-45	ENSG00000198886
5	MT-ND1	0.625577	1	0.993	3.31662e-49	1.11233e-44	ENSG00000198888
5	RPL24	0.526546	0.975	0.991	9.61981e-49	3.22629e-44	ENSG00000114391
5	RPL23A	0.515563	0.987	0.993	1.63887e-48	5.49644e-44	ENSG00000198242
5	RPL28	0.427093	0.992	0.998	2.42931e-48	8.14743e-44	ENSG00000108107
5	RPL8	0.555951	0.975	0.994	2.97742e-48	9.98567e-44	ENSG00000161016
5	TRAT1	0.874794	0.548	0.244	6.88176e-48	2.308e-43	ENSG00000163519
5	RPS19	0.479333	0.985	0.995	1.57809e-47	5.29261e-43	ENSG00000105372
5	RPL10A	0.594195	0.982	0.988	2.80314e-46	9.40117e-42	ENSG00000198755
5	TRBC2	0.611909	0.817	0.407	6.0324e-46	2.02315e-41	ENSG00000211772
5	RPLP0	0.623418	0.967	0.988	9.34257e-46	3.13331e-41	ENSG00000089157
5	ZFAS1	0.950765	0.837	0.86	1.04657e-45	3.50999e-41	ENSG00000177410
5	RPS15	0.455558	0.987	0.995	3.14795e-45	1.05576e-40	ENSG00000115268
5	RPL19	0.438071	0.977	0.995	1.41152e-44	4.73397e-40	ENSG00000108298
5	RPS28	0.436528	0.982	0.997	1.4255e-44	4.78085e-40	ENSG00000233927
5	CD3E	0.654614	0.862	0.431	6.50399e-44	2.18131e-39	ENSG00000198851
5	IL7R	1.38237	0.754	0.701	9.59558e-44	3.21816e-39	ENSG00000168685
5	CD99	0.67764	0.912	0.959	1.85923e-43	6.23549e-39	ENSG00000002586
5	TRAC	0.600177	0.867	0.431	3.7498e-42	1.25761e-37	ENSG00000277734
5	CXCR4	1.11759	0.648	0.438	1.92461e-40	6.45476e-36	ENSG00000121966
5	RPL36A	0.682624	0.857	0.938	2.08622e-40	6.99678e-36	ENSG00000241343
5	RPL31	0.495417	0.962	0.986	2.28252e-40	7.65512e-36	ENSG00000071082
5	EMP3	0.599421	0.965	0.977	2.77083e-40	9.29282e-36	ENSG00000142227
5	ETS1	0.68569	0.796	0.43	5.12945e-40	1.72032e-35	ENSG00000134954
5	EZR	0.800871	0.827	0.883	2.09777e-38	7.03551e-34	ENSG00000092820
5	SLC38A1	0.769706	0.515	0.252	2.46185e-38	8.25655e-34	ENSG00000111371
5	EEF1B2	0.613196	0.942	0.973	3.82341e-38	1.28229e-33	ENSG00000114942
5	RPL7A	0.418755	0.977	0.993	5.76438e-38	1.93326e-33	ENSG00000148303
5	H3F3B	0.566547	0.962	0.992	1.15301e-36	3.86697e-32	ENSG00000132475
5	RPS16	0.419877	0.98	0.994	2.09892e-36	7.03935e-32	ENSG00000105193
5	MT-ND4L	0.754878	0.834	0.869	2.14951e-36	7.20903e-32	ENSG00000212907
5	AC243960.1	0.931236	0.482	0.262	2.91015e-36	9.76006e-32	ENSG00000268027
5	IL32	0.474339	0.982	0.462	2.4093e-35	8.08032e-31	ENSG00000008517
5	RPL37A	0.315635	0.977	0.994	9.54223e-35	3.20027e-30	ENSG00000197756
5	RGS16	0.864838	0.342	0.133	5.63143e-33	1.88867e-28	ENSG00000143333
5	JUND	0.579522	0.93	0.982	1.19747e-32	4.01607e-28	ENSG00000130522
5	PTPRC	0.468261	0.977	0.992	1.04021e-31	3.48866e-27	ENSG00000081237
5	TRAF3IP3	0.705004	0.631	0.363	1.06467e-31	3.5707e-27	ENSG00000009790
5	STK4	0.68784	0.824	0.915	2.93569e-31	9.84571e-27	ENSG00000101109
5	HIST1H4C	0.593061	0.804	0.881	3.10133e-31	1.04012e-26	ENSG00000197061
5	RACK1	0.402874	0.972	0.988	4.90368e-31	1.64459e-26	ENSG00000204628
5	RPL7	0.425936	0.965	0.987	1.05378e-30	3.53417e-26	ENSG00000147604
5	EIF1	0.424778	0.985	0.998	1.44771e-30	4.85532e-26	ENSG00000173812
5	NPM1	0.495596	0.92	0.976	4.48512e-29	1.50422e-24	ENSG00000181163
5	RPL37	0.347735	0.98	0.996	6.98184e-29	2.34157e-24	ENSG00000145592
5	ITGB1	0.609387	0.892	0.961	1.55359e-28	5.21042e-24	ENSG00000150093
5	CD3G	0.548261	0.819	0.513	1.99876e-28	6.70345e-24	ENSG00000160654
5	RFLNB	0.722177	0.482	0.263	2.0622e-28	6.9162e-24	ENSG00000183688
5	RPL36AL	0.438483	0.94	0.988	3.21753e-28	1.0791e-23	ENSG00000165502
5	RPS10	0.477765	0.93	0.976	6.34667e-28	2.12855e-23	ENSG00000124614
5	TNFSF8	0.585729	0.204	0.065	8.3928e-28	2.81478e-23	ENSG00000106952
5	HIST1H1D	1.02531	0.452	0.261	8.73097e-27	2.92819e-22	ENSG00000124575
5	GOLGA8B	0.742159	0.41	0.222	1.08152e-26	3.6272e-22	ENSG00000215252
5	SPOCK2	0.551262	0.651	0.356	1.25283e-26	4.20174e-22	ENSG00000107742
5	ARL4C	0.64019	0.681	0.456	4.03784e-26	1.35421e-21	ENSG00000188042
5	SQLE	1.02648	0.465	0.301	6.62274e-26	2.22113e-21	ENSG00000104549
5	RPS14	0.338149	0.98	0.995	1.08603e-25	3.64234e-21	ENSG00000164587
5	MT-ND5	0.485903	0.977	0.977	2.69572e-25	9.04091e-21	ENSG00000198786
5	RASGRP1	0.662933	0.515	0.301	5.82588e-25	1.95388e-20	ENSG00000172575
5	RPL6	0.343655	0.98	0.993	7.79003e-25	2.61262e-20	ENSG00000089009
5	OXNAD1	0.731683	0.593	0.422	2.84844e-24	9.5531e-20	ENSG00000154814
5	CD226	0.69448	0.42	0.228	6.77859e-24	2.2734e-19	ENSG00000150637
5	MT-CYB	0.374376	0.997	0.996	9.51997e-24	3.19281e-19	ENSG00000198727
5	CISH	0.851753	0.671	0.67	1.02369e-23	3.43324e-19	ENSG00000114737
5	LCK	0.518785	0.603	0.354	1.22474e-23	4.10752e-19	ENSG00000182866
5	SRSF5	0.581024	0.766	0.894	1.82332e-23	6.11505e-19	ENSG00000100650
5	NACA	0.332663	0.97	0.993	4.78158e-23	1.60365e-18	ENSG00000196531
5	AHNAK	0.542304	0.897	0.967	6.71124e-23	2.25081e-18	ENSG00000124942
5	PRDM1	0.636447	0.397	0.213	2.08112e-22	6.97966e-18	ENSG00000057657
5	MYL12A	0.355879	0.985	0.994	4.24093e-22	1.42232e-17	ENSG00000101608
5	KIF5C	0.518479	0.234	0.092	6.07215e-22	2.03648e-17	ENSG00000168280
5	RPS13	0.370105	0.965	0.993	4.22454e-21	1.41683e-16	ENSG00000110700
5	LINC01943	0.618344	0.349	0.175	7.26647e-21	2.43703e-16	ENSG00000280721
5	N4BP2L2	0.635105	0.741	0.863	1.22859e-19	4.12045e-15	ENSG00000244754
5	RPS9	0.305765	0.98	0.995	1.79957e-19	6.0354e-15	ENSG00000170889
5	NCL	0.457132	0.857	0.951	3.15852e-19	1.0593e-14	ENSG00000115053
5	DPP4	0.536659	0.412	0.228	4.01127e-19	1.3453e-14	ENSG00000197635
5	UBE2D2	0.547452	0.724	0.874	5.01564e-19	1.68214e-14	ENSG00000131508
5	RORA	0.792593	0.606	0.511	5.19125e-19	1.74104e-14	ENSG00000069667
5	PERP	0.653139	0.299	0.148	5.4382e-19	1.82386e-14	ENSG00000112378
5	FYB1	0.546501	0.812	0.887	1.05089e-18	3.52449e-14	ENSG00000082074
5	BCL11B	0.637395	0.437	0.258	1.48523e-18	4.98116e-14	ENSG00000127152
5	ACAP1	0.556096	0.515	0.328	1.56632e-18	5.25313e-14	ENSG00000072818
5	TUBA4A	0.585436	0.477	0.298	2.26148e-18	7.58456e-14	ENSG00000127824
5	CD96	0.476662	0.54	0.334	2.77706e-18	9.31371e-14	ENSG00000153283
5	ADAM19	0.540993	0.397	0.231	6.15053e-18	2.06276e-13	ENSG00000135074
5	KIAA1551	0.681629	0.746	0.846	6.2689e-18	2.10247e-13	ENSG00000174718
5	STK17A	0.613965	0.729	0.673	6.41621e-18	2.15187e-13	ENSG00000164543
5	ARGLU1	0.731582	0.704	0.842	1.48322e-17	4.97443e-13	ENSG00000134884
5	SLFN12L	0.5866	0.342	0.192	1.59496e-17	5.34919e-13	ENSG00000205045
5	SOCS1	0.861813	0.528	0.424	1.78666e-17	5.99209e-13	ENSG00000185338
5	TC2N	0.471095	0.334	0.177	2.3018e-17	7.71978e-13	ENSG00000165929
5	DDX17	0.570255	0.769	0.893	3.3824e-17	1.13439e-12	ENSG00000100201
5	CAMK4	0.550195	0.357	0.2	4.45649e-17	1.49462e-12	ENSG00000152495
5	TMA7	0.27202	0.937	0.99	8.97683e-17	3.01065e-12	ENSG00000232112
5	DEK	0.425747	0.857	0.959	1.17734e-16	3.94857e-12	ENSG00000124795
5	TRBC1	0.395898	0.515	0.294	1.23348e-16	4.13685e-12	ENSG00000211751
5	CD3D	0.312727	0.789	0.566	1.48025e-16	4.96447e-12	ENSG00000167286
5	PAG1	0.750853	0.666	0.753	1.51433e-16	5.07875e-12	ENSG00000076641
5	SET	0.393143	0.867	0.965	3.30451e-16	1.10827e-11	ENSG00000119335
5	STK17B	0.579955	0.761	0.862	4.03908e-16	1.35463e-11	ENSG00000081320
5	EEF2	0.411586	0.839	0.945	4.21599e-16	1.41396e-11	ENSG00000167658
5	FLT3LG	0.58951	0.415	0.274	6.5344e-16	2.19151e-11	ENSG00000090554
5	NAP1L1	0.464927	0.872	0.943	7.05866e-16	2.36733e-11	ENSG00000187109
5	INPP4B	0.546035	0.259	0.13	8.8714e-16	2.97529e-11	ENSG00000109452
5	MT-ND3	0.255562	1	0.996	9.18214e-16	3.0795e-11	ENSG00000198840
5	RBM39	0.435411	0.764	0.908	1.37929e-15	4.62585e-11	ENSG00000131051
5	SRSF7	0.587931	0.719	0.871	1.46777e-15	4.92261e-11	ENSG00000115875
5	PLCG2	0.430916	0.791	0.934	2.41533e-15	8.10054e-11	ENSG00000197943
5	ITK	0.525408	0.312	0.174	3.38156e-15	1.13411e-10	ENSG00000113263
5	AP002387.2	0.501177	0.216	0.102	3.96804e-15	1.3308e-10	ENSG00000254682
5	GOLGA8A	0.614189	0.357	0.22	4.47709e-15	1.50153e-10	ENSG00000175265
5	RSRP1	0.760357	0.658	0.776	1.48031e-14	4.96465e-10	ENSG00000117616
5	AAK1	0.484457	0.749	0.881	1.69224e-14	5.67545e-10	ENSG00000115977
5	CDC42SE2	0.643521	0.656	0.726	1.73461e-14	5.81754e-10	ENSG00000158985
5	RPL27A	0.250919	0.975	0.993	5.04855e-14	1.69318e-09	ENSG00000166441
5	RPL27	0.260275	0.957	0.99	6.55745e-14	2.19924e-09	ENSG00000131469
5	CCR6	0.461771	0.369	0.221	1.10187e-13	3.69546e-09	ENSG00000112486
5	NR1D1	0.421224	0.171	0.075	2.55582e-13	8.57172e-09	ENSG00000126368
5	IER2	0.750104	0.626	0.735	9.17412e-13	3.07682e-08	ENSG00000160888
5	CD6	0.587407	0.465	0.338	1.13968e-12	3.82227e-08	ENSG00000013725
5	VAMP2	0.687441	0.633	0.775	1.5647e-12	5.24769e-08	ENSG00000220205
5	CORO1A	0.327749	0.746	0.594	1.56733e-12	5.2565e-08	ENSG00000102879
5	GPR171	0.466193	0.314	0.187	1.6677e-12	5.59313e-08	ENSG00000174946
5	CDK6	0.622286	0.357	0.233	1.73447e-12	5.81707e-08	ENSG00000105810
5	LINC01934	0.414823	0.201	0.098	2.24252e-12	7.52097e-08	ENSG00000234663
5	SON	0.329428	0.837	0.964	2.29808e-12	7.70731e-08	ENSG00000159140
5	SLAMF1	0.413231	0.347	0.213	3.03628e-12	1.01831e-07	ENSG00000117090
5	EIF4A2	0.511489	0.696	0.862	4.68993e-12	1.57291e-07	ENSG00000156976
5	PIM1	0.635327	0.616	0.67	5.87883e-12	1.97164e-07	ENSG00000137193
5	RPL4	0.336583	0.927	0.982	6.01977e-12	2.01891e-07	ENSG00000174444
5	ABCD2	0.313407	0.178	0.083	6.06454e-12	2.03393e-07	ENSG00000173208
5	SEPT7	0.37117	0.809	0.962	6.38152e-12	2.14023e-07	ENSG00000122545
5	SKAP1	0.476132	0.533	0.407	6.60115e-12	2.21389e-07	ENSG00000141293
5	LDLR	0.571644	0.276	0.172	1.36753e-11	4.58641e-07	ENSG00000130164
5	KMT2E	0.632314	0.676	0.85	1.43812e-11	4.82317e-07	ENSG00000005483
5	CCDC88C	0.483683	0.299	0.186	2.48763e-11	8.34301e-07	ENSG00000015133
5	PDE4D	0.486164	0.264	0.151	2.48767e-11	8.34314e-07	ENSG00000113448
5	IKZF1	0.654138	0.668	0.806	3.70023e-11	1.24098e-06	ENSG00000185811
5	CD247	0.418346	0.372	0.241	4.23385e-11	1.41995e-06	ENSG00000198821
5	C1orf131	0.256323	0.196	0.446	8.37423e-11	2.80855e-06	ENSG00000143633
5	RPS11	0.251048	0.977	0.992	9.58754e-11	3.21547e-06	ENSG00000142534
5	ATP2B4	0.597923	0.528	0.466	1.00423e-10	3.368e-06	ENSG00000058668
5	PPP2R2B	0.399818	0.206	0.108	1.06431e-10	3.56948e-06	ENSG00000156475
5	UFSP2	0.25988	0.191	0.437	1.45067e-10	4.86526e-06	ENSG00000109775
5	ZFP36L1	0.555628	0.681	0.749	2.21659e-10	7.43398e-06	ENSG00000185650
5	GNG2	0.41751	0.407	0.28	2.22018e-10	7.44605e-06	ENSG00000186469
5	SAMSN1	0.693857	0.57	0.62	2.32674e-10	7.80341e-06	ENSG00000155307
5	PTP4A2	0.365846	0.741	0.92	2.95236e-10	9.90163e-06	ENSG00000184007
5	ADARB1	0.395442	0.186	0.097	3.07305e-10	1.03064e-05	ENSG00000197381
5	BHLHE40	0.76968	0.598	0.736	3.27368e-10	1.09793e-05	ENSG00000134107
5	ATF4	0.639638	0.601	0.736	3.78685e-10	1.27003e-05	ENSG00000128272
5	CDC14A	0.56271	0.319	0.22	3.95275e-10	1.32567e-05	ENSG00000079335
5	GNL3	0.272754	0.229	0.503	6.15654e-10	2.06478e-05	ENSG00000163938
5	YWHAQ	0.454979	0.711	0.892	8.7658e-10	2.93987e-05	ENSG00000134308
5	KIAA0040	0.686166	0.487	0.472	9.14519e-10	3.06711e-05	ENSG00000235750
5	CXCR3	0.419116	0.402	0.277	1.00344e-09	3.36533e-05	ENSG00000186810
5	FXYD5	0.362033	0.744	0.918	1.09899e-09	3.68581e-05	ENSG00000089327
5	SLFN5	0.49603	0.701	0.841	1.27163e-09	4.2648e-05	ENSG00000166750
5	PNISR	0.617048	0.656	0.821	1.33854e-09	4.48921e-05	ENSG00000132424
5	MED1	0.26637	0.171	0.386	1.40441e-09	4.71011e-05	ENSG00000125686
5	CYLD	0.580251	0.628	0.731	1.46136e-09	4.90112e-05	ENSG00000083799
5	HLF	0.287196	0.141	0.065	1.93614e-09	6.49342e-05	ENSG00000108924
5	ING3	0.278424	0.166	0.377	2.10918e-09	7.07378e-05	ENSG00000071243
5	ARL3	0.262289	0.239	0.5	2.36234e-09	7.9228e-05	ENSG00000138175
5	ANXA6	0.405323	0.457	0.341	2.51536e-09	8.43602e-05	ENSG00000197043
5	EMB	0.319833	0.553	0.417	3.41457e-09	0.000114518	ENSG00000170571
5	TSPAN2	0.407496	0.224	0.131	3.60129e-09	0.00012078	ENSG00000134198
5	COQ10B	0.254546	0.259	0.545	4.23379e-09	0.000141993	ENSG00000115520
5	RNMT	0.277036	0.302	0.628	6.27493e-09	0.000210448	ENSG00000101654
5	RIPOR2	0.588575	0.352	0.276	8.57361e-09	0.000287542	ENSG00000111913
5	ZNF148	0.252327	0.299	0.618	8.64235e-09	0.000289847	ENSG00000163848
5	YWHAZ	0.280057	0.882	0.978	8.96103e-09	0.000300535	ENSG00000164924
5	HOPX	0.394825	0.374	0.251	8.97553e-09	0.000301021	ENSG00000171476
5	CEBPG	0.328626	0.236	0.502	9.78385e-09	0.000328131	ENSG00000153879
5	DDX5	0.296789	0.897	0.977	1.00602e-08	0.000337398	ENSG00000108654
5	CKLF	0.34626	0.776	0.939	1.02151e-08	0.000342593	ENSG00000217555
5	TSC22D3	0.553383	0.651	0.815	1.21104e-08	0.000406159	ENSG00000157514
5	CCDC59	0.273889	0.291	0.599	1.62935e-08	0.00054645	ENSG00000133773
5	KMT2A	0.594036	0.646	0.791	2.02406e-08	0.00067883	ENSG00000118058
5	GPR174	0.328151	0.274	0.173	2.03561e-08	0.000682702	ENSG00000147138
5	C2orf49	0.326989	0.219	0.457	2.06084e-08	0.000691163	ENSG00000135974
5	BSDC1	0.260196	0.181	0.39	2.35033e-08	0.000788254	ENSG00000160058
5	TMEM200A	0.253255	0.116	0.052	2.41349e-08	0.000809436	ENSG00000164484
5	RPS4Y1	0.396054	0.761	0.927	2.43924e-08	0.000818071	ENSG00000129824
5	SFXN3	0.287606	0.226	0.474	3.16607e-08	0.00106184	ENSG00000107819
5	PTPN7	0.37473	0.43	0.317	3.18147e-08	0.001067	ENSG00000143851
5	SBNO1	0.278618	0.286	0.58	3.23588e-08	0.00108525	ENSG00000139697
5	MRPL42	0.266528	0.261	0.536	3.61491e-08	0.00121237	ENSG00000198015
5	ZNF91	0.264049	0.193	0.407	3.7299e-08	0.00125093	ENSG00000167232
5	ANP32B	0.331754	0.769	0.916	4.66314e-08	0.00156392	ENSG00000136938
5	THEMIS	0.375449	0.322	0.221	4.7573e-08	0.0015955	ENSG00000172673
5	CHD1	0.263553	0.294	0.588	4.97835e-08	0.00166964	ENSG00000153922
5	PTGES3	0.303702	0.776	0.91	5.26429e-08	0.00176554	ENSG00000110958
5	EIF4B	0.39288	0.688	0.855	5.31182e-08	0.00178148	ENSG00000063046
5	SMCHD1	0.590974	0.593	0.712	5.82376e-08	0.00195317	ENSG00000101596
5	OTUD6B-AS1	0.288053	0.244	0.496	6.58237e-08	0.00220759	ENSG00000253738
5	TNFRSF25	0.337583	0.276	0.18	7.95271e-08	0.00266718	ENSG00000215788
5	RNF157	0.266897	0.151	0.078	8.35065e-08	0.00280064	ENSG00000141576
5	FYN	0.452083	0.43	0.352	8.69022e-08	0.00291453	ENSG00000010810
5	MDFIC	0.649636	0.606	0.782	8.97409e-08	0.00300973	ENSG00000135272
5	HRAS	0.251231	0.221	0.45	1.16603e-07	0.00391065	ENSG00000174775
5	CCDC66	0.2622	0.224	0.453	1.231e-07	0.00412852	ENSG00000180376
5	RALA	0.296283	0.327	0.65	1.32285e-07	0.00443657	ENSG00000006451
5	SCML4	0.352536	0.221	0.136	1.51141e-07	0.00506896	ENSG00000146285
5	HMGXB4	0.256631	0.209	0.425	1.51625e-07	0.00508518	ENSG00000100281
5	LUC7L3	0.564597	0.611	0.792	1.7018e-07	0.0057075	ENSG00000108848
5	NOLC1	0.252966	0.183	0.382	1.78182e-07	0.00597587	ENSG00000166197
5	HINT1	0.268121	0.834	0.969	1.89401e-07	0.00635214	ENSG00000169567
5	TNFSF14	0.364529	0.319	0.225	1.89974e-07	0.00637134	ENSG00000125735
5	HERC4	0.259356	0.264	0.526	1.90882e-07	0.0064018	ENSG00000148634
5	GRAP2	0.331847	0.276	0.185	1.92685e-07	0.00646225	ENSG00000100351
5	C15orf53	0.312955	0.153	0.083	1.944e-07	0.00651978	ENSG00000175779
5	HNRNPH1	0.541404	0.616	0.793	2.02648e-07	0.00679642	ENSG00000169045
5	ARHGAP5	0.30227	0.183	0.377	2.39088e-07	0.00801852	ENSG00000100852
5	CSNK2A2	0.313142	0.302	0.609	2.64297e-07	0.00886401	ENSG00000070770
5	RFC1	0.261769	0.327	0.64	2.71621e-07	0.00910964	ENSG00000035928
5	RNF38	0.251134	0.163	0.342	2.72381e-07	0.00913513	ENSG00000137075
5	NECTIN3	0.261451	0.106	0.049	3.17931e-07	0.0106628	ENSG00000177707
5	HMGCR	0.295978	0.148	0.316	3.17973e-07	0.0106642	ENSG00000113161
5	ISG20	0.271791	0.344	0.248	3.21857e-07	0.0107944	ENSG00000172183
5	SRRM2	0.40579	0.704	0.896	3.4696e-07	0.0116363	ENSG00000167978
5	CEBPZ	0.301361	0.324	0.643	3.57627e-07	0.0119941	ENSG00000115816
5	LPGAT1	0.273753	0.256	0.507	3.70307e-07	0.0124193	ENSG00000123684
5	EIF2S1	0.251847	0.309	0.622	3.89033e-07	0.0130474	ENSG00000134001
5	SYNE3	0.417252	0.251	0.172	4.13301e-07	0.0138613	ENSG00000176438
5	C6orf48	0.551422	0.578	0.742	4.66956e-07	0.0156608	ENSG00000204387
5	TUT4	0.265365	0.314	0.609	4.69912e-07	0.0157599	ENSG00000134744
5	YIPF4	0.295504	0.289	0.57	5.29437e-07	0.0177563	ENSG00000119820
5	DNAJC21	0.273428	0.352	0.691	5.54288e-07	0.0185897	ENSG00000168724
5	PUM3	0.272767	0.241	0.476	5.54593e-07	0.0186	ENSG00000080608
5	MCMBP	0.294779	0.251	0.499	5.61673e-07	0.0188374	ENSG00000197771
5	PABPC1	0.272187	0.894	0.946	6.22753e-07	0.0208859	ENSG00000070756
5	STAG1	0.277475	0.234	0.461	6.44905e-07	0.0216288	ENSG00000118007
5	PPP4R3B	0.265086	0.319	0.622	7.0307e-07	0.0235796	ENSG00000275052
5	PLEKHA5	0.3709	0.188	0.118	7.61456e-07	0.0255377	ENSG00000052126
5	PPP4R2	0.308383	0.319	0.626	7.78738e-07	0.0261173	ENSG00000163605
5	PPP1R15A	0.294605	0.296	0.586	7.9623e-07	0.026704	ENSG00000087074
5	MT-ATP8	0.609387	0.563	0.702	8.7604e-07	0.0293806	ENSG00000228253
5	RHOH	0.399863	0.319	0.244	8.85864e-07	0.0297101	ENSG00000168421
5	HP1BP3	0.335489	0.698	0.893	9.04188e-07	0.0303246	ENSG00000127483
5	STAT4	0.317008	0.231	0.152	9.24496e-07	0.0310058	ENSG00000138378
5	PCNX4	0.282652	0.178	0.358	9.97062e-07	0.0334395	ENSG00000126773
5	CLU	0.268515	0.151	0.083	1.02611e-06	0.0344137	ENSG00000120885
5	AL133453.1	0.262827	0.241	0.463	1.1398e-06	0.0382265	ENSG00000258757
5	CHD3	0.487607	0.369	0.297	1.17475e-06	0.0393988	ENSG00000170004
5	FUBP1	0.281821	0.279	0.539	1.24679e-06	0.041815	ENSG00000162613
5	ATP8B2	0.309326	0.196	0.122	1.25632e-06	0.0421343	ENSG00000143515
5	RPL22L1	0.294371	0.332	0.646	1.28736e-06	0.0431756	ENSG00000163584
5	NFATC2	0.321966	0.254	0.174	1.35039e-06	0.0452893	ENSG00000101096
5	CNOT4	0.299058	0.264	0.514	1.37183e-06	0.0460085	ENSG00000080802
5	CREBBP	0.272786	0.284	0.547	1.48536e-06	0.049816	ENSG00000005339
6	CD8A	2.28966	0.934	0.072	0	0	ENSG00000153563
6	ZNF683	1.74892	0.659	0.04	0	0	ENSG00000176083
6	CD8B	1.68512	0.733	0.059	0	0	ENSG00000172116
6	GZMH	1.90811	0.733	0.123	4.05028e-233	1.35838e-228	ENSG00000100450
6	NCR3	1.62831	0.72	0.122	2.21296e-232	7.42182e-228	ENSG00000204475
6	CCL5	2.07646	0.995	0.337	5.02626e-210	1.68571e-205	ENSG00000271503
6	GZMA	2.04088	0.944	0.269	3.78619e-208	1.26981e-203	ENSG00000145649
6	LAG3	0.98735	0.448	0.046	6.69404e-196	2.24505e-191	ENSG00000089692
6	NKG7	1.4369	0.654	0.113	8.89322e-181	2.98261e-176	ENSG00000105374
6	CCL4	1.81209	0.72	0.175	4.36985e-156	1.46556e-151	ENSG00000275302
6	XCL2	1.093	0.478	0.074	1.04101e-145	3.49133e-141	ENSG00000143185
6	IKZF3	1.3305	0.809	0.24	4.31511e-145	1.4472e-140	ENSG00000161405
6	IL26	0.69619	0.285	0.023	2.31819e-144	7.77476e-140	ENSG00000111536
6	CXCR6	1.24072	0.814	0.246	1.39488e-132	4.67814e-128	ENSG00000172215
6	ITGA1	1.16771	0.578	0.132	5.42805e-130	1.82046e-125	ENSG00000213949
6	IFNG	1.32684	0.646	0.16	1.37162e-125	4.60014e-121	ENSG00000111537
6	GZMM	0.966707	0.611	0.144	9.94398e-122	3.33501e-117	ENSG00000197540
6	KLRC4	0.469598	0.198	0.012	1.7889e-119	5.99962e-115	ENSG00000183542
6	APOBEC3G	1.47388	0.921	0.629	3.40169e-116	1.14086e-111	ENSG00000239713
6	IL32	1.30851	1	0.461	8.56518e-116	2.87259e-111	ENSG00000008517
6	CD3D	1.28352	0.987	0.552	3.50994e-113	1.17716e-108	ENSG00000167286
6	TRBC1	1.45628	0.804	0.275	3.53084e-113	1.18417e-108	ENSG00000211751
6	HCST	1.28665	0.982	0.887	2.37485e-112	7.96477e-108	ENSG00000126264
6	CD3E	1.14038	0.985	0.423	1.63787e-110	5.49309e-106	ENSG00000198851
6	CTSW	1.27096	0.611	0.204	3.42036e-110	1.14712e-105	ENSG00000172543
6	CD3G	1.21639	0.985	0.502	1.45037e-109	4.86425e-105	ENSG00000160654
6	CORO1A	1.167	0.982	0.578	4.27194e-105	1.43272e-100	ENSG00000102879
6	CLNK	0.809707	0.323	0.048	1.39599e-102	4.68187e-98	ENSG00000109684
6	THEMIS	0.943806	0.654	0.198	2.25286e-100	7.55563e-96	ENSG00000172673
6	CD2	1.20579	1	0.512	1.26856e-99	4.25449e-95	ENSG00000116824
6	TRAC	1.06322	0.99	0.422	4.33092e-99	1.4525e-94	ENSG00000277734
6	DPP4	1.05133	0.662	0.211	5.92891e-96	1.98844e-91	ENSG00000197635
6	LTB	1.24192	0.975	0.636	1.33836e-92	4.48858e-88	ENSG00000227507
6	CST7	0.915629	0.72	0.242	4.67853e-92	1.56909e-87	ENSG00000077984
6	CD48	1.0773	0.954	0.627	8.17307e-90	2.74108e-85	ENSG00000117091
6	LINC01871	1.07514	0.835	0.316	3.32279e-89	1.1144e-84	ENSG00000235576
6	PTPRC	0.831561	0.995	0.991	1.12109e-86	3.7599e-82	ENSG00000081237
6	LINC02446	0.458938	0.153	0.01	6.91877e-86	2.32042e-81	ENSG00000256039
6	ITM2C	0.864374	0.366	0.074	1.34984e-85	4.52708e-81	ENSG00000135916
6	TNFSF14	0.891345	0.631	0.203	3.80159e-85	1.27498e-80	ENSG00000125735
6	ARL4C	1.02531	0.883	0.442	8.23862e-85	2.76307e-80	ENSG00000188042
6	LCK	0.901646	0.84	0.338	8.64465e-84	2.89924e-79	ENSG00000182866
6	PTPN7	0.950529	0.748	0.295	1.57776e-83	5.29149e-79	ENSG00000143851
6	FASLG	0.717422	0.392	0.086	1.22665e-82	4.11393e-78	ENSG00000117560
6	ACAP1	0.876604	0.794	0.309	1.52458e-82	5.11314e-78	ENSG00000072818
6	MATK	0.776827	0.443	0.111	6.45724e-82	2.16563e-77	ENSG00000007264
6	FKBP11	0.942621	0.634	0.236	7.01629e-82	2.35312e-77	ENSG00000134285
6	CD96	0.9147	0.794	0.316	1.64897e-80	5.53032e-76	ENSG00000153283
6	ETS1	0.918435	0.931	0.421	9.90583e-80	3.32222e-75	ENSG00000134954
6	ID2	1.06715	0.939	0.862	1.50331e-79	5.04179e-75	ENSG00000115738
6	TRAF3IP3	0.871731	0.84	0.348	2.97092e-79	9.96387e-75	ENSG00000009790
6	PRF1	0.731203	0.448	0.112	1.51405e-78	5.07781e-74	ENSG00000180644
6	STK17A	1.0009	0.926	0.66	3.37825e-78	1.133e-73	ENSG00000164543
6	C12orf75	0.81178	0.593	0.192	7.5125e-74	2.51954e-69	ENSG00000235162
6	EMB	0.918576	0.832	0.397	4.14994e-72	1.39181e-67	ENSG00000170571
6	TUBA4A	0.848174	0.71	0.282	9.31603e-72	3.12441e-67	ENSG00000127824
6	KIAA1551	0.924015	0.924	0.834	1.52626e-68	5.11876e-64	ENSG00000174718
6	RPLP1	0.567669	1	0.996	4.98408e-68	1.67156e-63	ENSG00000137818
6	SH3BGRL3	0.606735	0.997	0.994	9.41523e-67	3.15768e-62	ENSG00000142669
6	RPS7	0.560127	1	0.993	1.02363e-66	3.43305e-62	ENSG00000171863
6	NELL2	0.584863	0.328	0.073	4.03072e-66	1.35182e-61	ENSG00000184613
6	CAMK4	0.754041	0.552	0.187	4.55459e-66	1.52752e-61	ENSG00000152495
6	ITGB1	0.844164	0.982	0.954	4.48684e-65	1.5048e-60	ENSG00000150093
6	SKAP1	0.861379	0.791	0.389	5.28322e-65	1.77188e-60	ENSG00000141293
6	SEPT7	0.744129	0.949	0.952	8.16279e-65	2.73764e-60	ENSG00000122545
6	STK17B	0.955119	0.908	0.851	3.61132e-63	1.21116e-58	ENSG00000081320
6	HOPX	0.949839	0.611	0.234	1.45256e-62	4.87161e-58	ENSG00000171476
6	GNG2	0.776862	0.651	0.263	1.85627e-62	6.22556e-58	ENSG00000186469
6	GRAP2	0.667141	0.514	0.168	7.98662e-62	2.67855e-57	ENSG00000100351
6	TMA7	0.614446	0.985	0.986	8.36796e-62	2.80644e-57	ENSG00000232112
6	SLC4A10	0.409894	0.14	0.014	3.27235e-60	1.09748e-55	ENSG00000144290
6	ETV1	0.380255	0.165	0.021	9.92578e-60	3.32891e-55	ENSG00000006468
6	PLEKHF1	0.656064	0.42	0.125	1.39301e-59	4.67187e-55	ENSG00000166289
6	SEPT1	0.769619	0.626	0.261	3.10067e-59	1.0399e-54	ENSG00000180096
6	SYNE2	0.750687	0.845	0.38	5.31243e-59	1.78168e-54	ENSG00000054654
6	RFLNB	0.742166	0.636	0.252	6.47576e-59	2.17184e-54	ENSG00000183688
6	GZMB	0.835833	0.237	0.043	6.71895e-58	2.2534e-53	ENSG00000100453
6	FYB1	0.775459	0.936	0.879	3.54716e-57	1.18965e-52	ENSG00000082074
6	DUSP4	0.436039	0.26	0.053	1.72072e-56	5.77094e-52	ENSG00000120875
6	RASGRP1	0.729957	0.684	0.29	2.36103e-56	7.91841e-52	ENSG00000172575
6	ANXA6	0.758902	0.702	0.324	3.05193e-56	1.02356e-51	ENSG00000197043
6	ZNRF1	0.677542	0.471	0.162	4.29408e-56	1.44015e-51	ENSG00000186187
6	CYTOR	0.957049	0.74	0.44	6.80822e-56	2.28334e-51	ENSG00000222041
6	IL2RG	0.794894	0.893	0.841	1.79646e-55	6.02497e-51	ENSG00000147168
6	SLAMF1	0.702416	0.542	0.2	4.12511e-55	1.38348e-50	ENSG00000117090
6	LBH	0.754221	0.56	0.219	5.86963e-55	1.96856e-50	ENSG00000213626
6	SIT1	0.680645	0.491	0.174	1.59378e-54	5.34523e-50	ENSG00000137078
6	APOBEC3H	0.632738	0.44	0.141	1.85841e-54	6.23272e-50	ENSG00000100298
6	RPL23A	0.487152	1	0.992	2.37192e-54	7.95493e-50	ENSG00000198242
6	RBPJ	0.709235	0.924	0.898	2.56794e-54	8.61237e-50	ENSG00000168214
6	XCL1	0.70767	0.237	0.046	3.39661e-54	1.13915e-49	ENSG00000143184
6	CLEC2D	0.754667	0.733	0.336	6.70344e-54	2.2482e-49	ENSG00000069493
6	MYL12A	0.486749	0.997	0.993	3.93446e-53	1.31954e-48	ENSG00000101608
6	CD99	0.633332	0.967	0.955	3.99508e-53	1.33987e-48	ENSG00000002586
6	RPS15A	0.51255	1	0.993	4.36718e-53	1.46467e-48	ENSG00000134419
6	BTG1	0.648444	0.98	0.976	8.02544e-53	2.69157e-48	ENSG00000133639
6	RPS27A	0.466255	1	0.995	8.51853e-53	2.85694e-48	ENSG00000143947
6	PDE4D	0.667256	0.427	0.14	2.22835e-52	7.47346e-48	ENSG00000113448
6	RPS27	0.485231	1	0.996	6.27626e-52	2.10493e-47	ENSG00000177954
6	KLRB1	1.10959	0.595	0.25	8.02735e-52	2.69221e-47	ENSG00000111796
6	JAKMIP1	0.522423	0.338	0.092	1.76368e-51	5.91503e-47	ENSG00000152969
6	RPS3	0.493778	1	0.992	7.38959e-51	2.47832e-46	ENSG00000149273
6	OXNAD1	0.79121	0.735	0.412	1.04586e-50	3.50759e-46	ENSG00000154814
6	RPL35A	0.47861	0.997	0.993	1.1622e-50	3.8978e-46	ENSG00000182899
6	CLEC2B	0.796171	0.809	0.766	1.94459e-50	6.52178e-46	ENSG00000110852
6	SRGAP3	0.563655	0.318	0.085	2.30217e-50	7.72102e-46	ENSG00000196220
6	APOBEC3C	0.973299	0.746	0.615	1.2463e-49	4.17985e-45	ENSG00000244509
6	SPOCK2	0.613225	0.784	0.347	1.28255e-49	4.30141e-45	ENSG00000107742
6	BCL11B	0.65269	0.595	0.247	1.59416e-49	5.3465e-45	ENSG00000127152
6	SCML4	0.622515	0.394	0.124	2.10618e-49	7.0637e-45	ENSG00000146285
6	TESC	0.547984	0.328	0.092	6.36245e-49	2.13384e-44	ENSG00000088992
6	ATP2B4	0.800219	0.73	0.452	3.38949e-48	1.13677e-43	ENSG00000058668
6	RPL26	0.419962	1	0.991	1.18342e-47	3.96896e-43	ENSG00000161970
6	ICAM3	0.758816	0.735	0.457	1.29671e-47	4.34892e-43	ENSG00000076662
6	LY9	0.499725	0.303	0.081	4.44449e-47	1.49059e-42	ENSG00000122224
6	JUND	0.57133	0.982	0.979	7.3045e-47	2.44978e-42	ENSG00000130522
6	RPS24	0.359385	1	0.993	9.25525e-47	3.10402e-42	ENSG00000138326
6	ANKRD12	0.659571	0.924	0.917	2.36396e-46	7.92826e-42	ENSG00000101745
6	BCL2	0.642958	0.695	0.325	5.25643e-46	1.7629e-41	ENSG00000171791
6	AC020659.1	0.304344	0.137	0.019	7.44232e-46	2.496e-41	ENSG00000174171
6	RASAL3	0.74474	0.611	0.314	1.9313e-45	6.47718e-41	ENSG00000105122
6	TNFSF4	0.475514	0.216	0.046	2.5175e-45	8.44321e-41	ENSG00000117586
6	CHN1	0.498029	0.326	0.094	2.59848e-45	8.71477e-41	ENSG00000128656
6	SLFN5	0.733862	0.863	0.829	3.43628e-45	1.15246e-40	ENSG00000166750
6	DAPK2	0.490445	0.29	0.079	8.18785e-45	2.74604e-40	ENSG00000035664
6	GPR171	0.613088	0.466	0.176	9.53324e-45	3.19726e-40	ENSG00000174946
6	SPNS3	0.359614	0.183	0.034	1.39294e-44	4.67165e-40	ENSG00000182557
6	RPL36AL	0.448475	0.995	0.985	1.48533e-44	4.98152e-40	ENSG00000165502
6	RAC2	0.625343	0.913	0.891	4.45203e-44	1.49312e-39	ENSG00000128340
6	PLP2	0.662326	0.919	0.861	9.11553e-44	3.05717e-39	ENSG00000102007
6	DEK	0.524702	0.962	0.951	1.17247e-43	3.93225e-39	ENSG00000124795
6	FNBP1	0.657551	0.863	0.858	1.35779e-43	4.55376e-39	ENSG00000187239
6	RPS29	0.378166	1	0.995	2.01312e-43	6.75161e-39	ENSG00000213741
6	GPR174	0.590995	0.443	0.161	2.23727e-43	7.50334e-39	ENSG00000147138
6	FYN	0.637255	0.654	0.336	2.35291e-43	7.89118e-39	ENSG00000010810
6	ABCB1	0.458272	0.244	0.059	5.65066e-43	1.89512e-38	ENSG00000085563
6	ADAM19	0.601167	0.539	0.221	6.0151e-43	2.01734e-38	ENSG00000135074
6	HMGB1	0.416674	0.995	0.988	9.20019e-43	3.08556e-38	ENSG00000189403
6	BATF	0.656524	0.634	0.322	1.80328e-42	6.04783e-38	ENSG00000156127
6	TRIB2	0.527824	0.366	0.123	4.25109e-42	1.42573e-37	ENSG00000071575
6	CHD3	0.702406	0.573	0.283	4.73012e-42	1.58639e-37	ENSG00000170004
6	CXCR3	0.580967	0.598	0.263	5.12022e-42	1.71722e-37	ENSG00000186810
6	CPNE7	0.529625	0.361	0.119	1.18858e-41	3.98627e-37	ENSG00000178773
6	RPL13	0.388915	1	0.994	2.33012e-41	7.81474e-37	ENSG00000167526
6	SLC9A3R1	0.816342	0.743	0.636	4.87414e-41	1.63469e-36	ENSG00000109062
6	RPS19	0.400803	1	0.994	1.85307e-40	6.21484e-36	ENSG00000105372
6	RPL18	0.396185	0.997	0.993	2.72669e-40	9.14476e-36	ENSG00000063177
6	RPL14	0.372647	0.997	0.991	2.88578e-40	9.67833e-36	ENSG00000188846
6	SON	0.499493	0.954	0.955	3.81709e-40	1.28017e-35	ENSG00000159140
6	IL2RB	0.502548	0.453	0.171	3.89045e-40	1.30478e-35	ENSG00000100385
6	KIF21A	0.567055	0.377	0.129	4.83518e-40	1.62162e-35	ENSG00000139116
6	NMU	0.283542	0.137	0.021	6.04404e-40	2.02705e-35	ENSG00000109255
6	RPL6	0.377969	1	0.991	7.27082e-40	2.43849e-35	ENSG00000089009
6	EVL	0.623583	0.898	0.863	1.04503e-39	3.50484e-35	ENSG00000196405
6	AAK1	0.573139	0.88	0.872	1.04653e-39	3.50986e-35	ENSG00000115977
6	RHOF	0.668307	0.593	0.319	3.04581e-39	1.0215e-34	ENSG00000139725
6	MALAT1	0.606941	1	0.945	3.12905e-39	1.04942e-34	ENSG00000251562
6	RHOH	0.626066	0.504	0.232	4.01096e-39	1.3452e-34	ENSG00000168421
6	GPR18	0.381143	0.204	0.047	9.52611e-39	3.19487e-34	ENSG00000125245
6	ACTN4	0.601579	0.835	0.848	1.06116e-38	3.5589e-34	ENSG00000130402
6	ARHGDIB	0.46115	0.99	0.977	1.38114e-38	4.63208e-34	ENSG00000111348
6	GBP5	0.743929	0.748	0.588	1.56268e-38	5.24093e-34	ENSG00000154451
6	SLC38A1	0.584729	0.56	0.249	2.24055e-38	7.51434e-34	ENSG00000111371
6	IFITM2	0.435807	0.802	0.608	3.98538e-38	1.33662e-33	ENSG00000185201
6	CCDC107	0.682303	0.766	0.738	5.53529e-38	1.85643e-33	ENSG00000159884
6	JAK1	0.572323	0.87	0.881	5.85057e-38	1.96217e-33	ENSG00000162434
6	RPL24	0.370795	0.997	0.99	6.60308e-38	2.21454e-33	ENSG00000114391
6	PIM1	0.749062	0.771	0.659	7.72711e-38	2.59152e-33	ENSG00000137193
6	EEF1D	0.47923	0.959	0.976	1.46829e-37	4.92435e-33	ENSG00000104529
6	SYNE1	0.706348	0.534	0.274	2.1648e-37	7.2603e-33	ENSG00000131018
6	TRGV10	0.309259	0.15	0.027	2.7777e-37	9.31587e-33	ENSG00000211694
6	SET	0.520437	0.944	0.959	3.06771e-37	1.02885e-32	ENSG00000119335
6	CCND2	0.708487	0.578	0.302	3.21799e-37	1.07925e-32	ENSG00000118971
6	TRBC2	0.561716	0.824	0.407	4.8183e-37	1.61596e-32	ENSG00000211772
6	RPL7A	0.370383	1	0.992	6.00278e-37	2.01321e-32	ENSG00000148303
6	STK4	0.540454	0.878	0.911	7.31163e-37	2.45217e-32	ENSG00000101109
6	RPL28	0.291951	1	0.997	8.49295e-37	2.84837e-32	ENSG00000108107
6	CELF2	0.665051	0.807	0.794	1.54907e-36	5.19529e-32	ENSG00000048740
6	RPL41	0.314481	1	0.998	1.83002e-36	6.13752e-32	ENSG00000229117
6	PTPN4	0.683156	0.534	0.281	2.85363e-36	9.57049e-32	ENSG00000088179
6	PLCG2	0.509661	0.908	0.926	3.9109e-36	1.31164e-31	ENSG00000197943
6	CCDC167	0.783919	0.72	0.584	4.21539e-36	1.41376e-31	ENSG00000198937
6	SH2D1A	0.492473	0.491	0.204	4.98126e-36	1.67062e-31	ENSG00000183918
6	KMT2A	0.748341	0.791	0.781	1.09224e-35	3.66314e-31	ENSG00000118058
6	PAG1	0.704806	0.784	0.745	1.243e-35	4.16878e-31	ENSG00000076641
6	ITK	0.492758	0.422	0.167	1.50082e-35	5.03346e-31	ENSG00000113263
6	TOX	0.487021	0.244	0.07	2.07313e-35	6.95286e-31	ENSG00000198846
6	YWHAZ	0.456076	0.98	0.971	2.0999e-35	7.04265e-31	ENSG00000164924
6	SLA2	0.405655	0.28	0.086	3.81729e-35	1.28024e-30	ENSG00000101082
6	GAPDH	0.415941	0.997	0.981	5.69308e-35	1.90935e-30	ENSG00000111640
6	RBL2	0.848047	0.718	0.654	6.77745e-35	2.27302e-30	ENSG00000103479
6	TBC1D10C	0.723756	0.746	0.714	7.26807e-35	2.43757e-30	ENSG00000175463
6	GNLY	0.898923	0.153	0.03	8.57879e-35	2.87716e-30	ENSG00000115523
6	RPS12	0.337964	1	0.993	9.46525e-35	3.17446e-30	ENSG00000112306
6	MTRNR2L8	0.476118	0.99	0.984	1.30129e-34	4.36425e-30	ENSG00000255823
6	HLA-A	0.353579	1	0.999	2.27266e-34	7.62205e-30	ENSG00000206503
6	CALM1	0.403625	1	0.993	2.82129e-34	9.46203e-30	ENSG00000198668
6	KIF5C	0.427089	0.282	0.089	3.40512e-34	1.14201e-29	ENSG00000168280
6	SH2D2A	0.435195	0.351	0.127	4.11958e-34	1.38162e-29	ENSG00000027869
6	RPS18	0.30834	1	0.993	5.00099e-34	1.67723e-29	ENSG00000231500
6	MZT2B	0.506076	0.883	0.899	5.43559e-34	1.82299e-29	ENSG00000152082
6	DDX5	0.47896	0.972	0.972	1.0776e-33	3.61404e-29	ENSG00000108654
6	DDX24	0.510052	0.908	0.909	1.08313e-33	3.63262e-29	ENSG00000089737
6	CKLF	0.530071	0.911	0.929	1.39694e-33	4.68507e-29	ENSG00000217555
6	LIMD2	0.580426	0.59	0.308	3.12187e-33	1.04701e-28	ENSG00000136490
6	NLRC3	0.439861	0.282	0.091	4.24067e-33	1.42223e-28	ENSG00000167984
6	PTMA	0.326551	1	0.996	5.03991e-33	1.69028e-28	ENSG00000187514
6	TRAT1	0.453929	0.542	0.245	1.62497e-32	5.44982e-28	ENSG00000163519
6	LCP1	0.446701	0.969	0.958	1.86084e-32	6.24088e-28	ENSG00000136167
6	MSC	0.379266	0.244	0.073	5.0759e-32	1.70235e-27	ENSG00000178860
6	IL23R	0.390246	0.221	0.062	5.58414e-32	1.87281e-27	ENSG00000162594
6	RPL3	0.325253	1	0.992	1.07595e-31	3.60851e-27	ENSG00000100316
6	UBC	0.39077	0.987	0.984	1.43799e-31	4.82273e-27	ENSG00000150991
6	KLF6	0.49694	0.941	0.956	1.61411e-31	5.41342e-27	ENSG00000067082
6	JAK3	0.465139	0.344	0.132	1.79455e-31	6.01855e-27	ENSG00000105639
6	RPS15	0.298092	1	0.994	3.05609e-31	1.02495e-26	ENSG00000115268
6	MT-ATP6	0.431367	1	0.997	4.21936e-31	1.41509e-26	ENSG00000198899
6	CCR6	0.559587	0.471	0.215	9.8287e-31	3.29635e-26	ENSG00000112486
6	RPL30	0.290682	1	0.997	1.3341e-30	4.47432e-26	ENSG00000156482
6	PRRC2C	0.503791	0.916	0.923	1.3645e-30	4.57625e-26	ENSG00000117523
6	MBP	0.577883	0.809	0.828	1.82499e-30	6.12065e-26	ENSG00000197971
6	MTRNR2L12	0.512137	0.926	0.943	1.92788e-30	6.46573e-26	ENSG00000269028
6	AC004687.1	0.654179	0.646	0.454	2.0218e-30	6.78073e-26	ENSG00000265206
6	RPL35	0.301971	1	0.992	2.74201e-30	9.19616e-26	ENSG00000136942
6	RPS4X	0.311815	1	0.989	3.70498e-30	1.24258e-25	ENSG00000198034
6	TRIR	0.468497	0.934	0.931	7.07432e-30	2.37258e-25	ENSG00000123144
6	RNF213	0.472768	0.906	0.896	7.73642e-30	2.59464e-25	ENSG00000173821
6	ZFP36L1	0.5047	0.832	0.739	8.34854e-30	2.79993e-25	ENSG00000185650
6	GPR68	0.374888	0.216	0.063	8.58038e-30	2.87769e-25	ENSG00000119714
6	IVNS1ABP	0.719287	0.735	0.71	8.68253e-30	2.91195e-25	ENSG00000116679
6	RPSA	0.314604	0.997	0.988	8.86734e-30	2.97393e-25	ENSG00000168028
6	NPM1	0.357172	0.982	0.972	1.06762e-29	3.5806e-25	ENSG00000181163
6	UBE2D2	0.472806	0.822	0.867	1.52642e-29	5.1193e-25	ENSG00000131508
6	CD69	0.820639	0.545	0.342	2.17283e-29	7.28724e-25	ENSG00000110848
6	RPL19	0.289475	1	0.993	2.23787e-29	7.50538e-25	ENSG00000108298
6	IL18RAP	0.316188	0.196	0.053	3.06514e-29	1.02799e-24	ENSG00000115607
6	IKZF1	0.623712	0.781	0.798	3.50548e-29	1.17567e-24	ENSG00000185811
6	APBB1IP	0.516624	0.822	0.844	3.89544e-29	1.30645e-24	ENSG00000077420
6	AC006369.1	0.324418	0.181	0.047	5.66554e-29	1.90011e-24	ENSG00000236213
6	LCP2	0.681592	0.725	0.702	8.89699e-29	2.98387e-24	ENSG00000043462
6	ITGA4	0.474624	0.768	0.538	1.17378e-28	3.93664e-24	ENSG00000115232
6	PPP1R16B	0.407898	0.267	0.092	1.49451e-28	5.01229e-24	ENSG00000101445
6	CD70	0.261935	0.112	0.02	1.86528e-28	6.25578e-24	ENSG00000125726
6	TMEM120B	0.55151	0.471	0.246	2.32958e-28	7.81296e-24	ENSG00000188735
6	HNRNPA3	0.544602	0.858	0.884	2.46895e-28	8.28038e-24	ENSG00000170144
6	CCDC88C	0.44165	0.407	0.178	2.48795e-28	8.34407e-24	ENSG00000015133
6	RPL36	0.275524	0.995	0.992	2.61832e-28	8.78131e-24	ENSG00000130255
6	CDK6	0.507209	0.466	0.226	3.42156e-28	1.14752e-23	ENSG00000105810
6	KMT2E	0.538523	0.802	0.842	3.48692e-28	1.16944e-23	ENSG00000005483
6	SUB1	0.427612	0.908	0.933	3.60388e-28	1.20867e-23	ENSG00000113387
6	PNRC1	0.458057	0.903	0.926	3.72906e-28	1.25065e-23	ENSG00000146278
6	PNISR	0.532317	0.809	0.81	4.73176e-28	1.58694e-23	ENSG00000132424
6	RPL34	0.271956	0.997	0.995	5.25164e-28	1.76129e-23	ENSG00000109475
6	RPS6	0.26775	1	0.992	7.73266e-28	2.59338e-23	ENSG00000137154
6	NCOR1	0.574042	0.789	0.827	7.77381e-28	2.60718e-23	ENSG00000141027
6	RPS25	0.295158	1	0.994	7.89119e-28	2.64655e-23	ENSG00000118181
6	ARGLU1	0.599133	0.789	0.836	8.88193e-28	2.97882e-23	ENSG00000134884
6	TRAF1	0.445397	0.305	0.117	9.17176e-28	3.07602e-23	ENSG00000056558
6	CD82	0.676001	0.593	0.426	1.41444e-27	4.74375e-23	ENSG00000085117
6	RPL10A	0.326629	1	0.987	1.42098e-27	4.76568e-23	ENSG00000198755
6	NFATC2	0.460257	0.379	0.165	2.08942e-27	7.00751e-23	ENSG00000101096
6	PERP	0.362233	0.359	0.144	3.83842e-27	1.28733e-22	ENSG00000112378
6	OPTN	0.555484	0.758	0.727	6.89857e-27	2.31364e-22	ENSG00000123240
6	RORA	0.661484	0.687	0.505	1.02291e-26	3.43065e-22	ENSG00000069667
6	INPP4B	0.376127	0.323	0.125	1.11765e-26	3.74838e-22	ENSG00000109452
6	PREX1	0.745139	0.659	0.605	2.4152e-26	8.10008e-22	ENSG00000124126
6	RABAC1	0.410531	0.842	0.869	2.80861e-26	9.41951e-22	ENSG00000105404
6	CD7	0.457513	0.305	0.122	4.83857e-26	1.62276e-21	ENSG00000173762
6	SLFN12L	0.497833	0.399	0.188	6.02857e-26	2.02186e-21	ENSG00000205045
6	CASS4	0.325277	0.221	0.072	6.04702e-26	2.02805e-21	ENSG00000087589
6	SLC5A3	0.60605	0.435	0.238	8.08335e-26	2.71099e-21	ENSG00000198743
6	DDX17	0.499501	0.85	0.888	2.01731e-25	6.76564e-21	ENSG00000100201
6	MYL12B	0.333173	0.98	0.984	2.44404e-25	8.19682e-21	ENSG00000118680
6	PTPN22	0.760581	0.636	0.594	2.54553e-25	8.53719e-21	ENSG00000134242
6	STAT4	0.383501	0.349	0.144	3.23938e-25	1.08642e-20	ENSG00000138378
6	PSME1	0.446955	0.936	0.939	3.38272e-25	1.1345e-20	ENSG00000092010
6	TSPAN2	0.349806	0.316	0.125	3.77747e-25	1.26689e-20	ENSG00000134198
6	SFXN1	0.506483	0.425	0.218	4.15436e-25	1.39329e-20	ENSG00000164466
6	AKNA	0.668712	0.555	0.404	4.593e-25	1.5404e-20	ENSG00000106948
6	MRPS6	0.694904	0.684	0.649	5.04513e-25	1.69204e-20	ENSG00000243927
6	LINC00426	0.308407	0.176	0.05	9.75719e-25	3.27237e-20	ENSG00000238121
6	WIPF1	0.565717	0.751	0.79	1.35782e-24	4.55386e-20	ENSG00000115935
6	ZFYVE28	0.502958	0.366	0.18	1.93875e-24	6.50217e-20	ENSG00000159733
6	PA2G4	0.503337	0.786	0.85	2.99577e-24	1.00472e-19	ENSG00000170515
6	F2R	0.3091	0.237	0.082	3.51555e-24	1.17904e-19	ENSG00000181104
6	PPP2R2B	0.38003	0.272	0.103	4.5473e-24	1.52507e-19	ENSG00000156475
6	DIAPH1	0.474765	0.84	0.865	4.59944e-24	1.54256e-19	ENSG00000131504
6	PDCD4	0.557375	0.753	0.793	5.59255e-24	1.87563e-19	ENSG00000150593
6	LAT	0.576953	0.562	0.354	5.77666e-24	1.93737e-19	ENSG00000213658
6	RPL18A	0.251383	1	0.993	6.86701e-24	2.30306e-19	ENSG00000105640
6	FAM102A	0.452992	0.422	0.211	9.71971e-24	3.2598e-19	ENSG00000167106
6	MT1X	0.331421	0.262	0.101	1.04466e-23	3.50359e-19	ENSG00000187193
6	PTTG1	0.571392	0.499	0.312	1.12646e-23	3.77791e-19	ENSG00000164611
6	CCR5	0.462208	0.361	0.171	1.74281e-23	5.84505e-19	ENSG00000160791
6	DDIT4	0.687237	0.438	0.25	1.74587e-23	5.85528e-19	ENSG00000168209
6	MT2A	0.598423	0.69	0.587	1.85355e-23	6.21643e-19	ENSG00000125148
6	RORC	0.293871	0.196	0.062	2.10098e-23	7.04628e-19	ENSG00000143365
6	CDCA7	0.316596	0.214	0.072	3.25755e-23	1.09252e-18	ENSG00000144354
6	SRSF7	0.47467	0.804	0.865	4.45648e-23	1.49461e-18	ENSG00000115875
6	TRGC2	1.0729	0.463	0.325	5.46074e-23	1.83142e-18	ENSG00000227191
6	RUNX3	0.631312	0.511	0.341	6.04582e-23	2.02765e-18	ENSG00000020633
6	AES	0.418797	0.835	0.875	9.52009e-23	3.19285e-18	ENSG00000104964
6	BUB3	0.558417	0.71	0.729	1.1831e-22	3.96787e-18	ENSG00000154473
6	ARF6	0.434415	0.807	0.867	1.3622e-22	4.56856e-18	ENSG00000165527
6	PYHIN1	0.443951	0.349	0.162	1.55122e-22	5.20248e-18	ENSG00000163564
6	HLA-E	0.261393	0.992	0.995	2.22053e-22	7.44722e-18	ENSG00000204592
6	ISG20	0.320994	0.468	0.24	3.41547e-22	1.14548e-17	ENSG00000172183
6	UBASH3A	0.327395	0.244	0.091	6.85476e-22	2.29895e-17	ENSG00000160185
6	ZAP70	0.334019	0.249	0.095	7.09225e-22	2.3786e-17	ENSG00000115085
6	SH3KBP1	0.655297	0.656	0.584	8.42249e-22	2.82473e-17	ENSG00000147010
6	TRG-AS1	0.759088	0.478	0.338	8.58424e-22	2.87898e-17	ENSG00000281103
6	CD226	0.429335	0.443	0.226	9.54942e-22	3.20268e-17	ENSG00000150637
6	CLU	0.331961	0.221	0.078	1.32322e-21	4.43781e-17	ENSG00000120885
6	C15orf53	0.335669	0.221	0.078	1.36008e-21	4.56145e-17	ENSG00000175779
6	EID1	0.415896	0.812	0.857	1.45321e-21	4.87377e-17	ENSG00000255302
6	HNRNPA1	0.440663	0.883	0.921	1.48088e-21	4.96658e-17	ENSG00000135486
6	N4BP2L2	0.39274	0.84	0.856	1.51287e-21	5.07386e-17	ENSG00000244754
6	PSTPIP1	0.551375	0.433	0.253	1.54349e-21	5.17657e-17	ENSG00000140368
6	TRERF1	0.38843	0.254	0.102	1.58999e-21	5.33251e-17	ENSG00000124496
6	BIRC3	0.565411	0.481	0.287	2.05222e-21	6.88273e-17	ENSG00000023445
6	CD6	0.364887	0.57	0.331	2.61922e-21	8.78435e-17	ENSG00000013725
6	OCIAD2	0.462707	0.527	0.313	2.68263e-21	8.99701e-17	ENSG00000145247
6	RAB27A	0.638974	0.585	0.488	3.96594e-21	1.3301e-16	ENSG00000069974
6	CDC42SE2	0.51099	0.738	0.72	4.6724e-21	1.56703e-16	ENSG00000158985
6	DPF3	0.280734	0.15	0.043	4.7295e-21	1.58618e-16	ENSG00000205683
6	HINT1	0.341323	0.954	0.961	5.49448e-21	1.84274e-16	ENSG00000169567
6	ATP2A3	0.373158	0.288	0.123	6.66202e-21	2.23431e-16	ENSG00000074370
6	ABCD2	0.294968	0.221	0.08	7.58106e-21	2.54254e-16	ENSG00000173208
6	FAM107B	0.38547	0.868	0.887	8.04804e-21	2.69915e-16	ENSG00000065809
6	ADA	0.45802	0.313	0.147	9.07476e-21	3.04349e-16	ENSG00000196839
6	ABRACL	0.449986	0.822	0.844	9.43754e-21	3.16516e-16	ENSG00000146386
6	MBNL1	0.404176	0.87	0.898	1.05313e-20	3.532e-16	ENSG00000152601
6	LINC01934	0.375283	0.244	0.095	1.49374e-20	5.00972e-16	ENSG00000234663
6	HP1BP3	0.426577	0.824	0.884	1.68002e-20	5.63446e-16	ENSG00000127483
6	EOMES	0.292575	0.158	0.047	1.71574e-20	5.75426e-16	ENSG00000163508
6	C12orf57	0.441174	0.784	0.761	3.09542e-20	1.03814e-15	ENSG00000111678
6	CD52	0.320979	1	0.974	4.04528e-20	1.35671e-15	ENSG00000169442
6	YWHAQ	0.370645	0.827	0.884	4.25688e-20	1.42767e-15	ENSG00000134308
6	RAB37	0.265295	0.178	0.058	4.47814e-20	1.50188e-15	ENSG00000172794
6	SEPT6	0.556891	0.692	0.715	5.51013e-20	1.84799e-15	ENSG00000125354
6	CD40LG	0.374136	0.506	0.265	7.74397e-20	2.59717e-15	ENSG00000102245
6	RARRES3	0.650607	0.682	0.695	1.04898e-19	3.51806e-15	ENSG00000133321
6	CAMK2N1	0.288739	0.173	0.056	1.08735e-19	3.64675e-15	ENSG00000162545
6	MYCBP2	0.508027	0.728	0.769	1.39447e-19	4.67677e-15	ENSG00000005810
6	AHNAK	0.389137	0.957	0.963	1.75848e-19	5.89758e-15	ENSG00000124942
6	RPS26	0.295555	0.977	0.971	1.85371e-19	6.21696e-15	ENSG00000197728
6	AC090152.1	0.262541	0.155	0.048	2.24113e-19	7.51631e-15	ENSG00000167912
6	SSR4	0.3734	0.891	0.926	2.84577e-19	9.54413e-15	ENSG00000180879
6	RPL31	0.274886	0.99	0.984	3.60476e-19	1.20896e-14	ENSG00000071082
6	PPP1R12A	0.525395	0.738	0.809	3.62593e-19	1.21606e-14	ENSG00000058272
6	RPL4	0.276698	0.985	0.978	4.31955e-19	1.44869e-14	ENSG00000174444
6	HNRNPA2B1	0.356146	0.957	0.956	4.51141e-19	1.51304e-14	ENSG00000122566
6	GLCCI1	0.38674	0.272	0.123	5.87047e-19	1.96884e-14	ENSG00000106415
6	GOLGA8A	0.447797	0.402	0.217	7.90387e-19	2.6508e-14	ENSG00000175265
6	PHLDA1	0.460965	0.361	0.199	1.39832e-18	4.68969e-14	ENSG00000139289
6	TNFRSF25	0.349723	0.361	0.174	1.58187e-18	5.30529e-14	ENSG00000215788
6	SYNRG	0.539693	0.656	0.658	1.8182e-18	6.09788e-14	ENSG00000275066
6	CISH	0.554556	0.69	0.669	3.25758e-18	1.09253e-13	ENSG00000114737
6	SAMD3	0.312963	0.257	0.106	4.09645e-18	1.37387e-13	ENSG00000164483
6	IFI16	0.434002	0.776	0.841	4.23553e-18	1.42051e-13	ENSG00000163565
6	CLIC1	0.312504	0.99	0.975	4.65015e-18	1.55957e-13	ENSG00000213719
6	RBM39	0.363951	0.842	0.903	4.75966e-18	1.59629e-13	ENSG00000131051
6	SIRPG	0.254371	0.17	0.058	5.32419e-18	1.78563e-13	ENSG00000089012
6	SEPT9	0.474834	0.692	0.743	6.94701e-18	2.32989e-13	ENSG00000184640
6	C9orf78	0.518213	0.707	0.795	9.13674e-18	3.06428e-13	ENSG00000136819
6	HNRNPU	0.42247	0.868	0.913	1.21137e-17	4.06269e-13	ENSG00000153187
6	AC243960.1	0.450652	0.445	0.265	1.53239e-17	5.13932e-13	ENSG00000268027
6	HIST1H1C	0.539945	0.56	0.42	1.67958e-17	5.63296e-13	ENSG00000187837
6	FAM118A	0.436945	0.402	0.231	1.80216e-17	6.04409e-13	ENSG00000100376
6	VAMP2	0.494253	0.71	0.77	1.92835e-17	6.46729e-13	ENSG00000220205
6	PBXIP1	0.533993	0.651	0.558	2.6194e-17	8.78496e-13	ENSG00000163346
6	ST8SIA4	0.505373	0.433	0.276	3.53066e-17	1.18411e-12	ENSG00000113532
6	SEMA4D	0.584155	0.552	0.471	3.54465e-17	1.18881e-12	ENSG00000187764
6	SP100	0.491605	0.74	0.833	3.90593e-17	1.30997e-12	ENSG00000067066
6	CYLD	0.520528	0.702	0.726	5.41155e-17	1.81492e-12	ENSG00000083799
6	TNF	0.635953	0.443	0.304	7.6549e-17	2.5673e-12	ENSG00000232810
6	G3BP2	0.475327	0.72	0.81	7.8365e-17	2.62821e-12	ENSG00000138757
6	KLRG1	0.431306	0.28	0.133	7.86242e-17	2.6369e-12	ENSG00000139187
6	LSP1	0.387631	0.88	0.869	8.65557e-17	2.90291e-12	ENSG00000130592
6	KDM5B	0.662514	0.45	0.325	9.36031e-17	3.13926e-12	ENSG00000117139
6	CD247	0.284125	0.445	0.237	9.48502e-17	3.18109e-12	ENSG00000198821
6	SLAMF6	0.320684	0.239	0.105	1.00978e-16	3.38659e-12	ENSG00000162739
6	PPP1CA	0.36065	0.817	0.861	1.02472e-16	3.43671e-12	ENSG00000172531
6	PRKCB	0.364961	0.277	0.134	1.0941e-16	3.66939e-12	ENSG00000166501
6	TERF2IP	0.502662	0.715	0.822	1.2039e-16	4.03763e-12	ENSG00000166848
6	TNFAIP8	0.52059	0.69	0.727	1.26442e-16	4.24061e-12	ENSG00000145779
6	HNRNPK	0.327618	0.919	0.933	2.14146e-16	7.18202e-12	ENSG00000165119
6	RSRP1	0.414224	0.74	0.77	2.41053e-16	8.08444e-12	ENSG00000117616
6	ARHGAP30	0.437851	0.738	0.822	2.99874e-16	1.00572e-11	ENSG00000186517
6	DAZAP2	0.399958	0.718	0.804	4.29427e-16	1.44021e-11	ENSG00000183283
6	DRAP1	0.338298	0.847	0.883	4.30375e-16	1.44339e-11	ENSG00000175550
6	SYTL1	0.482335	0.448	0.302	4.83865e-16	1.62279e-11	ENSG00000142765
6	SNRPD2	0.39676	0.817	0.891	5.41068e-16	1.81463e-11	ENSG00000125743
6	RAD21	0.43712	0.725	0.806	5.71006e-16	1.91504e-11	ENSG00000164754
6	CLSTN3	0.329888	0.247	0.112	6.16705e-16	2.0683e-11	ENSG00000139182
6	TSEN54	0.449455	0.333	0.192	6.97761e-16	2.34015e-11	ENSG00000182173
6	CXCR4	0.303574	0.606	0.441	7.16116e-16	2.40171e-11	ENSG00000121966
6	MT-CYB	0.285931	1	0.996	9.36444e-16	3.14065e-11	ENSG00000198727
6	SPCS2	0.373289	0.812	0.884	1.03873e-15	3.4837e-11	ENSG00000118363
6	GOLGA8B	0.40543	0.387	0.223	1.1345e-15	3.8049e-11	ENSG00000215252
6	EZR	0.34668	0.83	0.883	1.25516e-15	4.20957e-11	ENSG00000092820
6	HNRNPD	0.410697	0.746	0.823	1.27521e-15	4.27681e-11	ENSG00000138668
6	NBL1	0.264763	0.201	0.081	1.37589e-15	4.61446e-11	ENSG00000158747
6	ZEB1	0.307941	0.254	0.116	1.3872e-15	4.65239e-11	ENSG00000148516
6	FAM117A	0.32727	0.272	0.131	1.40176e-15	4.70124e-11	ENSG00000121104
6	ARL6IP5	0.314998	0.954	0.961	1.61177e-15	5.40555e-11	ENSG00000144746
6	EDF1	0.289004	0.893	0.909	1.73084e-15	5.80491e-11	ENSG00000107223
6	SLC7A5	0.265548	0.191	0.078	2.50141e-15	8.38922e-11	ENSG00000103257
6	CAPZB	0.367272	0.835	0.878	2.8134e-15	9.43558e-11	ENSG00000077549
6	EHD1	0.497475	0.405	0.269	2.95236e-15	9.90162e-11	ENSG00000110047
6	GIMAP7	0.344553	0.651	0.547	3.79959e-15	1.27431e-10	ENSG00000179144
6	OST4	0.284007	0.926	0.94	4.57622e-15	1.53477e-10	ENSG00000228474
6	NHS	0.336318	0.158	0.062	4.65771e-15	1.5621e-10	ENSG00000188158
6	GTF3A	0.361486	0.802	0.85	6.26241e-15	2.10029e-10	ENSG00000122034
6	ARPC5L	0.571718	0.636	0.683	6.4592e-15	2.16629e-10	ENSG00000136950
6	TC2N	0.265721	0.351	0.176	7.54838e-15	2.53157e-10	ENSG00000165929
6	XBP1	0.508466	0.687	0.748	8.13615e-15	2.7287e-10	ENSG00000100219
6	CARD11	0.250508	0.176	0.069	8.23106e-15	2.76053e-10	ENSG00000198286
6	MYBL1	0.312424	0.173	0.069	1.15614e-14	3.87745e-10	ENSG00000185697
6	TANK	0.507968	0.677	0.758	1.2674e-14	4.25061e-10	ENSG00000136560
6	CYFIP2	0.505585	0.466	0.34	1.52605e-14	5.11807e-10	ENSG00000055163
6	MIAT	0.265562	0.16	0.061	1.69707e-14	5.69165e-10	ENSG00000225783
6	ITGB7	0.538129	0.369	0.242	2.05025e-14	6.87614e-10	ENSG00000139626
6	ATP8B2	0.267186	0.254	0.118	2.12121e-14	7.1141e-10	ENSG00000143515
6	PARP1	0.564509	0.636	0.705	2.21216e-14	7.41913e-10	ENSG00000143799
6	FLT3LG	0.345619	0.445	0.272	2.82512e-14	9.47489e-10	ENSG00000090554
6	ELF1	0.374927	0.728	0.807	3.03022e-14	1.01627e-09	ENSG00000120690
6	PRDM1	0.340296	0.384	0.214	3.36436e-14	1.12834e-09	ENSG00000057657
6	PRKCQ	0.287806	0.252	0.117	3.36968e-14	1.13012e-09	ENSG00000065675
6	BDP1	0.603725	0.613	0.623	3.64158e-14	1.22131e-09	ENSG00000145734
6	PDE7A	0.56251	0.435	0.31	3.77795e-14	1.26705e-09	ENSG00000205268
6	HIST1H1D	0.513568	0.417	0.264	4.74725e-14	1.59213e-09	ENSG00000124575
6	BCAS4	0.26503	0.14	0.051	5.64497e-14	1.89321e-09	ENSG00000124243
6	SOCS1	0.32711	0.56	0.422	6.29236e-14	2.11033e-09	ENSG00000185338
6	KLF13	0.466969	0.692	0.785	7.42205e-14	2.48921e-09	ENSG00000169926
6	AC004585.1	0.256173	0.173	0.069	1.36019e-13	4.56182e-09	ENSG00000266088
6	EIF4E3	0.32168	0.333	0.189	1.86313e-13	6.24856e-09	ENSG00000163412
6	MACF1	0.508621	0.641	0.681	2.45377e-13	8.22944e-09	ENSG00000127603
6	PFN1	0.250014	1	0.994	2.64131e-13	8.85841e-09	ENSG00000108518
6	TPM3	0.270138	0.985	0.969	2.86099e-13	9.59517e-09	ENSG00000143549
6	SSR2	0.329024	0.791	0.861	3.31466e-13	1.11167e-08	ENSG00000163479
6	JUN	0.537442	0.794	0.825	3.49821e-13	1.17323e-08	ENSG00000177606
6	DHRS7	0.456265	0.69	0.779	4.25199e-13	1.42603e-08	ENSG00000100612
6	ANAPC16	0.330535	0.779	0.864	4.48158e-13	1.50303e-08	ENSG00000166295
6	HTRA1	0.275955	0.153	0.06	5.42335e-13	1.81888e-08	ENSG00000166033
6	MDFIC	0.430659	0.69	0.776	6.39894e-13	2.14608e-08	ENSG00000135272
6	RNF167	0.584823	0.547	0.538	6.87319e-13	2.30513e-08	ENSG00000108523
6	MYH9	0.339083	0.819	0.897	7.81452e-13	2.62084e-08	ENSG00000100345
6	TSTD1	0.486387	0.636	0.637	9.52825e-13	3.19558e-08	ENSG00000215845
6	LINC00649	0.300274	0.219	0.103	9.88641e-13	3.31571e-08	ENSG00000237945
6	NCL	0.280695	0.919	0.946	1.01986e-12	3.4204e-08	ENSG00000115053
6	SRI	0.369785	0.776	0.815	1.06948e-12	3.58683e-08	ENSG00000075142
6	APRT	0.349854	0.845	0.894	1.07469e-12	3.60428e-08	ENSG00000198931
6	TRAF5	0.320001	0.288	0.161	1.2066e-12	4.04669e-08	ENSG00000082512
6	ANKRD44	0.548271	0.601	0.59	1.27968e-12	4.29178e-08	ENSG00000065413
6	PPP1R18	0.446674	0.672	0.761	1.50334e-12	5.04192e-08	ENSG00000146112
6	IQGAP1	0.32056	0.919	0.927	1.5172e-12	5.08839e-08	ENSG00000140575
6	SYNE3	0.374058	0.298	0.169	1.57036e-12	5.26669e-08	ENSG00000176438
6	PSMB9	0.297242	0.898	0.912	1.6151e-12	5.41672e-08	ENSG00000240065
6	GYG1	0.593424	0.545	0.566	1.63624e-12	5.48761e-08	ENSG00000163754
6	MPHOSPH8	0.411881	0.723	0.82	1.76012e-12	5.9031e-08	ENSG00000196199
6	PSIP1	0.548753	0.616	0.619	1.79558e-12	6.02201e-08	ENSG00000164985
6	DGKZ	0.569119	0.555	0.549	2.23267e-12	7.48793e-08	ENSG00000149091
6	IK	0.377611	0.718	0.817	2.96718e-12	9.95133e-08	ENSG00000113141
6	PCM1	0.494486	0.687	0.792	3.26274e-12	1.09426e-07	ENSG00000078674
6	ANKRD11	0.483409	0.684	0.785	4.11011e-12	1.37845e-07	ENSG00000167522
6	MAP4K1	0.381203	0.298	0.179	4.65569e-12	1.56143e-07	ENSG00000104814
6	HNRNPF	0.326453	0.753	0.854	5.01732e-12	1.68271e-07	ENSG00000169813
6	PDCD5	0.381315	0.674	0.779	5.45521e-12	1.82957e-07	ENSG00000105185
6	RNF125	0.433396	0.415	0.3	5.65572e-12	1.89681e-07	ENSG00000101695
6	THRAP3	0.339861	0.751	0.838	6.35134e-12	2.13011e-07	ENSG00000054118
6	HNRNPC	0.286235	0.847	0.9	6.75484e-12	2.26544e-07	ENSG00000092199
6	CRACR2A	0.255718	0.176	0.079	7.39843e-12	2.48129e-07	ENSG00000130038
6	TTC39C	0.544114	0.56	0.519	7.55189e-12	2.53275e-07	ENSG00000168234
6	PPIB	0.280991	0.929	0.934	8.25707e-12	2.76926e-07	ENSG00000166794
6	LDHB	0.312444	0.832	0.828	8.37387e-12	2.80843e-07	ENSG00000111716
6	LUC7L3	0.443775	0.684	0.787	8.68719e-12	2.91351e-07	ENSG00000108848
6	PRDX2	0.473309	0.626	0.645	1.08701e-11	3.64562e-07	ENSG00000167815
6	IDH2	0.491139	0.57	0.583	1.22803e-11	4.11857e-07	ENSG00000182054
6	TBCB	0.372755	0.695	0.8	1.62876e-11	5.46253e-07	ENSG00000105254
6	KRTCAP2	0.375859	0.679	0.783	1.65005e-11	5.53394e-07	ENSG00000163463
6	BZW1	0.382047	0.715	0.821	1.8297e-11	6.13644e-07	ENSG00000082153
6	RAN	0.294019	0.913	0.907	1.83455e-11	6.1527e-07	ENSG00000132341
6	SYTL2	0.265439	0.188	0.088	1.85194e-11	6.21103e-07	ENSG00000137501
6	TCF25	0.31926	0.763	0.856	1.95798e-11	6.56667e-07	ENSG00000141002
6	SMCHD1	0.347689	0.659	0.708	1.98352e-11	6.65232e-07	ENSG00000101596
6	WDR82	0.476749	0.611	0.664	2.08303e-11	6.98606e-07	ENSG00000164091
6	MIR4435-2HG	0.358277	0.308	0.192	2.13698e-11	7.16699e-07	ENSG00000172965
6	ATRX	0.451317	0.69	0.772	2.8358e-11	9.51072e-07	ENSG00000085224
6	NEDD9	0.490085	0.425	0.32	3.00144e-11	1.00662e-06	ENSG00000111859
6	IFI27L2	0.402078	0.723	0.784	4.08009e-11	1.36838e-06	ENSG00000119632
6	CCDC12	0.436123	0.618	0.704	5.11604e-11	1.71582e-06	ENSG00000160799
6	TNIP3	0.261819	0.122	0.048	5.6982e-11	1.91106e-06	ENSG00000050730
6	PTP4A2	0.256584	0.83	0.914	6.61264e-11	2.21775e-06	ENSG00000184007
6	CFLAR	0.399852	0.702	0.807	7.8387e-11	2.62894e-06	ENSG00000003402
6	CD320	0.361986	0.275	0.167	1.24292e-10	4.1685e-06	ENSG00000167775
6	FUT8	0.407293	0.316	0.209	1.73127e-10	5.80634e-06	ENSG00000033170
6	PIK3CD	0.42366	0.359	0.25	1.85452e-10	6.21969e-06	ENSG00000171608
6	MZT2A	0.465031	0.621	0.653	1.93594e-10	6.49277e-06	ENSG00000173272
6	ARL3	0.560551	0.499	0.481	2.24267e-10	7.52148e-06	ENSG00000138175
6	SNAP47	0.460398	0.323	0.224	2.31353e-10	7.7591e-06	ENSG00000143740
6	NOP53	0.250528	0.817	0.919	2.48564e-10	8.33634e-06	ENSG00000105373
6	BCL9L	0.395197	0.328	0.22	2.6602e-10	8.92179e-06	ENSG00000186174
6	BPTF	0.391409	0.692	0.791	2.70129e-10	9.0596e-06	ENSG00000171634
6	DGKE	0.259582	0.196	0.099	2.81018e-10	9.42478e-06	ENSG00000153933
6	MLLT6	0.386573	0.443	0.341	3.55356e-10	1.19179e-05	ENSG00000275023
6	SNRPD3	0.357205	0.7	0.81	3.66483e-10	1.22911e-05	ENSG00000100028
6	RPS4Y1	0.288783	0.863	0.919	3.89765e-10	1.30719e-05	ENSG00000129824
6	GATA3	0.367607	0.344	0.227	4.34656e-10	1.45775e-05	ENSG00000107485
6	SLF1	0.459936	0.417	0.319	4.6626e-10	1.56374e-05	ENSG00000133302
6	RSBN1L	0.421703	0.626	0.716	5.35961e-10	1.79751e-05	ENSG00000187257
6	HIST1H1E	0.556272	0.562	0.562	5.52133e-10	1.85174e-05	ENSG00000168298
6	PAXX	0.598256	0.534	0.559	6.01755e-10	2.01817e-05	ENSG00000148362
6	SLC4A7	0.473497	0.435	0.354	6.59954e-10	2.21335e-05	ENSG00000033867
6	AGFG2	0.26506	0.211	0.113	7.3059e-10	2.45025e-05	ENSG00000106351
6	SRRM2	0.287674	0.812	0.888	8.54045e-10	2.86429e-05	ENSG00000167978
6	MIER1	0.398659	0.669	0.797	9.856e-10	3.3055e-05	ENSG00000198160
6	ZBTB7A	0.40436	0.646	0.744	1.01755e-09	3.41267e-05	ENSG00000178951
6	FGFR1OP2	0.367228	0.651	0.754	1.03202e-09	3.46117e-05	ENSG00000111790
6	AC114760.2	0.288599	0.265	0.16	1.32023e-09	4.42777e-05	ENSG00000272211
6	C21orf91	0.500816	0.399	0.317	1.56021e-09	5.23262e-05	ENSG00000154642
6	COMMD6	0.280464	0.885	0.931	1.92093e-09	6.44241e-05	ENSG00000188243
6	ROCK1	0.29745	0.789	0.858	1.98272e-09	6.64966e-05	ENSG00000067900
6	RPL17	0.315446	0.679	0.795	2.07875e-09	6.9717e-05	ENSG00000265681
6	ARHGEF3	0.515498	0.509	0.509	2.34156e-09	7.85314e-05	ENSG00000163947
6	IDI1	0.461232	0.547	0.558	2.36472e-09	7.93081e-05	ENSG00000067064
6	UBE2I	0.298546	0.697	0.827	2.40441e-09	8.0639e-05	ENSG00000103275
6	GUK1	0.269836	0.837	0.887	2.43485e-09	8.16601e-05	ENSG00000143774
6	CERK	0.426136	0.384	0.293	2.69812e-09	9.04894e-05	ENSG00000100422
6	NKTR	0.496824	0.575	0.604	2.99662e-09	0.000100501	ENSG00000114857
6	SNRPB	0.29039	0.796	0.867	3.30759e-09	0.00011093	ENSG00000125835
6	AKAP13	0.26986	0.784	0.841	3.48416e-09	0.000116852	ENSG00000170776
6	UBALD2	0.473887	0.598	0.654	3.60449e-09	0.000120887	ENSG00000185262
6	SERBP1	0.253203	0.885	0.923	3.86727e-09	0.0001297	ENSG00000142864
6	ACTG1	0.271467	0.992	0.981	3.90445e-09	0.000130948	ENSG00000184009
6	SSBP4	0.401792	0.623	0.684	4.11049e-09	0.000137858	ENSG00000130511
6	NMT2	0.376191	0.239	0.144	4.5645e-09	0.000153084	ENSG00000152465
6	CD37	0.268679	0.885	0.914	4.57332e-09	0.00015338	ENSG00000104894
6	SRSF5	0.261379	0.824	0.89	4.63496e-09	0.000155447	ENSG00000100650
6	CBLB	0.403188	0.331	0.241	4.74396e-09	0.000159103	ENSG00000114423
6	TSPAN5	0.35266	0.242	0.147	4.94048e-09	0.000165694	ENSG00000168785
6	RUNX2	0.338953	0.28	0.182	5.02335e-09	0.000168473	ENSG00000124813
6	TAP1	0.408567	0.603	0.66	6.97027e-09	0.000233769	ENSG00000168394
6	ARHGAP45	0.34208	0.43	0.33	7.01104e-09	0.000235136	ENSG00000180448
6	HELLS	0.303892	0.224	0.132	7.13241e-09	0.000239207	ENSG00000119969
6	CMTM3	0.480584	0.557	0.581	8.4356e-09	0.000282913	ENSG00000140931
6	MXD4	0.574625	0.532	0.59	8.68531e-09	0.000291288	ENSG00000123933
6	CDC14A	0.298865	0.336	0.219	8.79068e-09	0.000294822	ENSG00000079335
6	TGFB1	0.293067	0.746	0.841	8.90331e-09	0.000298599	ENSG00000105329
6	PNN	0.52802	0.598	0.693	9.99973e-09	0.000335371	ENSG00000100941
6	RASSF2	0.28502	0.262	0.161	1.30263e-08	0.000436877	ENSG00000101265
6	SIGIRR	0.445441	0.496	0.463	1.39178e-08	0.000466774	ENSG00000185187
6	ZRANB2	0.388147	0.634	0.73	1.42671e-08	0.000478489	ENSG00000132485
6	MAP2K2	0.3496	0.656	0.779	1.52758e-08	0.000512319	ENSG00000126934
6	DDX6	0.417368	0.641	0.757	2.08751e-08	0.000700109	ENSG00000110367
6	KCTD7	0.30968	0.244	0.151	2.11578e-08	0.00070959	ENSG00000243335
6	PRKCH	0.445614	0.425	0.356	2.23869e-08	0.000750812	ENSG00000027075
6	HMGB2	0.358054	0.616	0.679	2.36396e-08	0.000792826	ENSG00000164104
6	USP1	0.510442	0.539	0.583	2.37478e-08	0.000796455	ENSG00000162607
6	RBM38	0.312939	0.275	0.177	2.81896e-08	0.000945423	ENSG00000132819
6	TIAM2	0.259857	0.165	0.088	2.90849e-08	0.00097545	ENSG00000146426
6	TBL1XR1	0.424547	0.59	0.669	2.95871e-08	0.000992291	ENSG00000177565
6	NUCKS1	0.307501	0.802	0.867	3.39892e-08	0.00113993	ENSG00000069275
6	ATF7IP	0.453989	0.547	0.582	3.62907e-08	0.00121712	ENSG00000171681
6	PAFAH1B1	0.341974	0.644	0.767	4.10205e-08	0.00137575	ENSG00000007168
6	STK26	0.302859	0.257	0.162	4.46009e-08	0.00149582	ENSG00000134602
6	KRT10	0.431274	0.613	0.7	4.98103e-08	0.00167054	ENSG00000186395
6	MIR155HG	0.434806	0.318	0.232	5.39836e-08	0.0018105	ENSG00000234883
6	KIAA0040	0.366309	0.522	0.47	5.80556e-08	0.00194707	ENSG00000235750
6	ABHD17A	0.391496	0.611	0.73	6.62994e-08	0.00222355	ENSG00000129968
6	SRSF4	0.330998	0.628	0.736	7.10979e-08	0.00238448	ENSG00000116350
6	SLA	0.378439	0.649	0.725	8.11838e-08	0.00272274	ENSG00000155926
6	SMARCA2	0.417714	0.595	0.693	8.87368e-08	0.00297605	ENSG00000080503
6	SRRM1	0.272152	0.794	0.876	9.06524e-08	0.0030403	ENSG00000133226
6	ASF1A	0.516714	0.43	0.399	1.0103e-07	0.00338834	ENSG00000111875
6	TMCO1	0.284479	0.69	0.812	1.02987e-07	0.00345398	ENSG00000143183
6	SRSF11	0.414601	0.634	0.756	1.14711e-07	0.00384718	ENSG00000116754
6	CHMP4A	0.357256	0.628	0.755	1.23381e-07	0.00413794	ENSG00000254505
6	SEM1	0.277322	0.807	0.84	1.29831e-07	0.00435428	ENSG00000127922
6	HMGN1	0.255624	0.822	0.889	1.52735e-07	0.00512242	ENSG00000205581
6	GLS	0.38378	0.613	0.717	1.63534e-07	0.00548459	ENSG00000115419
6	RAB8B	0.397692	0.603	0.724	1.7044e-07	0.00571621	ENSG00000166128
6	TCEA1	0.36045	0.677	0.834	1.73566e-07	0.00582104	ENSG00000187735
6	ITGAE	0.608423	0.45	0.474	1.79468e-07	0.006019	ENSG00000083457
6	ANXA2R	0.302254	0.28	0.189	1.86373e-07	0.00625059	ENSG00000177721
6	PCSK7	0.528327	0.501	0.532	1.97987e-07	0.00664009	ENSG00000160613
6	PIP4K2A	0.419333	0.588	0.698	2.14e-07	0.00717713	ENSG00000150867
6	TMPO	0.445161	0.573	0.649	2.1484e-07	0.0072053	ENSG00000120802
6	REST	0.418192	0.608	0.726	2.23622e-07	0.00749985	ENSG00000084093
6	ARHGEF1	0.534653	0.539	0.6	2.40445e-07	0.00806404	ENSG00000076928
6	IPCEF1	0.296866	0.196	0.119	2.93928e-07	0.00985775	ENSG00000074706
6	RBM8A	0.258557	0.733	0.844	3.02274e-07	0.0101377	ENSG00000265241
6	TLN1	0.257272	0.893	0.916	3.25305e-07	0.0109101	ENSG00000137076
6	DDX46	0.335932	0.679	0.809	3.85624e-07	0.0129331	ENSG00000145833
6	OSBPL8	0.28229	0.687	0.807	3.89053e-07	0.0130481	ENSG00000091039
6	SVIP	0.415262	0.443	0.385	3.99425e-07	0.0133959	ENSG00000198168
6	SENP7	0.367834	0.344	0.263	4.06121e-07	0.0136205	ENSG00000138468
6	HCLS1	0.27257	0.718	0.833	4.24114e-07	0.0142239	ENSG00000180353
6	SLC16A7	0.258738	0.173	0.098	4.34507e-07	0.0145725	ENSG00000118596
6	SAMSN1	0.35852	0.588	0.619	4.62438e-07	0.0155093	ENSG00000155307
6	TBC1D2B	0.468775	0.466	0.469	4.79058e-07	0.0160667	ENSG00000167202
6	MRPL41	0.281677	0.677	0.797	4.85076e-07	0.0162685	ENSG00000182154
6	GAB3	0.480453	0.458	0.45	4.97204e-07	0.0166752	ENSG00000160219
6	METTL9	0.396367	0.595	0.692	5.9397e-07	0.0199206	ENSG00000197006
6	ANTXR2	0.279141	0.293	0.202	6.02547e-07	0.0202082	ENSG00000163297
6	GGA1	0.640981	0.427	0.449	7.28299e-07	0.0244257	ENSG00000100083
6	C16orf54	0.383173	0.483	0.461	7.78788e-07	0.026119	ENSG00000185905
6	GPBP1	0.39091	0.616	0.733	8.28268e-07	0.0277785	ENSG00000062194
6	ZYX	0.335195	0.628	0.708	9.66986e-07	0.0324308	ENSG00000159840
6	LPCAT4	0.464905	0.366	0.316	1.10824e-06	0.0371681	ENSG00000176454
6	TMC8	0.462468	0.394	0.361	1.17711e-06	0.0394779	ENSG00000167895
6	RGS1	0.335063	0.201	0.13	1.2548e-06	0.0420836	ENSG00000090104
6	KANSL1	0.448689	0.56	0.646	1.27862e-06	0.0428824	ENSG00000120071
6	ARAP2	0.453639	0.422	0.385	1.42802e-06	0.0478929	ENSG00000047365
6	PARP8	0.422008	0.461	0.443	1.43604e-06	0.048162	ENSG00000151883
7	NKG7	3.57002	0.938	0.096	0	0	ENSG00000105374
7	GZMK	3.53598	0.776	0.041	0	0	ENSG00000113088
7	CD8A	2.20314	0.827	0.082	0	0	ENSG00000153563
7	CD8B	1.85503	0.686	0.065	0	0	ENSG00000172116
7	CD27	1.47939	0.478	0.025	0	0	ENSG00000139193
7	CCL5	3.33153	0.986	0.34	1.90684e-257	6.39516e-253	ENSG00000271503
7	GZMB	1.95792	0.441	0.031	5.8729e-246	1.96965e-241	ENSG00000100453
7	CCL4	2.05374	0.832	0.17	6.81551e-231	2.28579e-226	ENSG00000275302
7	SAMD3	1.40076	0.616	0.083	2.01934e-223	6.77245e-219	ENSG00000164483
7	GZMH	2.14213	0.724	0.126	7.31538e-220	2.45343e-215	ENSG00000100450
7	CST7	2.08848	0.868	0.234	5.95191e-212	1.99615e-207	ENSG00000077984
7	PRF1	1.61007	0.638	0.1	4.85698e-211	1.62893e-206	ENSG00000180644
7	GZMA	2.27001	0.905	0.274	1.28881e-190	4.32243e-186	ENSG00000145649
7	GZMM	1.40358	0.659	0.143	3.71335e-161	1.24538e-156	ENSG00000197540
7	C12orf75	1.50631	0.716	0.185	5.33203e-154	1.78826e-149	ENSG00000235162
7	GIMAP7	1.92627	0.914	0.53	1.50151e-136	5.03577e-132	ENSG00000179144
7	ITM2C	1.12773	0.443	0.07	1.00538e-135	3.37183e-131	ENSG00000135916
7	IKZF3	1.54454	0.757	0.246	3.25088e-132	1.09028e-127	ENSG00000161405
7	TIGIT	0.818305	0.357	0.043	1.21475e-129	4.07404e-125	ENSG00000181847
7	APOBEC3G	1.89027	0.9	0.632	1.75128e-118	5.87344e-114	ENSG00000239713
7	EOMES	0.953959	0.311	0.038	9.0868e-115	3.04753e-110	ENSG00000163508
7	LAG3	0.869402	0.357	0.054	1.22541e-108	4.10976e-104	ENSG00000089692
7	ARL4C	1.42388	0.892	0.443	1.09934e-104	3.68698e-100	ENSG00000188042
7	RPS15A	0.88865	0.995	0.993	1.14956e-99	3.85541e-95	ENSG00000134419
7	ITGA1	1.50908	0.514	0.138	1.45854e-97	4.89166e-93	ENSG00000213949
7	GPR183	1.39893	0.438	0.098	3.04007e-94	1.01958e-89	ENSG00000169508
7	GNLY	2.34229	0.232	0.025	1.3093e-93	4.39113e-89	ENSG00000115523
7	CLEC2D	1.25372	0.792	0.334	6.94067e-93	2.32776e-88	ENSG00000069493
7	KLRD1	0.943895	0.197	0.017	6.26503e-92	2.10117e-87	ENSG00000134539
7	SYNE2	1.26291	0.865	0.38	1.50823e-88	5.0583e-84	ENSG00000054654
7	SLAMF7	0.86895	0.338	0.063	2.01206e-87	6.74805e-83	ENSG00000026751
7	ISG20	1.14307	0.638	0.23	1.89072e-86	6.34109e-82	ENSG00000172183
7	RPS27	0.764324	0.997	0.997	8.35466e-86	2.80198e-81	ENSG00000177954
7	PTPRC	0.926049	0.995	0.991	1.16774e-85	3.91637e-81	ENSG00000081237
7	RPL23A	0.768688	0.995	0.992	2.12788e-84	7.13647e-80	ENSG00000198242
7	TRBC2	1.21486	0.895	0.404	5.72786e-84	1.92101e-79	ENSG00000211772
7	LINC00861	0.926533	0.43	0.101	6.70247e-83	2.24787e-78	ENSG00000245164
7	CD3E	1.0278	0.959	0.427	5.9154e-82	1.98391e-77	ENSG00000198851
7	CD3G	1.1361	0.927	0.508	6.79717e-79	2.27964e-74	ENSG00000160654
7	CXCR4	1.3234	0.773	0.431	5.51422e-75	1.84936e-70	ENSG00000121966
7	TC2N	0.921149	0.522	0.166	4.92134e-73	1.65052e-68	ENSG00000165929
7	GIMAP4	1.259	0.838	0.764	9.1277e-73	3.06125e-68	ENSG00000133574
7	RPS29	0.655429	0.997	0.995	1.06485e-72	3.5713e-68	ENSG00000213741
7	CLIC3	0.466635	0.173	0.017	3.07684e-72	1.03191e-67	ENSG00000169583
7	CD7	1.02168	0.422	0.116	1.51852e-70	5.09283e-66	ENSG00000173762
7	CORO1A	1.04607	0.922	0.584	1.03142e-69	3.45918e-65	ENSG00000102879
7	CD48	1.05647	0.916	0.631	1.22504e-69	4.10854e-65	ENSG00000117091
7	DTHD1	0.455667	0.111	0.006	5.25818e-69	1.76349e-64	ENSG00000197057
7	IFITM1	0.76522	0.365	0.087	3.16239e-67	1.0606e-62	ENSG00000185885
7	RPL41	0.532243	1	0.998	3.08668e-66	1.03521e-61	ENSG00000229117
7	CD3D	1.07966	0.903	0.559	1.08739e-65	3.6469e-61	ENSG00000167286
7	MALAT1	1.04454	1	0.946	1.75152e-65	5.87426e-61	ENSG00000251562
7	IL32	0.929287	0.984	0.464	1.10328e-63	3.70019e-59	ENSG00000008517
7	RPS7	0.614737	0.997	0.993	1.90434e-63	6.38677e-59	ENSG00000171863
7	RPS3	0.601653	0.997	0.993	2.34282e-61	7.85734e-57	ENSG00000149273
7	GPR174	0.896858	0.476	0.16	4.25043e-61	1.42551e-56	ENSG00000147138
7	RUNX3	1.22776	0.627	0.334	6.2515e-61	2.09663e-56	ENSG00000020633
7	SLC38A1	0.915818	0.603	0.248	6.45534e-61	2.16499e-56	ENSG00000111371
7	CD2	0.909219	0.989	0.515	3.35758e-60	1.12607e-55	ENSG00000116824
7	RPL13	0.570383	1	0.994	2.79842e-59	9.38534e-55	ENSG00000167526
7	RPL14	0.585696	0.997	0.991	9.96992e-58	3.34371e-53	ENSG00000188846
7	HCST	0.950365	0.919	0.891	1.12459e-57	3.77165e-53	ENSG00000126264
7	KLRC4	0.352982	0.146	0.016	3.56094e-56	1.19427e-51	ENSG00000183542
7	MATK	0.793674	0.384	0.116	1.41149e-55	4.73387e-51	ENSG00000007264
7	STK17A	1.04455	0.857	0.665	2.12599e-55	7.13016e-51	ENSG00000164543
7	GNG2	0.846308	0.611	0.267	3.98824e-54	1.33757e-49	ENSG00000186469
7	RPL13A	0.532874	1	0.993	7.45553e-54	2.50044e-49	ENSG00000142541
7	EZR	1.15831	0.862	0.88	5.73654e-53	1.92392e-48	ENSG00000092820
7	RPL35A	0.544592	0.997	0.993	6.06382e-53	2.03368e-48	ENSG00000182899
7	RPL7A	0.53571	0.997	0.992	1.39161e-52	4.66717e-48	ENSG00000148303
7	RPS24	0.470437	0.997	0.993	8.17698e-52	2.7424e-47	ENSG00000138326
7	IL2RB	0.81276	0.468	0.171	9.02095e-52	3.02545e-47	ENSG00000100385
7	STK17B	0.978491	0.876	0.854	1.3801e-51	4.62858e-47	ENSG00000081320
7	ETS1	0.780045	0.859	0.428	2.67307e-51	8.96495e-47	ENSG00000134954
7	F2R	0.675697	0.303	0.078	5.3983e-51	1.81048e-46	ENSG00000181104
7	MTRNR2L8	0.694529	0.978	0.985	1.22524e-50	4.10921e-46	ENSG00000255823
7	XCL2	0.812519	0.322	0.086	6.25267e-50	2.09702e-45	ENSG00000143185
7	RPS12	0.506428	0.995	0.993	8.64904e-50	2.90071e-45	ENSG00000112306
7	TRAC	0.723606	0.911	0.43	1.4717e-49	4.93578e-45	ENSG00000277734
7	RPL28	0.436143	0.995	0.998	3.34405e-49	1.12153e-44	ENSG00000108107
7	STK4	0.842448	0.876	0.911	9.02702e-49	3.02748e-44	ENSG00000101109
7	KLF6	0.88193	0.935	0.956	1.3918e-48	4.66783e-44	ENSG00000067082
7	LINC02446	0.403906	0.122	0.013	2.99297e-48	1.00378e-43	ENSG00000256039
7	RPL30	0.45506	0.997	0.997	3.2409e-48	1.08693e-43	ENSG00000156482
7	ZNF683	0.803511	0.273	0.068	1.33134e-46	4.46506e-42	ENSG00000176083
7	RPS14	0.458564	1	0.993	1.71659e-46	5.75709e-42	ENSG00000164587
7	PYHIN1	0.847454	0.416	0.158	8.02875e-46	2.69268e-41	ENSG00000163564
7	RPL36	0.474479	0.997	0.992	1.40518e-44	4.71269e-40	ENSG00000130255
7	KIAA1551	0.906096	0.854	0.839	2.02763e-44	6.80027e-40	ENSG00000174718
7	PDCD1	0.481756	0.189	0.037	1.82642e-43	6.12545e-39	ENSG00000188389
7	RPS27A	0.449831	0.995	0.996	1.87735e-43	6.29626e-39	ENSG00000143947
7	LIMD2	0.921245	0.603	0.309	4.05863e-43	1.36118e-38	ENSG00000136490
7	CD247	0.708576	0.538	0.231	2.024e-42	6.7881e-38	ENSG00000198821
7	AC103702.2	0.433322	0.149	0.023	6.36207e-42	2.13371e-37	ENSG00000272763
7	RPL10	0.465341	0.997	0.994	7.52637e-42	2.52419e-37	ENSG00000147403
7	SEPT7	0.626134	0.919	0.954	1.05172e-41	3.52727e-37	ENSG00000122545
7	HLA-E	0.458282	1	0.995	1.21551e-41	4.07658e-37	ENSG00000204592
7	FYN	0.857469	0.624	0.339	1.92853e-41	6.46791e-37	ENSG00000010810
7	RPL3	0.446903	0.997	0.992	6.44087e-41	2.16014e-36	ENSG00000100316
7	TOX	0.590264	0.259	0.069	7.37244e-41	2.47257e-36	ENSG00000198846
7	PTGER2	1.01549	0.395	0.171	1.40774e-40	4.72128e-36	ENSG00000125384
7	LCK	0.688598	0.7	0.349	2.67758e-40	8.98006e-36	ENSG00000182866
7	RPL18	0.436576	0.997	0.993	2.73319e-40	9.16656e-36	ENSG00000063177
7	RPS25	0.452338	1	0.994	4.49218e-40	1.50659e-35	ENSG00000118181
7	RPS6	0.443059	0.992	0.993	6.71792e-40	2.25306e-35	ENSG00000137154
7	CTSW	0.970828	0.451	0.216	7.77563e-40	2.60779e-35	ENSG00000172543
7	RPL24	0.472913	0.989	0.99	9.27874e-40	3.1119e-35	ENSG00000114391
7	SUB1	0.629805	0.884	0.934	1.94113e-39	6.51016e-35	ENSG00000113387
7	RGL4	0.468633	0.189	0.04	2.0552e-39	6.89274e-35	ENSG00000159496
7	TRBC1	0.726701	0.641	0.287	3.1209e-39	1.04669e-34	ENSG00000211751
7	MTRNR2L12	0.643483	0.927	0.943	4.10323e-39	1.37614e-34	ENSG00000269028
7	RPS15	0.420486	0.997	0.994	4.65149e-39	1.56002e-34	ENSG00000115268
7	RPL26	0.451946	0.997	0.992	4.93526e-39	1.65519e-34	ENSG00000161970
7	GRAP2	0.674217	0.432	0.175	1.03847e-38	3.48281e-34	ENSG00000100351
7	CD99	0.6102	0.935	0.957	2.26821e-38	7.60712e-34	ENSG00000002586
7	TRAF3IP3	0.691046	0.703	0.359	8.06983e-38	2.70646e-33	ENSG00000009790
7	ACAP1	0.615046	0.635	0.322	6.92009e-37	2.32086e-32	ENSG00000072818
7	TTC9	0.284131	0.111	0.015	9.15163e-37	3.06927e-32	ENSG00000133985
7	EEF1D	0.515973	0.954	0.976	9.33716e-37	3.1315e-32	ENSG00000104529
7	PTPN4	0.869735	0.519	0.283	1.37701e-36	4.6182e-32	ENSG00000088179
7	PLCG2	0.584659	0.892	0.927	1.47841e-36	4.95828e-32	ENSG00000197943
7	LINC01871	0.603076	0.676	0.328	2.45352e-36	8.22863e-32	ENSG00000235576
7	SH2D1A	0.698293	0.47	0.206	2.87604e-36	9.64566e-32	ENSG00000183918
7	TNIP3	0.563015	0.189	0.044	3.12818e-36	1.04913e-31	ENSG00000050730
7	CCND2	0.84467	0.565	0.304	3.34598e-36	1.12217e-31	ENSG00000118971
7	RPL18A	0.40688	1	0.993	4.11789e-36	1.38106e-31	ENSG00000105640
7	RPL6	0.419079	0.997	0.992	6.07043e-36	2.0359e-31	ENSG00000089009
7	RPL32	0.384522	0.995	0.994	6.51903e-36	2.18635e-31	ENSG00000144713
7	RPS3A	0.365977	0.997	0.993	8.65838e-36	2.90385e-31	ENSG00000145425
7	RPL19	0.359663	0.997	0.993	2.26838e-35	7.60771e-31	ENSG00000108298
7	SYTL2	0.594463	0.268	0.083	2.79055e-35	9.35894e-31	ENSG00000137501
7	LAT	0.825923	0.595	0.353	4.16845e-35	1.39802e-30	ENSG00000213658
7	EMB	0.660788	0.705	0.407	4.53508e-35	1.52097e-30	ENSG00000170571
7	BTG1	0.582997	0.946	0.978	6.09819e-35	2.04521e-30	ENSG00000133639
7	YWHAZ	0.517868	0.932	0.974	7.84589e-35	2.63136e-30	ENSG00000164924
7	PLP2	0.730834	0.868	0.864	2.52174e-34	8.4574e-30	ENSG00000102007
7	TMA7	0.520656	0.973	0.987	4.82616e-33	1.6186e-28	ENSG00000232112
7	CDK6	0.852426	0.468	0.226	6.13752e-33	2.0584e-28	ENSG00000105810
7	THEMIS	0.641973	0.465	0.212	9.7553e-33	3.27173e-28	ENSG00000172673
7	CCR5	0.810176	0.384	0.17	1.00619e-32	3.37455e-28	ENSG00000160791
7	CDC42SE2	0.833607	0.746	0.72	1.10755e-32	3.71449e-28	ENSG00000158985
7	HIST1H4C	0.550179	0.819	0.88	8.17093e-32	2.74037e-27	ENSG00000197061
7	BCL11B	0.673395	0.527	0.253	1.08219e-31	3.62945e-27	ENSG00000127152
7	RNF213	0.706925	0.851	0.9	1.08749e-31	3.64723e-27	ENSG00000173821
7	RPS4X	0.385236	0.992	0.989	1.29033e-31	4.32751e-27	ENSG00000198034
7	RPL27A	0.397325	0.997	0.991	1.57141e-31	5.27021e-27	ENSG00000166441
7	GIMAP1	1.12443	0.584	0.508	2.85157e-31	9.5636e-27	ENSG00000213203
7	RPLP2	0.323189	0.995	0.993	3.52686e-31	1.18284e-26	ENSG00000177600
7	EPHA1	0.294461	0.114	0.019	4.1643e-31	1.39662e-26	ENSG00000146904
7	FCMR	0.360029	0.143	0.029	4.42939e-31	1.48553e-26	ENSG00000162894
7	RPS18	0.370591	0.997	0.993	9.61912e-31	3.22606e-26	ENSG00000231500
7	RPS21	0.374959	0.995	0.993	1.01249e-30	3.39569e-26	ENSG00000171858
7	RPL10A	0.416375	0.984	0.988	2.75747e-30	9.248e-26	ENSG00000198755
7	MT-ATP6	0.493246	0.995	0.998	5.28657e-30	1.77301e-25	ENSG00000198899
7	AES	0.719448	0.786	0.878	8.39742e-30	2.81633e-25	ENSG00000104964
7	SLFN5	0.772294	0.795	0.834	8.70604e-30	2.91983e-25	ENSG00000166750
7	SLC25A4	0.294939	0.114	0.02	1.05848e-29	3.54992e-25	ENSG00000151729
7	KIF21A	0.651273	0.335	0.133	2.23057e-29	7.48088e-25	ENSG00000139116
7	RPL38	0.342158	0.995	0.994	2.88202e-29	9.66572e-25	ENSG00000172809
7	CXCR3	0.623407	0.524	0.27	3.00727e-29	1.00858e-24	ENSG00000186810
7	RPL39	0.324618	0.995	0.993	4.18797e-29	1.40456e-24	ENSG00000198918
7	FAU	0.336582	0.995	0.996	4.93232e-29	1.6542e-24	ENSG00000149806
7	CD96	0.529278	0.627	0.329	1.11377e-28	3.73537e-24	ENSG00000153283
7	RAC2	0.601195	0.824	0.897	1.67383e-28	5.61369e-24	ENSG00000128340
7	RPL34	0.341875	0.995	0.995	2.86815e-28	9.61921e-24	ENSG00000109475
7	CCDC88C	0.603945	0.395	0.18	4.21279e-28	1.41289e-23	ENSG00000015133
7	ARAP2	0.91773	0.532	0.378	4.73443e-28	1.58783e-23	ENSG00000047365
7	DDX5	0.530475	0.959	0.973	7.74099e-28	2.59617e-23	ENSG00000108654
7	RPL35	0.356507	0.995	0.992	1.89632e-27	6.35987e-23	ENSG00000136942
7	CHD3	0.744468	0.503	0.289	3.41848e-27	1.14649e-22	ENSG00000170004
7	MYBL1	0.579259	0.211	0.066	9.99897e-27	3.35346e-22	ENSG00000185697
7	EIF1	0.401178	0.997	0.998	1.01563e-26	3.40622e-22	ENSG00000173812
7	APOBEC3C	0.977225	0.657	0.621	1.24889e-26	4.18852e-22	ENSG00000244509
7	H3F3B	0.419433	0.978	0.99	2.93509e-26	9.8437e-22	ENSG00000132475
7	SKAP1	0.617932	0.638	0.401	3.20487e-26	1.07485e-21	ENSG00000141293
7	CLEC2B	0.769479	0.722	0.772	3.88417e-26	1.30267e-21	ENSG00000110852
7	RPL29	0.366163	0.992	0.99	5.35386e-26	1.79558e-21	ENSG00000162244
7	SLAMF6	0.540686	0.27	0.103	1.05776e-25	3.54752e-21	ENSG00000162739
7	LINC00649	0.480775	0.268	0.1	1.10345e-25	3.70074e-21	ENSG00000237945
7	SIT1	0.566383	0.389	0.182	1.19133e-25	3.99549e-21	ENSG00000137078
7	RPSA	0.348441	0.981	0.989	1.75234e-25	5.877e-21	ENSG00000168028
7	HLA-A	0.328195	1	0.999	3.50138e-25	1.17429e-20	ENSG00000206503
7	SET	0.478363	0.9	0.962	4.16192e-25	1.39582e-20	ENSG00000119335
7	CYTOR	0.823861	0.614	0.45	5.47869e-25	1.83744e-20	ENSG00000222041
7	IFITM2	0.494299	0.722	0.614	1.03016e-24	3.45494e-20	ENSG00000185201
7	LBH	0.618626	0.449	0.228	1.1634e-24	3.9018e-20	ENSG00000213626
7	RPL36A	0.469556	0.873	0.937	1.21593e-24	4.07799e-20	ENSG00000241343
7	SLC16A7	0.522235	0.249	0.093	1.45468e-24	4.87872e-20	ENSG00000118596
7	SON	0.464584	0.892	0.959	4.87912e-24	1.63636e-19	ENSG00000159140
7	BCL2	0.570387	0.576	0.334	1.0627e-23	3.56409e-19	ENSG00000171791
7	RPL36AL	0.355979	0.968	0.986	1.30246e-23	4.36821e-19	ENSG00000165502
7	BICDL1	0.412822	0.184	0.057	2.89378e-23	9.70517e-19	ENSG00000135127
7	TRGC2	1.04618	0.47	0.325	3.33288e-23	1.11778e-18	ENSG00000227191
7	RPS5	0.336237	0.981	0.988	2.52536e-22	8.46955e-18	ENSG00000083845
7	RAB27A	0.879907	0.565	0.49	4.15081e-22	1.3921e-17	ENSG00000069974
7	SLFN12L	0.572569	0.376	0.19	6.00219e-22	2.01301e-17	ENSG00000205045
7	MYL12A	0.317017	0.992	0.994	6.36202e-22	2.13369e-17	ENSG00000101608
7	HIST1H1D	0.740856	0.449	0.262	1.74972e-21	5.8682e-17	ENSG00000124575
7	RPS8	0.280166	0.997	0.992	2.13465e-21	7.15917e-17	ENSG00000142937
7	SYNE1	0.755547	0.449	0.281	3.58209e-21	1.20136e-16	ENSG00000131018
7	ITGA4	0.618612	0.703	0.543	5.54069e-21	1.85824e-16	ENSG00000115232
7	CCR2	0.467725	0.2	0.07	5.73114e-21	1.92211e-16	ENSG00000121807
7	KLF13	0.683476	0.695	0.784	1.36172e-20	4.56693e-16	ENSG00000169926
7	PLEKHF1	0.508753	0.295	0.135	3.22633e-20	1.08205e-15	ENSG00000166289
7	GIMAP5	0.328434	0.13	0.035	3.62585e-20	1.21604e-15	ENSG00000196329
7	GPR171	0.49279	0.37	0.184	4.73273e-20	1.58726e-15	ENSG00000174946
7	P2RY8	0.432718	0.208	0.077	5.04657e-20	1.69252e-15	ENSG00000182162
7	RPL27	0.313965	0.984	0.988	6.07042e-20	2.0359e-15	ENSG00000131469
7	ARPC5L	0.8922	0.635	0.683	6.60377e-20	2.21477e-15	ENSG00000136950
7	SNRPD2	0.420195	0.803	0.891	1.80955e-19	6.06888e-15	ENSG00000125743
7	LINC01934	0.397837	0.241	0.096	2.39853e-19	8.0442e-15	ENSG00000234663
7	CCL3	0.340613	0.122	0.032	2.60089e-19	8.72286e-15	ENSG00000277632
7	SEPT1	0.492951	0.465	0.273	2.87525e-19	9.643e-15	ENSG00000180096
7	RFLNB	0.501377	0.465	0.265	5.08904e-19	1.70676e-14	ENSG00000183688
7	RHOH	0.596944	0.411	0.239	6.21852e-19	2.08557e-14	ENSG00000168421
7	APOBEC3H	0.550086	0.311	0.151	6.80498e-19	2.28225e-14	ENSG00000100298
7	RBM39	0.509346	0.786	0.906	9.196e-19	3.08415e-14	ENSG00000131051
7	SLF1	0.708208	0.459	0.317	2.19628e-18	7.36589e-14	ENSG00000133302
7	DDX17	0.526854	0.789	0.891	3.33426e-18	1.11825e-13	ENSG00000100201
7	ARF6	0.540842	0.749	0.87	3.53699e-18	1.18624e-13	ENSG00000165527
7	RASGRP1	0.444003	0.519	0.302	4.79668e-18	1.60871e-13	ENSG00000172575
7	TCF7	0.42054	0.173	0.063	1.33649e-17	4.48231e-13	ENSG00000081059
7	SRSF7	0.533243	0.759	0.867	2.07781e-17	6.96856e-13	ENSG00000115875
7	FASLG	0.390749	0.232	0.097	2.18219e-17	7.31864e-13	ENSG00000117560
7	ANKRD12	0.437078	0.83	0.923	2.88272e-17	9.66808e-13	ENSG00000101745
7	C12orf57	0.612989	0.735	0.764	3.21334e-17	1.07769e-12	ENSG00000111678
7	RARRES3	0.786664	0.657	0.696	3.31301e-17	1.11112e-12	ENSG00000133321
7	SPTBN1	0.414666	0.208	0.084	3.31375e-17	1.11137e-12	ENSG00000115306
7	VAMP2	0.655278	0.681	0.772	3.85852e-17	1.29407e-12	ENSG00000220205
7	RPL5	0.264052	0.992	0.99	8.05593e-17	2.7018e-12	ENSG00000122406
7	RPS19	0.299013	1	0.994	9.62722e-17	3.22878e-12	ENSG00000105372
7	OCIAD2	0.519021	0.481	0.317	1.00742e-16	3.37868e-12	ENSG00000145247
7	PTP4A2	0.454528	0.803	0.915	1.06881e-16	3.58458e-12	ENSG00000184007
7	HNRNPK	0.385961	0.868	0.937	1.07954e-16	3.62056e-12	ENSG00000165119
7	EMP3	0.375342	0.951	0.978	1.56229e-16	5.23962e-12	ENSG00000142227
7	FYB1	0.36444	0.832	0.886	1.61036e-16	5.40081e-12	ENSG00000082074
7	CAMK4	0.458289	0.373	0.2	1.81174e-16	6.07623e-12	ENSG00000152495
7	RHOF	0.512782	0.484	0.327	1.84649e-16	6.19276e-12	ENSG00000139725
7	STAT4	0.383808	0.303	0.148	1.92435e-16	6.45388e-12	ENSG00000138378
7	ANXA2R	0.605125	0.327	0.186	2.27659e-16	7.63521e-12	ENSG00000177721
7	CFLAR	0.626693	0.703	0.806	4.42676e-16	1.48465e-11	ENSG00000003402
7	JUND	0.429834	0.927	0.982	6.06703e-16	2.03476e-11	ENSG00000130522
7	ZAP70	0.337275	0.227	0.097	6.16735e-16	2.0684e-11	ENSG00000115085
7	IPCEF1	0.519857	0.241	0.116	6.56573e-16	2.20201e-11	ENSG00000074706
7	ATP8B2	0.395676	0.257	0.118	6.71741e-16	2.25288e-11	ENSG00000143515
7	PRKCH	0.713949	0.459	0.354	9.60307e-16	3.22068e-11	ENSG00000027075
7	TMEM120B	0.595619	0.392	0.252	1.6329e-15	5.47641e-11	ENSG00000188735
7	SH2D3A	0.292325	0.135	0.044	1.93902e-15	6.50309e-11	ENSG00000125731
7	NCL	0.434476	0.889	0.948	1.97908e-15	6.63743e-11	ENSG00000115053
7	ITK	0.476013	0.324	0.174	2.59335e-15	8.69758e-11	ENSG00000113263
7	FAM118A	0.535091	0.376	0.234	2.76673e-15	9.27905e-11	ENSG00000100376
7	PRKCQ	0.394092	0.251	0.118	3.44874e-15	1.15664e-10	ENSG00000065675
7	WIPF1	0.572971	0.697	0.793	3.46154e-15	1.16093e-10	ENSG00000115935
7	FAM102A	0.541439	0.362	0.216	6.57523e-15	2.2052e-10	ENSG00000167106
7	JAKMIP1	0.337224	0.224	0.101	1.08069e-14	3.62443e-10	ENSG00000152969
7	NACA	0.250266	0.986	0.992	1.20297e-14	4.03452e-10	ENSG00000196531
7	NOP53	0.373903	0.827	0.918	1.50568e-14	5.04976e-10	ENSG00000105373
7	DDX24	0.407887	0.8	0.916	1.99596e-14	6.69407e-10	ENSG00000089737
7	AC090152.1	0.295936	0.141	0.05	2.98833e-14	1.00223e-09	ENSG00000167912
7	PTPN7	0.441788	0.492	0.314	3.30948e-14	1.10993e-09	ENSG00000143851
7	FAM107B	0.427162	0.786	0.892	4.33327e-14	1.45329e-09	ENSG00000065809
7	ABLIM1	0.336584	0.151	0.056	4.56892e-14	1.53232e-09	ENSG00000099204
7	ZFP36L2	0.518446	0.8	0.893	4.69954e-14	1.57613e-09	ENSG00000152518
7	N4BP2L2	0.495401	0.741	0.863	5.24169e-14	1.75796e-09	ENSG00000244754
7	TRIR	0.391296	0.841	0.937	5.49045e-14	1.84139e-09	ENSG00000123144
7	ARHGDIB	0.289055	0.938	0.981	7.698e-14	2.58176e-09	ENSG00000111348
7	PTGDR	0.276344	0.127	0.043	8.68802e-14	2.91379e-09	ENSG00000168229
7	HLA-F	0.432848	0.83	0.902	1.04549e-13	3.50638e-09	ENSG00000204642
7	RASAL3	0.50747	0.459	0.325	1.12394e-13	3.76947e-09	ENSG00000105122
7	SP100	0.476536	0.711	0.835	1.21159e-13	4.06342e-09	ENSG00000067066
7	TRAF5	0.514516	0.286	0.161	1.32587e-13	4.44671e-09	ENSG00000082512
7	INPP4B	0.375522	0.262	0.13	1.69681e-13	5.69075e-09	ENSG00000109452
7	RNF157	0.36046	0.181	0.076	1.80554e-13	6.05541e-09	ENSG00000141576
7	ATP8A1	0.405857	0.184	0.083	2.58288e-13	8.66247e-09	ENSG00000124406
7	CISH	0.686867	0.635	0.672	4.31245e-13	1.44631e-08	ENSG00000114737
7	NPM1	0.287811	0.927	0.975	6.1163e-13	2.05128e-08	ENSG00000181163
7	IL2RG	0.458853	0.759	0.849	7.25898e-13	2.43452e-08	ENSG00000147168
7	PRDM1	0.512986	0.359	0.216	7.88881e-13	2.64575e-08	ENSG00000057657
7	BTF3	0.306251	0.943	0.969	8.03724e-13	2.69553e-08	ENSG00000145741
7	ARHGEF1	0.679073	0.57	0.598	9.46411e-13	3.17407e-08	ENSG00000076928
7	SSR4	0.330386	0.838	0.929	1.14817e-12	3.85074e-08	ENSG00000180879
7	JAK1	0.414673	0.735	0.89	1.17503e-12	3.94083e-08	ENSG00000162434
7	DRAP1	0.423723	0.768	0.888	1.81629e-12	6.09149e-08	ENSG00000175550
7	CYFIP2	0.582924	0.438	0.342	2.1107e-12	7.07885e-08	ENSG00000055163
7	SH2D2A	0.367522	0.259	0.134	2.19596e-12	7.36482e-08	ENSG00000027869
7	SRSF5	0.379099	0.768	0.894	2.54729e-12	8.5431e-08	ENSG00000100650
7	AKAP13	0.531211	0.724	0.844	3.32577e-12	1.1154e-07	ENSG00000170776
7	TRAF1	0.341551	0.238	0.122	3.6174e-12	1.2132e-07	ENSG00000056558
7	PNISR	0.555731	0.689	0.818	4.51288e-12	1.51353e-07	ENSG00000132424
7	ANXA6	0.386799	0.497	0.339	4.83556e-12	1.62175e-07	ENSG00000197043
7	IL10RA	0.770836	0.573	0.649	6.49299e-12	2.17762e-07	ENSG00000110324
7	HNRNPU	0.345111	0.827	0.916	8.20021e-12	2.75019e-07	ENSG00000153187
7	PXN	0.357639	0.159	0.069	8.72432e-12	2.92596e-07	ENSG00000089159
7	PRRC2C	0.422184	0.797	0.93	1.05916e-11	3.55221e-07	ENSG00000117523
7	AC006369.1	0.274728	0.132	0.05	1.06974e-11	3.5877e-07	ENSG00000236213
7	TERF2IP	0.527149	0.676	0.824	1.46996e-11	4.92995e-07	ENSG00000166848
7	P2RY10	0.275645	0.203	0.098	1.77769e-11	5.96202e-07	ENSG00000078589
7	RAD21	0.488243	0.678	0.809	1.8543e-11	6.21896e-07	ENSG00000164754
7	CDC14A	0.513649	0.341	0.219	1.98241e-11	6.64859e-07	ENSG00000079335
7	ARGLU1	0.481044	0.714	0.84	2.35242e-11	7.88954e-07	ENSG00000134884
7	IKZF1	0.418236	0.705	0.803	3.15705e-11	1.05881e-06	ENSG00000185811
7	AC004687.1	0.579988	0.524	0.462	3.36014e-11	1.12693e-06	ENSG00000265206
7	SEMA4D	0.658293	0.505	0.474	3.62183e-11	1.21469e-06	ENSG00000187764
7	RABAC1	0.485688	0.727	0.877	4.08926e-11	1.37146e-06	ENSG00000105404
7	HNRNPH1	0.593777	0.662	0.789	4.41614e-11	1.48109e-06	ENSG00000169045
7	MXRA7	0.322759	0.146	0.062	6.18643e-11	2.0748e-06	ENSG00000182534
7	OXNAD1	0.452287	0.538	0.426	6.71836e-11	2.2532e-06	ENSG00000154814
7	ITM2A	0.350571	0.397	0.241	7.47149e-11	2.50579e-06	ENSG00000078596
7	SLA2	0.298085	0.192	0.092	8.95617e-11	3.00372e-06	ENSG00000101082
7	RIPOR2	0.598652	0.378	0.275	9.02088e-11	3.02542e-06	ENSG00000111913
7	ICAM3	0.450511	0.554	0.47	1.07713e-10	3.61247e-06	ENSG00000076662
7	RPS4Y1	0.301782	0.838	0.921	1.16055e-10	3.89227e-06	ENSG00000129824
7	ATP2A3	0.318989	0.235	0.127	1.16284e-10	3.89993e-06	ENSG00000074370
7	PPP2R2B	0.321469	0.214	0.108	1.2524e-10	4.20031e-06	ENSG00000156475
7	GTF3A	0.492096	0.711	0.856	1.4475e-10	4.85463e-06	ENSG00000122034
7	AP2B1	0.529453	0.632	0.766	1.49348e-10	5.00882e-06	ENSG00000006125
7	PRR5	0.258654	0.132	0.054	1.54284e-10	5.17439e-06	ENSG00000186654
7	MT-ND1	0.361564	0.992	0.994	2.04794e-10	6.86839e-06	ENSG00000198888
7	TAGAP	0.698658	0.47	0.434	2.28113e-10	7.65045e-06	ENSG00000164691
7	SOCS1	0.538564	0.511	0.425	2.30853e-10	7.74236e-06	ENSG00000185338
7	TNFSF14	0.341543	0.359	0.223	2.362e-10	7.92167e-06	ENSG00000125735
7	MT-ND2	0.487837	0.995	0.992	2.45989e-10	8.24999e-06	ENSG00000198763
7	GNPTAB	0.753748	0.53	0.599	2.82904e-10	9.48804e-06	ENSG00000111670
7	TENT5C	0.308471	0.13	0.054	3.05314e-10	1.02396e-05	ENSG00000183508
7	PNRC1	0.286991	0.846	0.93	3.30012e-10	1.10679e-05	ENSG00000146278
7	LEPROTL1	0.513482	0.654	0.813	3.38709e-10	1.13596e-05	ENSG00000104660
7	TBX21	0.265478	0.154	0.068	3.5615e-10	1.19446e-05	ENSG00000073861
7	PRKCB	0.41521	0.241	0.137	3.7035e-10	1.24208e-05	ENSG00000166501
7	PIM1	0.587158	0.632	0.669	4.2972e-10	1.4412e-05	ENSG00000137193
7	PSMB9	0.348045	0.835	0.916	4.70386e-10	1.57758e-05	ENSG00000240065
7	CDC42SE1	0.705082	0.595	0.717	5.94039e-10	1.99229e-05	ENSG00000197622
7	APBB1IP	0.372574	0.697	0.852	5.9657e-10	2.00078e-05	ENSG00000077420
7	HP1BP3	0.396912	0.743	0.889	6.91349e-10	2.31865e-05	ENSG00000127483
7	HIST1H1E	0.686093	0.549	0.563	7.28953e-10	2.44476e-05	ENSG00000168298
7	ADGRE5	0.420117	0.746	0.866	8.64286e-10	2.89864e-05	ENSG00000123146
7	WNK1	0.524953	0.651	0.806	9.95405e-10	3.33839e-05	ENSG00000060237
7	NELL2	0.275358	0.176	0.084	1.1208e-09	3.75893e-05	ENSG00000184613
7	GBP5	0.456753	0.6	0.598	1.25723e-09	4.21651e-05	ENSG00000154451
7	CDKN1B	0.653795	0.554	0.604	1.45587e-09	4.8827e-05	ENSG00000111276
7	HNRNPF	0.345091	0.716	0.856	1.5507e-09	5.20073e-05	ENSG00000169813
7	SRRM2	0.385984	0.757	0.891	1.69476e-09	5.6839e-05	ENSG00000167978
7	UBALD2	0.696259	0.581	0.655	1.76328e-09	5.91368e-05	ENSG00000185262
7	ARHGAP45	0.535712	0.411	0.331	2.08582e-09	6.99543e-05	ENSG00000180448
7	FGFR1OP2	0.573805	0.619	0.756	2.18117e-09	7.31522e-05	ENSG00000111790
7	SMCHD1	0.594951	0.619	0.71	2.22798e-09	7.47218e-05	ENSG00000101596
7	TUBA4A	0.265209	0.454	0.3	3.88721e-09	0.000130369	ENSG00000127824
7	STK10	0.604058	0.565	0.641	5.28097e-09	0.000177113	ENSG00000072786
7	CASP8	0.696797	0.562	0.653	5.80467e-09	0.000194677	ENSG00000064012
7	KMT2A	0.538577	0.665	0.789	6.62998e-09	0.000222356	ENSG00000118058
7	LBR	0.657172	0.476	0.461	6.72314e-09	0.000225481	ENSG00000143815
7	IK	0.423964	0.665	0.821	6.78826e-09	0.000227665	ENSG00000113141
7	GCC2	0.519253	0.646	0.771	6.79286e-09	0.000227819	ENSG00000135968
7	DUSP2	0.548598	0.17	0.089	7.37467e-09	0.000247332	ENSG00000158050
7	IER2	0.55082	0.619	0.735	7.40716e-09	0.000248421	ENSG00000160888
7	CEBPG	0.277299	0.235	0.5	9.31551e-09	0.000312424	ENSG00000153879
7	IVNS1ABP	0.575949	0.616	0.717	9.48202e-09	0.000318008	ENSG00000116679
7	PPP2R5C	0.480525	0.641	0.786	1.04902e-08	0.000351819	ENSG00000078304
7	FNBP1	0.3543	0.724	0.867	1.08401e-08	0.000363554	ENSG00000187239
7	MPHOSPH8	0.448667	0.673	0.823	1.1486e-08	0.000385218	ENSG00000196199
7	C9orf78	0.434818	0.643	0.799	1.21231e-08	0.000406584	ENSG00000136819
7	OPTN	0.529351	0.632	0.736	1.22849e-08	0.000412011	ENSG00000123240
7	DDX6	0.513525	0.622	0.757	1.30058e-08	0.000436188	ENSG00000110367
7	ZRSR2	0.252759	0.2	0.433	1.3305e-08	0.000446224	ENSG00000169249
7	PPP1R18	0.484799	0.63	0.763	1.74335e-08	0.000584683	ENSG00000146112
7	FXYD5	0.298961	0.773	0.915	2.59296e-08	0.000869627	ENSG00000089327
7	DLG3	0.269617	0.111	0.048	2.79578e-08	0.000937649	ENSG00000082458
7	KRAS	0.552307	0.608	0.757	3.48984e-08	0.00117042	ENSG00000133703
7	CD69	0.764114	0.411	0.351	3.78297e-08	0.00126873	ENSG00000110848
7	HOPX	0.301528	0.381	0.251	4.33349e-08	0.00145336	ENSG00000171476
7	PARP8	0.650996	0.454	0.444	4.75701e-08	0.00159541	ENSG00000151883
7	CCSER2	0.632777	0.554	0.611	4.76332e-08	0.00159752	ENSG00000107771
7	ANKIB1	0.273441	0.219	0.459	5.89933e-08	0.00197852	ENSG00000001629
7	CYLD	0.459061	0.641	0.73	6.09419e-08	0.00204387	ENSG00000083799
7	MIAT	0.252412	0.132	0.063	6.62429e-08	0.00222165	ENSG00000225783
7	PA2G4	0.359994	0.695	0.856	6.89701e-08	0.00231312	ENSG00000170515
7	H1FX	0.603233	0.595	0.662	7.78624e-08	0.00261135	ENSG00000184897
7	EIF3G	0.375783	0.668	0.833	1.05989e-07	0.00355466	ENSG00000130811
7	HNRNPD	0.43883	0.662	0.828	1.07168e-07	0.00359421	ENSG00000138668
7	AOAH	0.683142	0.289	0.226	1.08785e-07	0.00364844	ENSG00000136250
7	KMT2E	0.492066	0.673	0.85	1.15929e-07	0.00388802	ENSG00000005483
7	ZNF507	0.274805	0.124	0.059	1.53025e-07	0.00513216	ENSG00000168813
7	XCL1	0.448998	0.119	0.055	1.74931e-07	0.00586682	ENSG00000143184
7	KIAA0040	0.541205	0.486	0.472	1.75255e-07	0.00587769	ENSG00000235750
7	RPL17	0.46173	0.624	0.798	1.78059e-07	0.00597176	ENSG00000265681
7	UBE2D2	0.369619	0.686	0.876	1.90222e-07	0.00637967	ENSG00000131508
7	PDE4B	0.579725	0.378	0.331	2.10559e-07	0.00706172	ENSG00000184588
7	LY9	0.276813	0.168	0.091	2.43315e-07	0.00816031	ENSG00000122224
7	MLLT3	0.520159	0.241	0.166	2.73536e-07	0.00917385	ENSG00000171843
7	TNFAIP8	0.510949	0.616	0.731	2.78215e-07	0.00933078	ENSG00000145779
7	SAMSN1	0.567151	0.565	0.62	3.30898e-07	0.0110976	ENSG00000155307
7	HNRNPA1	0.260256	0.822	0.925	3.52084e-07	0.0118082	ENSG00000135486
7	PTGES3	0.297885	0.786	0.909	3.58347e-07	0.0120182	ENSG00000110958
7	GSTK1	0.360976	0.722	0.86	4.62488e-07	0.0155109	ENSG00000197448
7	PNN	0.538573	0.578	0.694	5.74923e-07	0.0192818	ENSG00000100941
7	DKC1	0.276345	0.227	0.448	6.17564e-07	0.0207119	ENSG00000130826
7	PBXIP1	0.51878	0.562	0.564	6.80401e-07	0.0228193	ENSG00000163346
7	ZBTB38	0.571408	0.532	0.642	6.81554e-07	0.0228579	ENSG00000177311
7	TCF25	0.360832	0.7	0.86	9.74841e-07	0.0326942	ENSG00000141002
7	IRF1	0.412772	0.649	0.778	1.00439e-06	0.0336853	ENSG00000125347
7	PCBP1	0.266869	0.786	0.917	1.12059e-06	0.0375825	ENSG00000169564
7	PUM3	0.261225	0.243	0.475	1.4893e-06	0.0499483	ENSG00000080608
8	INHBA	1.28158	0.967	0.347	1.75911e-158	5.89971e-154	ENSG00000122641
8	MCEMP1	1.39727	1	0.468	7.83045e-149	2.62618e-144	ENSG00000183019
8	COLEC12	0.889645	0.973	0.368	4.24736e-141	1.42448e-136	ENSG00000158270
8	HBEGF	0.827462	0.896	0.335	4.0501e-132	1.35832e-127	ENSG00000113070
8	RETN	1.49549	0.992	0.45	1.18071e-126	3.95986e-122	ENSG00000104918
8	S100A9	1.21166	1	0.471	4.46716e-126	1.4982e-121	ENSG00000163220
8	MRC1	1.32977	1	0.483	9.67558e-126	3.24499e-121	ENSG00000260314
8	LPL	1.11061	0.989	0.421	9.74459e-126	3.26814e-121	ENSG00000175445
8	PARAL1	0.603491	0.978	0.391	2.24814e-124	7.53983e-120	ENSG00000243961
8	SVIL	0.844262	1	0.454	3.54578e-123	1.18918e-118	ENSG00000197321
8	CEBPB	1.15758	1	0.706	5.19756e-122	1.74316e-117	ENSG00000172216
8	TGM2	0.906363	0.935	0.366	1.41424e-121	4.74309e-117	ENSG00000198959
8	CXCL16	0.98576	1	0.49	3.97285e-121	1.33242e-116	ENSG00000161921
8	HP	1.10472	0.864	0.31	2.52912e-120	8.48215e-116	ENSG00000257017
8	FAM89A	0.835264	0.997	0.445	1.01727e-119	3.41171e-115	ENSG00000182118
8	ALOX5	1.00277	1	0.488	1.04581e-119	3.50743e-115	ENSG00000012779
8	ALOX5AP	0.928656	1	0.861	3.25053e-117	1.09016e-112	ENSG00000132965
8	FBP1	1.33944	1	0.502	8.67269e-115	2.90865e-110	ENSG00000165140
8	GLRX	1.07063	1	0.618	2.79383e-114	9.36996e-110	ENSG00000173221
8	FCGR1A	0.693326	0.992	0.436	6.18391e-113	2.07396e-108	ENSG00000150337
8	BCL2A1	0.762427	0.989	0.477	8.3595e-113	2.80361e-108	ENSG00000140379
8	GCA	0.779512	1	0.497	2.40859e-112	8.07791e-108	ENSG00000115271
8	NCEH1	0.839752	0.995	0.471	5.03746e-112	1.68946e-107	ENSG00000144959
8	THBS1	0.735171	0.91	0.344	2.1411e-111	7.18082e-107	ENSG00000137801
8	FPR2	0.263948	0.654	0.176	1.9922e-110	6.68145e-106	ENSG00000171049
8	CYBB	1.17273	1	0.482	5.51498e-110	1.84962e-105	ENSG00000165168
8	FFAR4	0.702652	0.992	0.444	5.98751e-110	2.00809e-105	ENSG00000186188
8	MME	0.738104	0.899	0.345	1.14035e-109	3.82452e-105	ENSG00000196549
8	OSCAR	0.755637	0.992	0.463	1.1438e-109	3.83609e-105	ENSG00000170909
8	MNDA	0.996304	1	0.484	1.53348e-109	5.14299e-105	ENSG00000163563
8	GPD1	0.742977	0.924	0.358	3.04009e-109	1.01958e-104	ENSG00000167588
8	HCAR2	0.51647	0.883	0.34	6.19387e-109	2.0773e-104	ENSG00000182782
8	PPARG	0.891618	1	0.522	1.55287e-108	5.20801e-104	ENSG00000132170
8	TSPO	0.937014	1	0.915	1.80688e-108	6.05992e-104	ENSG00000100300
8	SPI1	1.01408	1	0.5	7.77572e-108	2.60782e-103	ENSG00000066336
8	HK3	0.408205	0.907	0.355	2.34942e-107	7.87949e-103	ENSG00000160883
8	PLAUR	0.858709	1	0.489	2.96615e-107	9.94787e-103	ENSG00000011422
8	LTA4H	1.13249	1	0.533	2.86884e-106	9.62151e-102	ENSG00000111144
8	STAC	0.518845	0.937	0.395	4.98419e-106	1.6716e-101	ENSG00000144681
8	PRAM1	0.429284	0.886	0.359	5.23427e-106	1.75547e-101	ENSG00000133246
8	RAB31	0.840507	1	0.489	8.0939e-106	2.71453e-101	ENSG00000168461
8	AGRP	0.697777	0.888	0.356	3.16874e-105	1.06273e-100	ENSG00000159723
8	TCF7L2	0.757386	1	0.449	6.868e-105	2.30339e-100	ENSG00000148737
8	HCK	0.754931	1	0.479	1.07011e-104	3.58895e-100	ENSG00000101336
8	OLR1	1.02035	1	0.47	4.99789e-103	1.67619e-98	ENSG00000173391
8	SNX2	0.90908	1	0.57	8.91768e-103	2.99081e-98	ENSG00000205302
8	NRP2	0.621401	0.913	0.386	1.25105e-102	4.19576e-98	ENSG00000118257
8	PNPLA6	0.784636	0.997	0.516	1.29956e-102	4.35848e-98	ENSG00000032444
8	SLCO2B1	0.725944	0.995	0.449	1.50783e-102	5.05695e-98	ENSG00000137491
8	SMIM25	1.01447	1	0.472	2.51009e-102	8.41833e-98	ENSG00000224397
8	CDC42BPB	0.644811	0.984	0.447	4.51139e-102	1.51303e-97	ENSG00000198752
8	AKAP5	0.275139	0.719	0.224	4.93765e-101	1.65599e-96	ENSG00000179841
8	IGFBP2	0.980332	0.937	0.367	1.97767e-100	6.6327e-96	ENSG00000115457
8	C5AR1	0.756039	0.995	0.46	3.25437e-100	1.09145e-95	ENSG00000197405
8	PHLDA3	0.761195	1	0.442	3.73687e-100	1.25327e-95	ENSG00000174307
8	S100A8	0.995381	1	0.46	2.33104e-98	7.81783e-94	ENSG00000143546
8	BHLHE41	0.806051	0.973	0.43	3.32777e-98	1.11607e-93	ENSG00000123095
8	THBD	0.503992	0.665	0.204	5.39268e-98	1.8086e-93	ENSG00000178726
8	RASAL2	0.523427	0.926	0.409	2.01879e-97	6.77063e-93	ENSG00000075391
8	CD14	0.787853	0.986	0.464	4.56213e-97	1.53005e-92	ENSG00000170458
8	FPR1	0.465681	0.91	0.399	7.43085e-97	2.49216e-92	ENSG00000171051
8	GK	0.413845	0.937	0.42	2.5717e-96	8.62498e-92	ENSG00000198814
8	SLC11A1	0.778724	1	0.47	5.88e-96	1.97203e-91	ENSG00000018280
8	IFIT3	0.792996	0.995	0.458	1.5944e-95	5.34728e-91	ENSG00000119917
8	MARCO	1.18768	1	0.467	4.30362e-95	1.44335e-90	ENSG00000019169
8	MSR1	1.08836	0.992	0.467	7.57208e-95	2.53952e-90	ENSG00000038945
8	SCIMP	0.545766	0.984	0.441	1.01062e-94	3.38942e-90	ENSG00000161929
8	FLVCR2	0.362824	0.866	0.347	1.35811e-94	4.55481e-90	ENSG00000119686
8	DAB2	0.855157	1	0.471	1.65125e-94	5.53797e-90	ENSG00000153071
8	IGSF6	0.880935	0.992	0.488	3.11886e-94	1.046e-89	ENSG00000140749
8	CD163	0.84644	0.973	0.436	3.36285e-94	1.12783e-89	ENSG00000177575
8	PHACTR1	0.442044	0.905	0.388	9.82869e-94	3.29634e-89	ENSG00000112137
8	ATP6V0D1	0.735664	0.997	0.611	3.95546e-93	1.32658e-88	ENSG00000159720
8	OSBPL1A	0.618034	0.989	0.452	3.97531e-93	1.33324e-88	ENSG00000141447
8	FABP5	0.956494	1	0.738	2.3483e-92	7.87574e-88	ENSG00000164687
8	CLIC4	0.501292	0.967	0.449	3.95364e-92	1.32597e-87	ENSG00000169504
8	AC026369.3	0.714326	0.978	0.418	4.65097e-92	1.55984e-87	ENSG00000256948
8	LITAF	0.7315	1	0.606	1.24265e-91	4.16761e-87	ENSG00000189067
8	C1QA	1.19156	1	0.464	2.00875e-91	6.73696e-87	ENSG00000173372
8	AIF1	1.0175	1	0.503	2.30846e-91	7.7421e-87	ENSG00000204472
8	FCGR2A	0.68591	0.995	0.473	2.8489e-91	9.55463e-87	ENSG00000143226
8	FCER1G	1.04856	1	0.509	2.89722e-91	9.71669e-87	ENSG00000158869
8	MITF	0.390851	0.913	0.379	5.10516e-91	1.71217e-86	ENSG00000187098
8	GLDN	0.762778	0.986	0.42	1.4089e-90	4.72517e-86	ENSG00000186417
8	ACVRL1	0.394274	0.918	0.386	2.384e-89	7.99546e-85	ENSG00000139567
8	ALDH1A1	0.720864	0.995	0.456	4.41699e-89	1.48137e-84	ENSG00000165092
8	CDCP1	0.419458	0.902	0.382	8.29755e-89	2.78283e-84	ENSG00000163814
8	IL13RA1	0.469485	0.967	0.445	8.83303e-89	2.96242e-84	ENSG00000131724
8	SLC31A1	0.588146	0.973	0.461	1.29023e-88	4.32718e-84	ENSG00000136868
8	PIK3AP1	0.376986	0.932	0.401	1.75899e-88	5.8993e-84	ENSG00000155629
8	TRIO	0.515774	0.978	0.447	2.73322e-88	9.16668e-84	ENSG00000038382
8	MS4A4A	0.813879	0.995	0.461	6.17376e-88	2.07056e-83	ENSG00000110079
8	PLXDC2	0.815235	1	0.482	6.8312e-88	2.29105e-83	ENSG00000120594
8	SORT1	0.636591	0.989	0.463	7.45039e-88	2.49871e-83	ENSG00000134243
8	UBE2E2	0.47933	0.965	0.445	7.52604e-88	2.52408e-83	ENSG00000182247
8	CLEC7A	0.6336	0.992	0.48	3.64689e-87	1.2231e-82	ENSG00000172243
8	FIG4	0.411309	0.932	0.41	4.4758e-87	1.50109e-82	ENSG00000112367
8	GPCPD1	0.78307	1	0.558	5.33031e-87	1.78768e-82	ENSG00000125772
8	ARHGEF28	0.402783	0.916	0.371	5.44889e-87	1.82745e-82	ENSG00000214944
8	MOB3B	0.426206	0.907	0.39	5.62158e-87	1.88536e-82	ENSG00000120162
8	AMIGO2	0.508159	0.935	0.431	1.05491e-86	3.53795e-82	ENSG00000139211
8	LPCAT2	0.410156	0.937	0.42	1.08295e-86	3.632e-82	ENSG00000087253
8	FOS	0.871271	0.967	0.485	1.12321e-86	3.76702e-82	ENSG00000170345
8	CCDC88A	0.873013	1	0.54	2.76441e-86	9.27127e-82	ENSG00000115355
8	SLC15A3	0.653087	0.989	0.463	4.1563e-86	1.39394e-81	ENSG00000110446
8	GSTO1	0.792306	1	0.728	5.03879e-86	1.68991e-81	ENSG00000148834
8	ADAMTSL4	0.584189	0.995	0.466	7.70849e-86	2.58527e-81	ENSG00000143382
8	CSTA	0.814232	0.997	0.474	8.08475e-86	2.71146e-81	ENSG00000121552
8	LGALS9	0.731425	0.995	0.499	1.05497e-85	3.53816e-81	ENSG00000168961
8	COMT	0.78027	1	0.619	1.28918e-85	4.32366e-81	ENSG00000093010
8	FRMD4A	0.41013	0.907	0.386	1.47567e-85	4.94909e-81	ENSG00000151474
8	IL1RN	0.285492	0.826	0.337	2.02093e-85	6.77778e-81	ENSG00000136689
8	DTX4	0.261187	0.703	0.245	3.28599e-85	1.10205e-80	ENSG00000110042
8	HNMT	0.676927	1	0.468	5.05882e-85	1.69663e-80	ENSG00000150540
8	CLDN7	0.458858	0.954	0.428	1.01168e-84	3.39296e-80	ENSG00000181885
8	LAT2	0.41219	0.965	0.439	1.1729e-84	3.93367e-80	ENSG00000086730
8	FCGRT	0.976023	1	0.49	1.24329e-84	4.16973e-80	ENSG00000104870
8	LINC00996	0.256231	0.621	0.198	1.91722e-84	6.42996e-80	ENSG00000242258
8	MYOF	0.508656	0.965	0.439	5.67921e-84	1.90469e-79	ENSG00000138119
8	VMO1	0.509102	0.858	0.357	8.3828e-84	2.81142e-79	ENSG00000182853
8	ACER3	0.536789	0.975	0.477	1.0327e-83	3.46346e-79	ENSG00000078124
8	CD302	0.576161	0.992	0.467	1.31513e-83	4.41067e-79	ENSG00000241399
8	S100A11	0.756122	1	0.991	1.50087e-83	5.03362e-79	ENSG00000163191
8	ST3GAL6	0.283765	0.809	0.324	1.90016e-83	6.37277e-79	ENSG00000064225
8	MGAT3	0.281112	0.76	0.278	2.38632e-83	8.00325e-79	ENSG00000128268
8	PILRA	0.706709	1	0.468	3.5777e-83	1.19989e-78	ENSG00000085514
8	IFI30	0.511868	0.97	0.454	5.8274e-83	1.95439e-78	ENSG00000216490
8	SIRPB1	0.50192	0.967	0.444	1.41078e-82	4.73148e-78	ENSG00000101307
8	GLUL	0.945036	1	0.599	1.73998e-82	5.83554e-78	ENSG00000135821
8	ABCG1	0.743864	0.981	0.473	3.72559e-82	1.24949e-77	ENSG00000160179
8	GRK3	0.392876	0.951	0.427	3.81257e-82	1.27866e-77	ENSG00000100077
8	NCF2	0.845119	1	0.484	5.20963e-82	1.74721e-77	ENSG00000116701
8	UNC5B	0.343395	0.831	0.342	1.69041e-81	5.66928e-77	ENSG00000107731
8	S100A13	0.716601	0.997	0.457	2.45491e-81	8.23328e-77	ENSG00000189171
8	EPAS1	0.351209	0.94	0.415	3.16716e-81	1.0622e-76	ENSG00000116016
8	GRN	1.05034	1	0.531	3.79538e-81	1.2729e-76	ENSG00000030582
8	SIRPA	0.489387	0.973	0.457	6.69426e-81	2.24512e-76	ENSG00000198053
8	AC011899.2	0.328978	0.834	0.343	7.2715e-81	2.43872e-76	ENSG00000233038
8	PLAC8	0.560831	0.689	0.255	7.58994e-81	2.54551e-76	ENSG00000145287
8	MACC1	0.405771	0.76	0.296	9.579e-81	3.2126e-76	ENSG00000183742
8	CORO1C	0.633764	0.992	0.502	2.34339e-80	7.85927e-76	ENSG00000110880
8	PTPN12	0.607303	0.997	0.545	2.58986e-80	8.68586e-76	ENSG00000127947
8	CYP27A1	0.72453	0.997	0.445	2.65448e-80	8.90259e-76	ENSG00000135929
8	SPNS1	0.463777	0.978	0.474	2.97992e-80	9.99406e-76	ENSG00000169682
8	FUOM	0.586098	0.975	0.491	6.97733e-80	2.34006e-75	ENSG00000148803
8	IFI6	0.877452	0.989	0.528	2.32528e-79	7.79851e-75	ENSG00000126709
8	SPRED1	0.377504	0.801	0.33	2.8714e-79	9.63009e-75	ENSG00000166068
8	CST3	0.940591	1	0.507	3.25965e-79	1.09322e-74	ENSG00000101439
8	POR	0.595907	0.995	0.513	3.59297e-79	1.20501e-74	ENSG00000127948
8	B3GNT5	0.389523	0.839	0.366	5.85376e-79	1.96323e-74	ENSG00000176597
8	CD300LF	0.371073	0.896	0.402	7.41192e-79	2.48581e-74	ENSG00000186074
8	APOE	0.794824	0.986	0.442	7.49895e-79	2.515e-74	ENSG00000130203
8	HK2	0.358965	0.847	0.363	7.74003e-79	2.59585e-74	ENSG00000159399
8	CYBA	0.682889	1	0.955	1.07908e-78	3.61902e-74	ENSG00000051523
8	PECAM1	0.667469	1	0.508	1.1565e-78	3.87867e-74	ENSG00000261371
8	TLCD2	0.316816	0.676	0.249	1.19898e-78	4.02112e-74	ENSG00000185561
8	TANC2	0.351649	0.875	0.376	1.25996e-78	4.22565e-74	ENSG00000170921
8	GRB2	0.659236	1	0.747	1.6472e-78	5.52438e-74	ENSG00000177885
8	SHTN1	0.529345	0.995	0.47	2.01325e-78	6.75203e-74	ENSG00000187164
8	SLC7A8	0.346243	0.676	0.25	2.13813e-78	7.17086e-74	ENSG00000092068
8	TFEC	0.447745	0.973	0.446	2.92129e-78	9.79743e-74	ENSG00000105967
8	FCGR1B	0.291179	0.777	0.307	3.85023e-78	1.29129e-73	ENSG00000198019
8	GRINA	0.652842	1	0.528	4.53992e-78	1.5226e-73	ENSG00000178719
8	LAIR1	0.558508	0.992	0.465	4.81186e-78	1.6138e-73	ENSG00000167613
8	TKT	0.732152	1	0.733	5.24477e-78	1.75899e-73	ENSG00000163931
8	MGST2	0.396528	0.954	0.435	1.0001e-77	3.35414e-73	ENSG00000085871
8	VSIG4	0.915437	1	0.475	1.2568e-77	4.21506e-73	ENSG00000155659
8	GM2A	0.500858	0.962	0.46	1.71933e-77	5.76627e-73	ENSG00000196743
8	BRI3	0.823536	1	0.716	2.6241e-77	8.80069e-73	ENSG00000164713
8	OAZ1	0.706045	1	0.965	4.23826e-77	1.42143e-72	ENSG00000104904
8	FKBP15	0.579247	0.997	0.526	7.67492e-77	2.57401e-72	ENSG00000119321
8	LRP1	0.75374	0.997	0.477	7.91077e-77	2.65312e-72	ENSG00000123384
8	PYGL	0.306282	0.826	0.358	1.07189e-76	3.5949e-72	ENSG00000100504
8	MYL6	0.612395	1	0.985	1.54614e-76	5.18545e-72	ENSG00000092841
8	RAB13	0.669876	0.989	0.472	5.03384e-76	1.68825e-71	ENSG00000143545
8	NRIP1	0.510836	0.956	0.472	8.15509e-76	2.73505e-71	ENSG00000180530
8	GLIPR2	0.685988	1	0.737	1.52636e-75	5.11911e-71	ENSG00000122694
8	PYCARD	0.74938	1	0.683	2.17646e-75	7.29942e-71	ENSG00000103490
8	CD33	0.397655	0.935	0.43	2.46972e-75	8.28296e-71	ENSG00000105383
8	ACTN1	0.53735	0.989	0.474	3.36621e-75	1.12896e-70	ENSG00000072110
8	APOC1	0.91179	1	0.475	3.89143e-75	1.30511e-70	ENSG00000130208
8	SEPT10	0.339094	0.891	0.393	5.09816e-75	1.70982e-70	ENSG00000186522
8	ITGB8	0.359686	0.689	0.259	5.77698e-75	1.93748e-70	ENSG00000105855
8	ARRDC4	0.462482	0.869	0.395	1.67574e-74	5.62011e-70	ENSG00000140450
8	ACKR3	0.252429	0.548	0.169	1.69217e-74	5.67521e-70	ENSG00000144476
8	BTK	0.437912	0.954	0.456	2.21143e-74	7.41669e-70	ENSG00000010671
8	NEK6	0.30998	0.896	0.401	2.24744e-74	7.53747e-70	ENSG00000119408
8	AKR1C3	0.513367	0.76	0.315	3.4453e-74	1.15549e-69	ENSG00000196139
8	COLGALT1	0.435085	0.975	0.48	4.39876e-74	1.47526e-69	ENSG00000130309
8	TFRC	0.902079	0.959	0.495	6.10232e-74	2.0466e-69	ENSG00000072274
8	BLVRA	0.590163	1	0.553	6.98081e-74	2.34123e-69	ENSG00000106605
8	LST1	0.790941	1	0.671	7.54548e-74	2.5306e-69	ENSG00000204482
8	LGALS3BP	0.758148	0.984	0.475	1.06048e-73	3.55665e-69	ENSG00000108679
8	ARHGAP18	0.691314	1	0.654	1.62986e-73	5.46621e-69	ENSG00000146376
8	ANXA5	0.687802	1	0.865	1.79905e-73	6.03365e-69	ENSG00000164111
8	BST1	0.377744	0.913	0.417	1.83433e-73	6.15198e-69	ENSG00000109743
8	PGD	0.589619	0.997	0.508	4.68318e-73	1.57065e-68	ENSG00000142657
8	LSAMP	0.279835	0.703	0.261	5.65109e-73	1.89526e-68	ENSG00000185565
8	LAMTOR1	0.671797	1	0.668	5.65215e-73	1.89562e-68	ENSG00000149357
8	C1orf162	0.780244	1	0.592	6.81024e-73	2.28402e-68	ENSG00000143110
8	ARL11	0.278637	0.817	0.354	7.13936e-73	2.3944e-68	ENSG00000152213
8	FOLR3	0.382807	0.744	0.301	8.22788e-73	2.75946e-68	ENSG00000110203
8	IFIT2	0.576656	0.948	0.436	1.25084e-72	4.19507e-68	ENSG00000119922
8	GSAP	0.388949	0.924	0.429	1.59592e-72	5.35239e-68	ENSG00000186088
8	LY6E	0.693498	1	0.799	1.72864e-72	5.79751e-68	ENSG00000160932
8	EVI5	0.361898	0.886	0.403	2.08126e-72	6.98013e-68	ENSG00000067208
8	DENND5A	0.360753	0.94	0.44	3.0304e-72	1.01634e-67	ENSG00000184014
8	AL390036.1	0.259073	0.708	0.277	3.50505e-72	1.17552e-67	ENSG00000226822
8	EGR2	0.338991	0.627	0.22	3.9367e-72	1.32029e-67	ENSG00000122877
8	QSOX1	0.493131	0.959	0.493	4.1393e-72	1.38824e-67	ENSG00000116260
8	FGD4	0.307591	0.798	0.342	4.47579e-72	1.50109e-67	ENSG00000139132
8	GSN	0.74484	0.989	0.49	5.59527e-72	1.87654e-67	ENSG00000148180
8	SYK	0.453593	0.984	0.469	8.45097e-72	2.83429e-67	ENSG00000165025
8	DST	0.598818	0.975	0.459	8.65193e-72	2.90168e-67	ENSG00000151914
8	UBASH3B	0.335243	0.85	0.368	1.0883e-71	3.64995e-67	ENSG00000154127
8	GAA	0.56713	0.995	0.478	1.70344e-71	5.713e-67	ENSG00000171298
8	CTSC	0.811106	1	0.841	2.02576e-71	6.79399e-67	ENSG00000109861
8	ALAS1	0.565223	0.973	0.504	2.07109e-71	6.94603e-67	ENSG00000023330
8	GCHFR	0.807897	1	0.528	2.85282e-71	9.56778e-67	ENSG00000137880
8	VASP	0.637756	1	0.728	3.22628e-71	1.08203e-66	ENSG00000125753
8	SLC8A1	0.349953	0.918	0.424	3.42423e-71	1.14842e-66	ENSG00000183023
8	RBM47	0.42729	0.965	0.454	3.49432e-71	1.17192e-66	ENSG00000163694
8	C3AR1	0.330778	0.834	0.371	5.03965e-71	1.6902e-66	ENSG00000171860
8	FABP4	0.779934	0.986	0.431	7.20898e-71	2.41775e-66	ENSG00000170323
8	MGST1	0.41389	0.782	0.315	7.55004e-71	2.53213e-66	ENSG00000008394
8	AC020656.1	0.833207	1	0.481	9.10645e-71	3.05412e-66	ENSG00000257764
8	RBMS2	0.30068	0.872	0.379	9.11491e-71	3.05696e-66	ENSG00000076067
8	TYROBP	0.991073	1	0.518	1.17588e-70	3.94367e-66	ENSG00000011600
8	HSD3B7	0.250516	0.768	0.316	1.4933e-70	5.00824e-66	ENSG00000099377
8	B3GNT7	0.302219	0.815	0.358	1.91083e-70	6.40855e-66	ENSG00000156966
8	TMEM251	0.315797	0.948	0.449	1.91935e-70	6.43711e-66	ENSG00000153485
8	ATP6V1F	0.679625	1	0.754	2.01096e-70	6.74435e-66	ENSG00000128524
8	ENPP4	0.370119	0.937	0.435	5.68063e-70	1.90517e-65	ENSG00000001561
8	ACO1	0.498102	0.94	0.423	6.49918e-70	2.17969e-65	ENSG00000122729
8	MYD88	0.522066	0.997	0.551	7.48987e-70	2.51195e-65	ENSG00000172936
8	HLA-DMB	0.716785	1	0.528	8.1283e-70	2.72607e-65	ENSG00000242574
8	SOX4	0.405333	0.88	0.389	1.01902e-69	3.41759e-65	ENSG00000124766
8	SAV1	0.316861	0.864	0.399	1.33903e-69	4.49084e-65	ENSG00000151748
8	LYZ	0.993424	1	0.52	1.35236e-69	4.53553e-65	ENSG00000090382
8	RMDN3	0.562656	0.973	0.476	1.97059e-69	6.60896e-65	ENSG00000137824
8	KCTD12	0.441341	0.967	0.469	2.12433e-69	7.12458e-65	ENSG00000178695
8	ZMYND15	0.276393	0.796	0.339	3.00721e-69	1.00856e-64	ENSG00000141497
8	ADGRE1	0.272686	0.678	0.252	4.15596e-69	1.39383e-64	ENSG00000174837
8	CLEC12A	0.499377	0.973	0.462	4.58571e-69	1.53795e-64	ENSG00000172322
8	OSBPL11	0.553856	0.997	0.523	4.70338e-69	1.57742e-64	ENSG00000144909
8	ARHGEF10L	0.291891	0.847	0.378	4.88743e-69	1.63915e-64	ENSG00000074964
8	THEMIS2	0.482399	0.989	0.489	5.62964e-69	1.88807e-64	ENSG00000130775
8	CLEC4A	0.279578	0.839	0.38	6.08237e-69	2.0399e-64	ENSG00000111729
8	PTAFR	0.418221	0.978	0.462	8.47503e-69	2.84236e-64	ENSG00000169403
8	LYN	0.447083	0.995	0.507	1.18107e-68	3.96108e-64	ENSG00000254087
8	TIMP2	0.668461	0.997	0.479	1.25997e-68	4.22569e-64	ENSG00000035862
8	ADAP2	0.302345	0.896	0.41	2.73419e-68	9.16993e-64	ENSG00000184060
8	ATP1B1	0.656949	1	0.533	3.15233e-68	1.05723e-63	ENSG00000143153
8	G6PD	0.391597	0.943	0.465	3.2547e-68	1.09156e-63	ENSG00000160211
8	IRAK3	0.340622	0.929	0.427	3.88215e-68	1.302e-63	ENSG00000090376
8	CD68	0.903607	1	0.485	5.05481e-68	1.69528e-63	ENSG00000129226
8	DAPK1	0.325102	0.872	0.404	5.15012e-68	1.72725e-63	ENSG00000196730
8	LY86	0.498025	0.937	0.447	5.63367e-68	1.88942e-63	ENSG00000112799
8	ATP6V1A	0.397061	0.986	0.491	6.19094e-68	2.07632e-63	ENSG00000114573
8	BACE1	0.295542	0.817	0.351	7.42307e-68	2.48955e-63	ENSG00000186318
8	MCOLN1	0.401024	0.967	0.457	9.47986e-68	3.17936e-63	ENSG00000090674
8	MGST3	0.738974	1	0.745	1.01447e-67	3.40233e-63	ENSG00000143198
8	CD9	0.731868	1	0.512	1.11772e-67	3.74861e-63	ENSG00000010278
8	ARPC5	0.503814	1	0.934	1.16836e-67	3.91846e-63	ENSG00000162704
8	AVPI1	0.340499	0.921	0.412	1.21478e-67	4.07412e-63	ENSG00000119986
8	SCD	0.432625	0.995	0.469	2.16604e-67	7.26448e-63	ENSG00000099194
8	SIGLEC1	0.304094	0.687	0.274	2.34523e-67	7.86544e-63	ENSG00000088827
8	PROS1	0.275729	0.842	0.354	2.54955e-67	8.55067e-63	ENSG00000184500
8	ACP5	0.873771	1	0.524	3.04397e-67	1.02089e-62	ENSG00000102575
8	FMNL2	0.39955	0.924	0.421	3.04697e-67	1.02189e-62	ENSG00000157827
8	CSF2RA	0.308042	0.921	0.43	4.33281e-67	1.45314e-62	ENSG00000198223
8	SCPEP1	0.592959	0.997	0.478	5.05419e-67	1.69507e-62	ENSG00000121064
8	CPED1	0.296274	0.839	0.352	5.98852e-67	2.00843e-62	ENSG00000106034
8	FCN1	0.556169	0.436	0.115	7.23763e-67	2.42736e-62	ENSG00000085265
8	CEBPA	0.36284	0.891	0.421	7.91501e-67	2.65453e-62	ENSG00000245848
8	MS4A7	0.922631	1	0.488	1.00632e-66	3.37498e-62	ENSG00000166927
8	PCOLCE2	0.567992	0.861	0.359	1.18531e-66	3.9753e-62	ENSG00000163710
8	PDXK	0.508788	0.997	0.528	1.29396e-66	4.33968e-62	ENSG00000160209
8	RASGRP2	0.343313	0.916	0.428	1.32456e-66	4.44231e-62	ENSG00000068831
8	FNDC3B	0.422558	0.967	0.482	1.40253e-66	4.7038e-62	ENSG00000075420
8	FGD2	0.288792	0.88	0.388	1.92691e-66	6.46248e-62	ENSG00000146192
8	P2RY13	0.286514	0.741	0.312	2.22527e-66	7.46311e-62	ENSG00000181631
8	LINC01094	0.34602	0.886	0.395	2.3895e-66	8.01391e-62	ENSG00000251442
8	LY96	0.436234	0.978	0.478	2.7332e-66	9.1666e-62	ENSG00000154589
8	ALCAM	0.383048	0.984	0.475	3.93259e-66	1.31891e-61	ENSG00000170017
8	TGFBI	0.50995	0.995	0.491	5.10847e-66	1.71328e-61	ENSG00000120708
8	CORO2A	0.326641	0.902	0.428	5.23235e-66	1.75482e-61	ENSG00000106789
8	SERPINA1	0.96137	1	0.488	6.80615e-66	2.28265e-61	ENSG00000197249
8	LIMA1	0.511321	0.97	0.485	7.05389e-66	2.36573e-61	ENSG00000050405
8	CD63	0.73211	1	0.852	7.27812e-66	2.44094e-61	ENSG00000135404
8	DOK3	0.274455	0.866	0.388	7.43869e-66	2.49479e-61	ENSG00000146094
8	SPIRE1	0.351688	0.869	0.402	9.18008e-66	3.07882e-61	ENSG00000134278
8	PLEK	0.390349	0.997	0.512	1.1035e-65	3.70091e-61	ENSG00000115956
8	IFNGR2	0.410487	0.97	0.472	1.3084e-65	4.38811e-61	ENSG00000159128
8	DHRS3	0.305505	0.883	0.412	1.7013e-65	5.70582e-61	ENSG00000162496
8	DMXL2	0.325327	0.861	0.393	2.14753e-65	7.20239e-61	ENSG00000104093
8	EMILIN2	0.405786	0.962	0.473	2.85314e-65	9.56887e-61	ENSG00000132205
8	STX12	0.494052	0.984	0.524	2.96253e-65	9.93573e-61	ENSG00000117758
8	ACE	0.321417	0.828	0.36	4.86254e-65	1.6308e-60	ENSG00000159640
8	TREM1	0.711145	1	0.466	5.03097e-65	1.68729e-60	ENSG00000124731
8	PLA2G15	0.31546	0.88	0.403	8.90352e-65	2.98606e-60	ENSG00000103066
8	CD40	0.309855	0.896	0.401	9.7223e-65	3.26066e-60	ENSG00000101017
8	ABHD5	0.543621	0.986	0.496	1.23702e-64	4.14872e-60	ENSG00000011198
8	SDCBP	0.672186	1	0.624	1.23838e-64	4.15329e-60	ENSG00000137575
8	CREG1	0.516422	0.989	0.493	2.18487e-64	7.32762e-60	ENSG00000143162
8	BACH1	0.357932	0.975	0.489	2.31822e-64	7.77485e-60	ENSG00000156273
8	ARHGAP10	0.356339	0.913	0.448	3.30847e-64	1.10959e-59	ENSG00000071205
8	C1QC	0.907834	1	0.464	3.77469e-64	1.26596e-59	ENSG00000159189
8	HLA-DMA	0.822503	1	0.571	6.10609e-64	2.04786e-59	ENSG00000204257
8	EPB41L1	0.266082	0.741	0.312	6.54541e-64	2.1952e-59	ENSG00000088367
8	GAPLINC	0.262642	0.597	0.221	8.38911e-64	2.81354e-59	ENSG00000266835
8	CYSLTR1	0.306868	0.847	0.393	1.25996e-63	4.22564e-59	ENSG00000173198
8	RAB32	0.269433	0.948	0.453	1.6979e-63	5.6944e-59	ENSG00000118508
8	SGMS2	0.387492	0.951	0.439	1.76883e-63	5.93229e-59	ENSG00000164023
8	SIDT2	0.353959	0.948	0.449	2.09149e-63	7.01445e-59	ENSG00000149577
8	TLR4	0.32179	0.891	0.413	2.26946e-63	7.61132e-59	ENSG00000136869
8	NANS	0.427475	0.995	0.506	2.64275e-63	8.86326e-59	ENSG00000095380
8	ASAH1	0.698815	1	0.552	2.71224e-63	9.09631e-59	ENSG00000104763
8	MARCH1	0.373364	0.959	0.45	2.93602e-63	9.84683e-59	ENSG00000145416
8	KCNE3	0.346026	0.918	0.421	3.4248e-63	1.14861e-58	ENSG00000175538
8	SMIM14	0.490389	0.997	0.515	4.44387e-63	1.49038e-58	ENSG00000163683
8	ENG	0.439699	0.975	0.479	4.96733e-63	1.66594e-58	ENSG00000106991
8	TRIP6	0.258779	0.877	0.393	5.35892e-63	1.79727e-58	ENSG00000087077
8	STXBP2	0.654709	0.997	0.58	6.02167e-63	2.01955e-58	ENSG00000076944
8	SCCPDH	0.429145	0.981	0.486	7.07044e-63	2.37129e-58	ENSG00000143653
8	DRAM1	0.30803	0.858	0.405	8.89852e-63	2.98439e-58	ENSG00000136048
8	ACSL1	0.251107	0.757	0.325	1.03348e-62	3.46607e-58	ENSG00000151726
8	ABCC3	0.322004	0.798	0.364	2.42114e-62	8.12004e-58	ENSG00000108846
8	TNFAIP2	0.423325	0.984	0.464	2.63661e-62	8.84266e-58	ENSG00000185215
8	LRPAP1	0.647951	1	0.69	3.14807e-62	1.0558e-57	ENSG00000163956
8	PLSCR1	0.434728	0.962	0.506	3.24963e-62	1.08986e-57	ENSG00000188313
8	MGLL	0.315383	0.861	0.372	3.76132e-62	1.26147e-57	ENSG00000074416
8	TNFSF13B	0.399207	0.965	0.48	4.11407e-62	1.37978e-57	ENSG00000102524
8	RRAGD	0.331696	0.886	0.412	4.39639e-62	1.47446e-57	ENSG00000025039
8	TREM2	0.488636	0.894	0.416	5.14627e-62	1.72595e-57	ENSG00000095970
8	APLP2	0.716917	1	0.615	5.15657e-62	1.72941e-57	ENSG00000084234
8	TNS3	0.324152	0.842	0.387	5.25963e-62	1.76397e-57	ENSG00000136205
8	CD101	0.266301	0.771	0.324	5.75176e-62	1.92903e-57	ENSG00000134256
8	CTSL	0.640069	0.997	0.501	7.83522e-62	2.62778e-57	ENSG00000135047
8	SLC27A3	0.351088	0.94	0.45	1.11611e-61	3.7432e-57	ENSG00000143554
8	LAP3	0.637517	1	0.597	1.24982e-61	4.19166e-57	ENSG00000002549
8	VAT1	0.521259	0.981	0.494	1.34294e-61	4.50394e-57	ENSG00000108828
8	SPINT2	0.438474	0.954	0.478	1.68711e-61	5.65823e-57	ENSG00000167642
8	TCEAL4	0.461865	0.965	0.491	2.33739e-61	7.83914e-57	ENSG00000133142
8	MOSPD2	0.300884	0.926	0.45	2.59254e-61	8.69487e-57	ENSG00000130150
8	TRIQK	0.283319	0.798	0.361	2.78664e-61	9.34583e-57	ENSG00000205133
8	TUBB6	0.339246	0.924	0.433	2.98357e-61	1.00063e-56	ENSG00000176014
8	GNS	0.395337	0.965	0.473	3.3608e-61	1.12714e-56	ENSG00000135677
8	HVCN1	0.321733	0.894	0.425	4.21688e-61	1.41426e-56	ENSG00000122986
8	ATP6V1B2	0.419474	0.986	0.527	4.56752e-61	1.53185e-56	ENSG00000147416
8	DUSP3	0.284107	0.894	0.419	4.60113e-61	1.54313e-56	ENSG00000108861
8	SKAP2	0.543553	0.997	0.568	4.87174e-61	1.63389e-56	ENSG00000005020
8	CLIP4	0.304267	0.888	0.43	5.87917e-61	1.97176e-56	ENSG00000115295
8	SLC7A7	0.562208	0.997	0.472	6.0735e-61	2.03693e-56	ENSG00000155465
8	SECTM1	0.353937	0.907	0.408	6.19564e-61	2.07789e-56	ENSG00000141574
8	SERF2	0.494066	1	0.981	6.80713e-61	2.28297e-56	ENSG00000140264
8	VAMP8	0.618774	1	0.827	8.05045e-61	2.69996e-56	ENSG00000118640
8	HDDC2	0.477841	0.986	0.554	1.04206e-60	3.49486e-56	ENSG00000111906
8	ATP6V0B	0.589287	1	0.734	2.2748e-60	7.62924e-56	ENSG00000117410
8	FN1	0.803573	0.937	0.465	3.00682e-60	1.00843e-55	ENSG00000115414
8	APOBR	0.319023	0.905	0.441	3.50347e-60	1.175e-55	ENSG00000184730
8	OPN3	0.2913	0.845	0.382	3.72144e-60	1.2481e-55	ENSG00000054277
8	FUCA2	0.347943	0.959	0.473	3.74293e-60	1.2553e-55	ENSG00000001036
8	PLIN2	0.670716	1	0.628	4.44348e-60	1.49026e-55	ENSG00000147872
8	RHOB	0.482568	0.956	0.485	4.85726e-60	1.62903e-55	ENSG00000143878
8	MAP3K8	0.272539	0.809	0.367	5.85243e-60	1.96279e-55	ENSG00000107968
8	FCGR3A	0.862897	0.997	0.488	6.26211e-60	2.10019e-55	ENSG00000203747
8	NOP10	0.554452	1	0.836	6.51029e-60	2.18342e-55	ENSG00000182117
8	TRPV2	0.433594	0.989	0.537	8.40367e-60	2.81842e-55	ENSG00000187688
8	GNB4	0.346874	0.951	0.461	9.24246e-60	3.09974e-55	ENSG00000114450
8	DNAJA1	0.578883	1	0.777	9.2623e-60	3.10639e-55	ENSG00000086061
8	UBB	0.619138	1	0.914	9.84442e-60	3.30162e-55	ENSG00000170315
8	MINK1	0.41912	0.97	0.503	1.31044e-59	4.39494e-55	ENSG00000141503
8	FHL1	0.356656	0.918	0.424	1.4041e-59	4.70907e-55	ENSG00000022267
8	CAT	0.556086	1	0.564	1.66684e-59	5.59026e-55	ENSG00000121691
8	GPNMB	0.667512	1	0.468	2.76595e-59	9.27645e-55	ENSG00000136235
8	IFITM3	0.361398	0.665	0.263	2.97919e-59	9.99161e-55	ENSG00000142089
8	HMOX1	0.437479	0.984	0.464	3.42554e-59	1.14886e-54	ENSG00000100292
8	RHBDD2	0.425914	0.978	0.51	4.0091e-59	1.34457e-54	ENSG00000005486
8	CYFIP1	0.314513	0.932	0.454	4.24432e-59	1.42346e-54	ENSG00000273749
8	MIR3945HG	0.294516	0.575	0.211	4.82149e-59	1.61703e-54	ENSG00000251230
8	ATP5MC3	0.505803	1	0.853	5.00981e-59	1.68019e-54	ENSG00000154518
8	DSC2	0.293177	0.918	0.43	5.49301e-59	1.84225e-54	ENSG00000134755
8	STAC3	0.286771	0.79	0.362	7.36671e-59	2.47065e-54	ENSG00000185482
8	MSRB2	0.371833	0.965	0.46	7.5776e-59	2.54138e-54	ENSG00000148450
8	LILRB3	0.268932	0.921	0.438	8.32494e-59	2.79202e-54	ENSG00000204577
8	DNAAF4	0.271079	0.798	0.358	1.33329e-58	4.4716e-54	ENSG00000256061
8	SCARB2	0.448415	0.973	0.496	1.38179e-58	4.63424e-54	ENSG00000138760
8	PDLIM1	0.654095	0.997	0.487	1.83946e-58	6.16919e-54	ENSG00000107438
8	SLC31A2	0.475407	0.992	0.496	2.00617e-58	6.7283e-54	ENSG00000136867
8	ANOS1	0.256225	0.643	0.264	2.79729e-58	9.38154e-54	ENSG00000011201
8	RTN4	0.620999	1	0.726	5.27338e-58	1.76859e-53	ENSG00000115310
8	CAPG	0.643583	1	0.726	5.88053e-58	1.97221e-53	ENSG00000042493
8	CEP170	0.340616	0.959	0.496	5.88934e-58	1.97517e-53	ENSG00000143702
8	IRS2	0.331689	0.847	0.383	6.43868e-58	2.15941e-53	ENSG00000185950
8	LACTB	0.480934	0.997	0.542	7.03592e-58	2.35971e-53	ENSG00000103642
8	TNNI2	0.289631	0.809	0.353	7.5503e-58	2.53222e-53	ENSG00000130598
8	KYNU	0.297605	0.929	0.441	8.34403e-58	2.79842e-53	ENSG00000115919
8	ARPC1B	0.467896	1	0.905	1.14913e-57	3.85396e-53	ENSG00000130429
8	GBP1	0.495717	0.959	0.549	1.39252e-57	4.67023e-53	ENSG00000117228
8	APIP	0.518885	0.997	0.542	2.3229e-57	7.79053e-53	ENSG00000149089
8	SLFN11	0.500606	0.978	0.527	2.44823e-57	8.21088e-53	ENSG00000172716
8	IL18	0.354174	0.967	0.466	2.66831e-57	8.94899e-53	ENSG00000150782
8	ATP2C1	0.346149	0.956	0.493	3.4887e-57	1.17004e-52	ENSG00000017260
8	WARS	0.441419	0.973	0.489	3.65902e-57	1.22716e-52	ENSG00000140105
8	OAS1	0.336966	0.872	0.411	4.38054e-57	1.46914e-52	ENSG00000089127
8	ASGR1	0.258759	0.733	0.327	5.51384e-57	1.84923e-52	ENSG00000141505
8	PRDX1	0.60507	1	0.828	7.38674e-57	2.47737e-52	ENSG00000117450
8	AXL	0.426966	0.916	0.43	7.62659e-57	2.55781e-52	ENSG00000167601
8	ACOX1	0.271534	0.905	0.436	9.13107e-57	3.06238e-52	ENSG00000161533
8	HLA-DOA	0.307066	0.872	0.412	1.45291e-56	4.87276e-52	ENSG00000204252
8	DNASE2	0.500649	1	0.547	2.02446e-56	6.78962e-52	ENSG00000105612
8	SNX10	0.621578	1	0.596	2.31314e-56	7.7578e-52	ENSG00000086300
8	NCSTN	0.255856	0.913	0.445	3.02436e-56	1.01431e-51	ENSG00000162736
8	HSD17B4	0.375575	0.956	0.482	3.06546e-56	1.0281e-51	ENSG00000133835
8	ZNF385A	0.28448	0.834	0.39	3.20124e-56	1.07363e-51	ENSG00000161642
8	ABCG2	0.256351	0.638	0.262	3.60556e-56	1.20923e-51	ENSG00000118777
8	LRMDA	0.258685	0.804	0.373	3.85593e-56	1.2932e-51	ENSG00000148655
8	C1QB	0.91489	0.989	0.457	5.30016e-56	1.77757e-51	ENSG00000173369
8	YBX3	0.424817	0.975	0.485	5.66304e-56	1.89927e-51	ENSG00000060138
8	CCR1	0.256783	0.807	0.375	8.28601e-56	2.77896e-51	ENSG00000163823
8	RXRA	0.316888	0.94	0.479	1.17049e-55	3.9256e-51	ENSG00000186350
8	TUBA1B	0.694541	1	0.81	1.29185e-55	4.33261e-51	ENSG00000123416
8	RNF130	0.524859	0.995	0.49	2.18719e-55	7.33541e-51	ENSG00000113269
8	DCTN6	0.259479	0.932	0.472	2.213e-55	7.42197e-51	ENSG00000104671
8	EHD4	0.396051	0.965	0.531	2.4119e-55	8.08903e-51	ENSG00000103966
8	IL3RA	0.379191	0.943	0.432	2.54028e-55	8.51959e-51	ENSG00000185291
8	GABARAPL1	0.287496	0.924	0.452	2.83789e-55	9.51771e-51	ENSG00000139112
8	KLF4	0.302426	0.853	0.41	4.43734e-55	1.48819e-50	ENSG00000136826
8	EPB41L3	0.313225	0.905	0.429	4.66358e-55	1.56407e-50	ENSG00000082397
8	CTSD	0.828469	1	0.713	5.98519e-55	2.00731e-50	ENSG00000117984
8	PLA2G16	0.565107	1	0.588	7.72768e-55	2.59171e-50	ENSG00000176485
8	TENT5A	0.277412	0.864	0.406	7.8854e-55	2.64461e-50	ENSG00000112773
8	GNG5	0.475836	1	0.858	9.69087e-55	3.25012e-50	ENSG00000174021
8	PTPMT1	0.448661	0.978	0.513	1.03224e-54	3.46193e-50	ENSG00000110536
8	PLBD1	0.648639	1	0.481	1.1956e-54	4.00982e-50	ENSG00000121316
8	CD83	0.262708	0.85	0.399	1.45293e-54	4.87282e-50	ENSG00000112149
8	ABHD2	0.451507	0.951	0.512	1.75688e-54	5.89222e-50	ENSG00000140526
8	PEPD	0.453188	0.992	0.513	1.88353e-54	6.31699e-50	ENSG00000124299
8	HAVCR2	0.251954	0.886	0.425	2.31908e-54	7.77774e-50	ENSG00000135077
8	ANXA2	0.60779	1	0.918	2.38761e-54	8.00758e-50	ENSG00000182718
8	CD86	0.352968	0.954	0.463	2.43897e-54	8.1798e-50	ENSG00000114013
8	SERPINB6	0.475621	0.995	0.501	2.44624e-54	8.2042e-50	ENSG00000124570
8	ZYG11B	0.290654	0.877	0.443	2.53705e-54	8.50876e-50	ENSG00000162378
8	RHOQ	0.418037	0.989	0.506	2.65733e-54	8.91217e-50	ENSG00000119729
8	CPVL	0.430549	0.995	0.481	2.78498e-54	9.34028e-50	ENSG00000106066
8	SLC25A19	0.27605	0.766	0.359	3.42997e-54	1.15034e-49	ENSG00000125454
8	KAT8	0.307062	0.935	0.475	4.01715e-54	1.34727e-49	ENSG00000103510
8	CD151	0.494257	0.995	0.538	8.0761e-54	2.70856e-49	ENSG00000177697
8	RNPEP	0.254941	0.891	0.437	8.65684e-54	2.90333e-49	ENSG00000176393
8	ARAP1	0.276048	0.902	0.451	1.58047e-53	5.3006e-49	ENSG00000186635
8	MX1	0.523018	0.79	0.38	2.05674e-53	6.8979e-49	ENSG00000157601
8	ARPC3	0.399888	1	0.967	2.16339e-53	7.25557e-49	ENSG00000111229
8	CPEB4	0.385226	0.978	0.533	2.52518e-53	8.46894e-49	ENSG00000113742
8	COPRS	0.334079	0.956	0.488	3.4768e-53	1.16605e-48	ENSG00000172301
8	HEXB	0.499618	0.995	0.539	4.41261e-53	1.4799e-48	ENSG00000049860
8	SERPING1	0.665308	0.995	0.45	4.48443e-53	1.50399e-48	ENSG00000149131
8	GGA2	0.405865	0.978	0.532	4.53204e-53	1.51996e-48	ENSG00000103365
8	AQP3	0.560239	0.997	0.607	9.52606e-53	3.19485e-48	ENSG00000165272
8	FGR	0.282915	0.916	0.433	1.11747e-52	3.74777e-48	ENSG00000000938
8	TCEAL3	0.303075	0.798	0.391	1.58405e-52	5.31259e-48	ENSG00000196507
8	ALDH2	0.865773	1	0.499	1.61002e-52	5.39969e-48	ENSG00000111275
8	MFSD1	0.393529	0.973	0.509	2.90649e-52	9.7478e-48	ENSG00000118855
8	PSD3	0.254835	0.736	0.336	3.00281e-52	1.00708e-47	ENSG00000156011
8	IFIT1	0.445732	0.676	0.299	4.79901e-52	1.60949e-47	ENSG00000185745
8	MAFB	0.334703	0.834	0.397	5.65308e-52	1.89593e-47	ENSG00000204103
8	FCHO2	0.316049	0.886	0.434	8.48319e-52	2.84509e-47	ENSG00000157107
8	FTL	0.881699	1	0.882	8.76241e-52	2.93874e-47	ENSG00000087086
8	CSTB	0.55205	1	0.865	1.48174e-51	4.96947e-47	ENSG00000160213
8	MPP1	0.278958	0.899	0.438	1.55285e-51	5.20796e-47	ENSG00000130830
8	ARL4A	0.445955	0.965	0.551	1.5663e-51	5.25307e-47	ENSG00000122644
8	RAC1	0.518925	1	0.851	2.01973e-51	6.77377e-47	ENSG00000136238
8	ALDH3A2	0.289764	0.894	0.444	2.22583e-51	7.46498e-47	ENSG00000072210
8	PTMS	0.590941	1	0.658	2.24067e-51	7.51474e-47	ENSG00000159335
8	CA2	0.319808	0.523	0.19	3.11944e-51	1.0462e-46	ENSG00000104267
8	CD74	0.891364	1	0.863	3.15586e-51	1.05841e-46	ENSG00000019582
8	APP	0.377068	0.899	0.443	3.26671e-51	1.09559e-46	ENSG00000142192
8	MSRA	0.268978	0.91	0.457	4.04096e-51	1.35526e-46	ENSG00000175806
8	SAMHD1	0.564836	1	0.712	4.34284e-51	1.4565e-46	ENSG00000101347
8	FKBP1A	0.516952	1	0.712	7.81863e-51	2.62221e-46	ENSG00000088832
8	UNC93B1	0.270672	0.94	0.479	7.89424e-51	2.64757e-46	ENSG00000110057
8	EDEM2	0.300339	0.926	0.464	8.97386e-51	3.00965e-46	ENSG00000088298
8	FTH1	0.868198	1	0.988	9.29926e-51	3.11879e-46	ENSG00000167996
8	C20orf27	0.379636	0.965	0.499	1.42771e-50	4.78824e-46	ENSG00000101220
8	CARS2	0.269197	0.91	0.473	2.32932e-50	7.81208e-46	ENSG00000134905
8	NPC2	0.646476	1	0.573	4.55115e-50	1.52636e-45	ENSG00000119655
8	SDCCAG8	0.345958	0.956	0.506	9.23921e-50	3.09865e-45	ENSG00000054282
8	ANPEP	0.293863	0.826	0.396	1.56336e-49	5.2432e-45	ENSG00000166825
8	ETHE1	0.468818	1	0.631	1.65767e-49	5.55948e-45	ENSG00000105755
8	S100A6	0.490691	1	0.996	1.75232e-49	5.87693e-45	ENSG00000197956
8	CD164	0.462681	1	0.769	2.13551e-49	7.16206e-45	ENSG00000135535
8	BEX4	0.382192	0.872	0.443	3.18344e-49	1.06766e-44	ENSG00000102409
8	ZDHHC3	0.280987	0.951	0.507	3.92255e-49	1.31555e-44	ENSG00000163812
8	CXCL3	0.292637	0.599	0.243	4.06492e-49	1.36329e-44	ENSG00000163734
8	FAM173A	0.253133	0.956	0.496	4.25123e-49	1.42578e-44	ENSG00000103254
8	RRAS	0.303166	0.926	0.473	4.31365e-49	1.44671e-44	ENSG00000126458
8	STX11	0.309665	0.965	0.48	8.64654e-49	2.89988e-44	ENSG00000135604
8	GNAQ	0.266338	0.951	0.478	9.93119e-49	3.33072e-44	ENSG00000156052
8	PRKCD	0.257688	0.943	0.483	1.1083e-48	3.71701e-44	ENSG00000163932
8	PRSS21	0.287035	0.684	0.294	1.16791e-48	3.91695e-44	ENSG00000007038
8	CD81	0.638837	1	0.838	1.51102e-48	5.06765e-44	ENSG00000110651
8	RASGEF1B	0.276967	0.888	0.427	1.88647e-48	6.32685e-44	ENSG00000138670
8	GYPC	0.514365	1	0.725	2.4755e-48	8.30233e-44	ENSG00000136732
8	CASP1	0.406642	0.989	0.556	2.59888e-48	8.71614e-44	ENSG00000137752
8	HLA-DRB1	0.867737	1	0.873	2.61769e-48	8.77919e-44	ENSG00000196126
8	NPTN	0.427932	0.989	0.581	3.41471e-48	1.14523e-43	ENSG00000156642
8	STMN1	0.327611	0.954	0.496	3.53978e-48	1.18717e-43	ENSG00000117632
8	MR1	0.323528	0.946	0.511	3.79509e-48	1.2728e-43	ENSG00000153029
8	SH3BP5	0.380091	0.997	0.553	5.43685e-48	1.82341e-43	ENSG00000131370
8	MTPN	0.444516	1	0.819	1.84579e-47	6.1904e-43	ENSG00000105887
8	DECR1	0.475227	0.995	0.636	2.71896e-47	9.11883e-43	ENSG00000104325
8	LGALS3	0.58985	1	0.926	3.40907e-47	1.14333e-42	ENSG00000131981
8	DUSP1	0.422553	0.948	0.525	3.78918e-47	1.27082e-42	ENSG00000120129
8	CTSS	0.798991	1	0.678	4.52032e-47	1.51602e-42	ENSG00000163131
8	YBX1	0.471697	1	0.965	6.02078e-47	2.01925e-42	ENSG00000065978
8	SPG21	0.387008	0.992	0.558	8.81529e-47	2.95647e-42	ENSG00000090487
8	ATOX1	0.487577	0.992	0.589	9.22432e-47	3.09365e-42	ENSG00000177556
8	CYB5A	0.401949	0.986	0.514	1.14013e-46	3.82378e-42	ENSG00000166347
8	PSAP	0.771078	1	0.663	1.60589e-46	5.38584e-42	ENSG00000197746
8	IFI35	0.259103	0.91	0.479	2.02665e-46	6.79699e-42	ENSG00000068079
8	AGPS	0.302091	0.94	0.509	2.28113e-46	7.65044e-42	ENSG00000018510
8	PPT1	0.490349	1	0.603	5.15541e-46	1.72902e-41	ENSG00000131238
8	PAPSS1	0.274325	0.97	0.502	8.48062e-46	2.84423e-41	ENSG00000138801
8	TGOLN2	0.467288	1	0.813	1.17535e-45	3.94189e-41	ENSG00000152291
8	EIF4EBP1	0.372347	0.984	0.544	1.34361e-45	4.5062e-41	ENSG00000187840
8	FUCA1	0.291627	0.965	0.47	1.3878e-45	4.6544e-41	ENSG00000179163
8	TRIM14	0.367561	0.981	0.557	1.94428e-45	6.52071e-41	ENSG00000106785
8	AP2S1	0.49844	0.997	0.681	2.0427e-45	6.8508e-41	ENSG00000042753
8	GSTP1	0.540026	1	0.77	2.14018e-45	7.17773e-41	ENSG00000084207
8	CARD16	0.472875	1	0.672	2.66433e-45	8.93564e-41	ENSG00000204397
8	ATP6AP1	0.430851	0.997	0.566	2.68974e-45	9.02086e-41	ENSG00000071553
8	LEPROT	0.424482	0.995	0.586	3.03278e-45	1.01713e-40	ENSG00000213625
8	SMIM15	0.255762	0.965	0.544	4.25143e-45	1.42584e-40	ENSG00000188725
8	HLA-DRA	0.88095	1	0.737	5.41086e-45	1.8147e-40	ENSG00000204287
8	B3GNT2	0.285195	0.975	0.525	6.13432e-45	2.05733e-40	ENSG00000170340
8	APOL1	0.272096	0.815	0.405	7.65217e-45	2.56638e-40	ENSG00000100342
8	CTNNA1	0.349622	0.995	0.548	8.10364e-45	2.7178e-40	ENSG00000044115
8	RARA	0.317835	0.967	0.534	9.4003e-45	3.15267e-40	ENSG00000131759
8	LAMP2	0.478892	1	0.608	1.04741e-44	3.51282e-40	ENSG00000005893
8	QKI	0.418977	0.997	0.621	2.87832e-44	9.65331e-40	ENSG00000112531
8	IDH1	0.264762	0.924	0.486	3.47254e-44	1.16462e-39	ENSG00000138413
8	CD55	0.273061	0.937	0.504	4.2225e-44	1.41614e-39	ENSG00000196352
8	PPFIA1	0.298601	0.937	0.502	4.23752e-44	1.42118e-39	ENSG00000131626
8	HEXA	0.402164	0.989	0.543	1.21212e-43	4.06522e-39	ENSG00000213614
8	SNX3	0.422737	1	0.756	1.21254e-43	4.06663e-39	ENSG00000112335
8	RNF13	0.423515	0.997	0.592	1.7634e-43	5.91409e-39	ENSG00000082996
8	ECHDC1	0.386403	0.992	0.567	1.90195e-43	6.37875e-39	ENSG00000093144
8	SH3BGRL	0.489464	1	0.794	2.36724e-43	7.93926e-39	ENSG00000131171
8	IFNGR1	0.401255	0.995	0.607	3.31703e-43	1.11247e-38	ENSG00000027697
8	BID	0.3392	0.989	0.567	4.00407e-43	1.34288e-38	ENSG00000015475
8	ACAA1	0.329687	0.978	0.541	4.1313e-43	1.38556e-38	ENSG00000060971
8	CTSB	0.54477	1	0.698	4.41143e-43	1.47951e-38	ENSG00000164733
8	PARVG	0.352205	0.984	0.587	5.90933e-43	1.98187e-38	ENSG00000138964
8	PLIN3	0.250159	0.937	0.504	8.53243e-43	2.86161e-38	ENSG00000105355
8	NCF4	0.336891	0.984	0.571	1.06218e-42	3.56234e-38	ENSG00000100365
8	VAMP3	0.312901	0.967	0.535	1.07306e-42	3.59884e-38	ENSG00000049245
8	ISOC2	0.264454	0.847	0.44	1.4401e-42	4.82981e-38	ENSG00000063241
8	ARPC2	0.328957	1	0.981	2.03461e-42	6.82369e-38	ENSG00000163466
8	AKR1A1	0.440104	0.992	0.602	2.36622e-42	7.93581e-38	ENSG00000117448
8	TXNRD1	0.288352	0.978	0.566	2.37472e-42	7.96433e-38	ENSG00000198431
8	MAN1A1	0.377748	0.984	0.561	5.96404e-42	2.00022e-37	ENSG00000111885
8	HLA-DPB1	0.695113	1	0.81	7.06883e-42	2.37074e-37	ENSG00000223865
8	DSE	0.266874	0.954	0.541	7.99837e-42	2.68249e-37	ENSG00000111817
8	ZCCHC2	0.25465	0.951	0.539	8.96313e-42	3.00605e-37	ENSG00000141664
8	NDUFA4	0.408722	1	0.908	1.06698e-41	3.57844e-37	ENSG00000189043
8	ITM2B	0.399892	1	0.98	1.12586e-41	3.77589e-37	ENSG00000136156
8	MS4A6A	0.281858	0.975	0.477	1.52503e-41	5.11463e-37	ENSG00000110077
8	PTPN6	0.433893	0.997	0.627	2.41735e-41	8.10732e-37	ENSG00000111679
8	TPP1	0.394762	0.997	0.558	2.49648e-41	8.37268e-37	ENSG00000166340
8	HLA-DPA1	0.706009	1	0.799	2.54357e-41	8.53062e-37	ENSG00000231389
8	ID3	0.254371	0.608	0.274	4.18647e-41	1.40406e-36	ENSG00000117318
8	CHCHD10	0.507532	1	0.687	6.43181e-41	2.1571e-36	ENSG00000250479
8	CES1	0.419723	0.864	0.407	9.48915e-41	3.18247e-36	ENSG00000198848
8	SFT2D1	0.337962	0.995	0.575	1.09482e-40	3.6718e-36	ENSG00000198818
8	HLA-DQB1	0.743525	1	0.617	1.46248e-40	4.90487e-36	ENSG00000179344
8	COA6	0.269123	0.975	0.563	1.4701e-40	4.93043e-36	ENSG00000168275
8	HSP90AA1	0.396623	1	0.954	1.96622e-40	6.59432e-36	ENSG00000080824
8	YWHAG	0.324982	0.986	0.574	2.67109e-40	8.95829e-36	ENSG00000170027
8	LINC02345	0.264778	0.591	0.269	2.93336e-40	9.83789e-36	ENSG00000259225
8	SERPINB1	0.426482	1	0.761	5.76075e-40	1.93204e-35	ENSG00000021355
8	MRPL14	0.324051	0.981	0.598	7.3817e-40	2.47567e-35	ENSG00000180992
8	CD59	0.312473	0.981	0.502	9.1682e-40	3.07483e-35	ENSG00000085063
8	LAMTOR2	0.400749	0.997	0.658	1.57577e-39	5.28481e-35	ENSG00000116586
8	CNDP2	0.333476	0.984	0.564	1.80168e-39	6.04247e-35	ENSG00000133313
8	HLA-DQA1	0.645241	1	0.639	2.81231e-39	9.43192e-35	ENSG00000196735
8	ACADVL	0.368997	0.989	0.588	3.16963e-39	1.06303e-34	ENSG00000072778
8	GLB1	0.273107	0.929	0.494	4.72805e-39	1.58569e-34	ENSG00000170266
8	P4HA1	0.251065	0.94	0.516	6.59056e-39	2.21034e-34	ENSG00000122884
8	TSPAN3	0.301736	0.967	0.537	2.27733e-38	7.63772e-34	ENSG00000140391
8	TMED5	0.359475	0.992	0.643	3.29322e-38	1.10448e-33	ENSG00000117500
8	SMIM30	0.328353	0.984	0.548	4.64304e-38	1.55718e-33	ENSG00000214194
8	TCIRG1	0.258292	0.959	0.535	4.99367e-38	1.67478e-33	ENSG00000110719
8	SYNGR2	0.428024	1	0.613	9.37991e-38	3.14583e-33	ENSG00000108639
8	UPP1	0.357702	0.992	0.601	1.12096e-37	3.75949e-33	ENSG00000183696
8	SPN	0.429209	1	0.721	1.36464e-37	4.57672e-33	ENSG00000197471
8	RTN3	0.40103	1	0.627	1.78219e-37	5.97711e-33	ENSG00000133318
8	TALDO1	0.409066	1	0.738	2.11367e-37	7.08882e-33	ENSG00000177156
8	VIM	0.432896	1	0.994	3.1163e-37	1.04514e-32	ENSG00000026025
8	ZEB2	0.386852	0.986	0.564	4.54512e-37	1.52434e-32	ENSG00000169554
8	GNAI2	0.369229	1	0.893	7.29288e-37	2.44589e-32	ENSG00000114353
8	VEGFB	0.353717	0.975	0.586	1.02418e-36	3.4349e-32	ENSG00000173511
8	HLA-C	0.330682	1	0.998	1.09098e-36	3.65892e-32	ENSG00000204525
8	SMCO4	0.369464	0.995	0.613	1.21563e-36	4.077e-32	ENSG00000166002
8	SEL1L	0.325929	0.986	0.605	3.34769e-36	1.12275e-31	ENSG00000071537
8	FEZ2	0.253351	0.959	0.538	6.48225e-36	2.17402e-31	ENSG00000171055
8	HSPB1	0.47436	0.997	0.69	1.13343e-35	3.80131e-31	ENSG00000106211
8	EMC10	0.295938	0.978	0.574	1.27471e-35	4.27513e-31	ENSG00000161671
8	TAF10	0.359613	1	0.693	1.55715e-35	5.22237e-31	ENSG00000166337
8	CTSZ	0.604169	1	0.616	1.77286e-35	5.94581e-31	ENSG00000101160
8	IGF2R	0.27568	0.973	0.554	1.90338e-35	6.38355e-31	ENSG00000197081
8	HMGN2	0.306131	1	0.829	2.62719e-35	8.81108e-31	ENSG00000198830
8	HERC5	0.27537	0.771	0.393	2.65336e-35	8.89883e-31	ENSG00000138646
8	RNH1	0.433805	0.997	0.717	2.77514e-35	9.30725e-31	ENSG00000023191
8	CAMTA1	0.254432	0.986	0.578	4.91317e-35	1.64778e-30	ENSG00000171735
8	NAA20	0.35031	0.995	0.598	5.15298e-35	1.72821e-30	ENSG00000173418
8	NARS	0.33725	0.997	0.661	9.85675e-35	3.30576e-30	ENSG00000134440
8	ADAM17	0.275849	0.978	0.544	9.87452e-35	3.31172e-30	ENSG00000151694
8	ANXA4	0.342072	0.997	0.559	1.04742e-34	3.51284e-30	ENSG00000196975
8	MYDGF	0.408896	1	0.641	1.20162e-34	4.02999e-30	ENSG00000074842
8	HIPK2	0.273842	0.973	0.549	3.65487e-34	1.22577e-29	ENSG00000064393
8	RAB1A	0.274205	0.981	0.572	3.70443e-34	1.24239e-29	ENSG00000138069
8	SCP2	0.384056	1	0.684	4.61489e-34	1.54774e-29	ENSG00000116171
8	HSP90B1	0.409082	1	0.822	6.26397e-34	2.10081e-29	ENSG00000166598
8	NRBF2	0.283177	0.975	0.581	1.00356e-33	3.36572e-29	ENSG00000148572
8	CTNNB1	0.385277	0.989	0.63	1.11024e-33	3.72354e-29	ENSG00000168036
8	TMSB10	0.299628	1	0.997	1.23883e-33	4.1548e-29	ENSG00000034510
8	BLVRB	0.298329	0.973	0.522	1.91174e-33	6.41161e-29	ENSG00000090013
8	AGPAT2	0.29588	0.989	0.578	3.58164e-33	1.20121e-28	ENSG00000169692
8	MDH1	0.387369	0.997	0.689	4.05699e-33	1.36063e-28	ENSG00000014641
8	SLC16A3	0.323877	0.992	0.558	1.0596e-32	3.55368e-28	ENSG00000141526
8	ZFAND5	0.347548	0.984	0.62	2.19244e-32	7.35301e-28	ENSG00000107372
8	NBDY	0.263389	0.967	0.544	2.22753e-32	7.47069e-28	ENSG00000204272
8	BCAP31	0.380147	1	0.7	2.45676e-32	8.23949e-28	ENSG00000185825
8	ACTB	0.355489	1	0.998	3.77258e-32	1.26525e-27	ENSG00000075624
8	RAB7A	0.363755	1	0.688	4.04593e-32	1.35692e-27	ENSG00000075785
8	NUCB1	0.343899	1	0.589	4.28259e-32	1.4363e-27	ENSG00000104805
8	NDUFB1	0.362833	1	0.778	4.42315e-32	1.48343e-27	ENSG00000183648
8	ZNF706	0.344457	1	0.757	1.10021e-31	3.68987e-27	ENSG00000120963
8	LSM6	0.349612	0.989	0.655	2.24996e-31	7.54593e-27	ENSG00000164167
8	GPX4	0.409703	1	0.859	2.34814e-31	7.87518e-27	ENSG00000167468
8	ZNF106	0.288684	0.989	0.621	4.46823e-31	1.49855e-26	ENSG00000103994
8	ATP5MF	0.329828	1	0.845	7.22192e-31	2.42209e-26	ENSG00000241468
8	PLEKHB2	0.316142	0.989	0.587	1.85793e-30	6.23112e-26	ENSG00000115762
8	CAPZA2	0.34855	0.997	0.712	1.95004e-30	6.54004e-26	ENSG00000198898
8	TYMP	0.426288	1	0.757	3.42278e-30	1.14793e-25	ENSG00000025708
8	CALR	0.422973	1	0.789	3.5827e-30	1.20157e-25	ENSG00000179218
8	LAPTM4A	0.361572	1	0.631	3.9085e-30	1.31083e-25	ENSG00000068697
8	JAML	0.347529	0.995	0.69	4.7868e-30	1.6054e-25	ENSG00000160593
8	PKM	0.36229	1	0.784	5.96579e-30	2.00081e-25	ENSG00000067225
8	SPATS2L	0.292125	0.978	0.592	9.60249e-30	3.22048e-25	ENSG00000196141
8	BNIP2	0.287144	0.995	0.685	9.67593e-30	3.24511e-25	ENSG00000140299
8	RAB10	0.32718	0.997	0.686	1.24769e-29	4.18449e-25	ENSG00000084733
8	SAT1	0.351047	1	0.699	1.49566e-29	5.01616e-25	ENSG00000130066
8	PDCD6IP	0.284447	0.986	0.609	1.73977e-29	5.83485e-25	ENSG00000170248
8	RHEB	0.305294	0.997	0.676	2.43818e-29	8.17715e-25	ENSG00000106615
8	VPS29	0.338395	1	0.727	3.3743e-29	1.13167e-24	ENSG00000111237
8	RGCC	0.439368	1	0.786	4.70766e-29	1.57885e-24	ENSG00000102760
8	EFHD2	0.322989	1	0.807	4.85617e-29	1.62866e-24	ENSG00000142634
8	ATP6V1E1	0.301528	0.997	0.68	6.22855e-29	2.08893e-24	ENSG00000131100
8	PGK1	0.317885	1	0.855	7.38656e-29	2.4773e-24	ENSG00000102144
8	PEBP1	0.34111	1	0.831	9.51021e-29	3.18953e-24	ENSG00000089220
8	ACTR2	0.299513	1	0.909	1.21592e-28	4.07797e-24	ENSG00000138071
8	CTSH	0.376898	1	0.734	1.2538e-28	4.205e-24	ENSG00000103811
8	DOCK11	0.254066	0.965	0.606	1.93697e-28	6.49621e-24	ENSG00000147251
8	GNB2	0.304916	0.997	0.749	4.53754e-28	1.5218e-23	ENSG00000172354
8	CYB5R3	0.313408	0.992	0.621	4.85895e-28	1.6296e-23	ENSG00000100243
8	DPYSL2	0.351249	0.997	0.606	5.57884e-28	1.87103e-23	ENSG00000092964
8	UQCRQ	0.318922	0.997	0.763	6.19435e-28	2.07746e-23	ENSG00000164405
8	TIMM8B	0.252711	0.995	0.643	6.88655e-28	2.30961e-23	ENSG00000150779
8	HADHB	0.265255	0.989	0.591	7.95454e-28	2.66779e-23	ENSG00000138029
8	TMEM219	0.324326	1	0.682	3.7659e-27	1.26301e-22	ENSG00000149932
8	DYNLT1	0.302881	0.997	0.679	3.97877e-27	1.3344e-22	ENSG00000146425
8	RNF149	0.302961	1	0.712	5.34336e-27	1.79206e-22	ENSG00000163162
8	ADA2	0.284756	0.973	0.554	5.53614e-27	1.85671e-22	ENSG00000093072
8	DNAJC3	0.284811	0.989	0.629	6.55978e-27	2.20002e-22	ENSG00000102580
8	PHB	0.254533	0.986	0.613	1.4722e-26	4.93746e-22	ENSG00000167085
8	CLTA	0.337233	1	0.771	1.99509e-26	6.69114e-22	ENSG00000122705
8	PRDX3	0.28347	0.992	0.603	2.31766e-26	7.77298e-22	ENSG00000165672
8	RGS19	0.266895	0.997	0.656	3.24212e-26	1.08734e-21	ENSG00000171700
8	ELOB	0.323585	1	0.917	3.5974e-26	1.2065e-21	ENSG00000103363
8	PTTG1IP	0.280381	0.997	0.63	4.61991e-26	1.54943e-21	ENSG00000183255
8	ZYX	0.267619	0.995	0.684	5.59307e-26	1.8758e-21	ENSG00000159840
8	NCKAP1L	0.314877	0.995	0.671	6.64071e-26	2.22716e-21	ENSG00000123338
8	HSPA5	0.331049	1	0.714	1.25109e-24	4.19589e-20	ENSG00000044574
8	ATP6AP2	0.326538	1	0.719	1.76674e-24	5.92528e-20	ENSG00000182220
8	COX7B	0.313665	1	0.831	1.88709e-24	6.32892e-20	ENSG00000131174
8	YWHAH	0.262699	1	0.862	2.58676e-24	8.67547e-20	ENSG00000128245
8	TXNDC17	0.275582	0.997	0.685	5.591e-24	1.87511e-19	ENSG00000129235
8	VAPA	0.283545	1	0.765	6.59963e-24	2.21338e-19	ENSG00000101558
8	POMP	0.298727	1	0.814	7.83058e-24	2.62622e-19	ENSG00000132963
8	SRGN	0.29992	1	0.911	8.57007e-24	2.87423e-19	ENSG00000122862
8	HSPE1	0.294761	0.997	0.742	9.09097e-24	3.04893e-19	ENSG00000115541
8	FLNA	0.314676	1	0.828	1.11783e-23	3.74898e-19	ENSG00000196924
8	NCOA4	0.2534	0.995	0.6	1.48992e-23	4.9969e-19	ENSG00000266412
8	DOK2	0.312174	1	0.704	1.5012e-23	5.03473e-19	ENSG00000147443
8	LAMP1	0.295171	1	0.634	2.66845e-23	8.94946e-19	ENSG00000185896
8	SLIRP	0.261806	0.995	0.663	3.9129e-23	1.31231e-18	ENSG00000119705
8	ARRB2	0.259128	0.995	0.682	6.66315e-23	2.23469e-18	ENSG00000141480
8	CHMP5	0.266468	1	0.657	7.57611e-23	2.54088e-18	ENSG00000086065
8	SELENOH	0.269561	1	0.758	8.11319e-23	2.721e-18	ENSG00000211450
8	SUMO3	0.265716	0.989	0.629	1.93308e-22	6.48315e-18	ENSG00000184900
8	H2AFY	0.336268	1	0.702	2.44299e-22	8.19328e-18	ENSG00000113648
8	NDUFB3	0.265429	1	0.723	3.37858e-22	1.13311e-17	ENSG00000119013
8	ANXA11	0.258841	1	0.743	4.59532e-22	1.54118e-17	ENSG00000122359
8	HSPD1	0.265154	0.995	0.699	5.46639e-22	1.83332e-17	ENSG00000144381
8	CCT5	0.255328	0.997	0.723	6.03523e-22	2.0241e-17	ENSG00000150753
8	RRBP1	0.254274	0.981	0.595	1.54613e-21	5.18541e-17	ENSG00000125844
8	ECH1	0.268224	1	0.716	3.04925e-21	1.02266e-16	ENSG00000104823
8	PSME2	0.314353	1	0.798	6.70466e-21	2.24861e-16	ENSG00000100911
8	TXN	0.254484	1	0.91	1.32487e-20	4.44335e-16	ENSG00000136810
8	RAB5C	0.260396	1	0.685	1.53617e-20	5.152e-16	ENSG00000108774
8	ATP1B3	0.265369	1	0.721	1.57387e-20	5.27845e-16	ENSG00000069849
8	TMED10	0.259102	0.997	0.704	2.97531e-20	9.97859e-16	ENSG00000170348
8	UQCR10	0.27003	1	0.842	3.11721e-20	1.04545e-15	ENSG00000184076
8	UQCRH	0.254481	1	0.842	2.68348e-19	8.99987e-15	ENSG00000173660
8	COX5B	0.261676	1	0.876	3.65776e-19	1.22674e-14	ENSG00000135940
8	DBI	0.277434	1	0.885	4.6042e-19	1.54416e-14	ENSG00000155368
8	TPM4	0.284142	0.997	0.798	6.05305e-19	2.03007e-14	ENSG00000167460
8	HSP90AB1	0.256313	1	0.933	1.11376e-18	3.73531e-14	ENSG00000096384
8	BST2	0.250421	1	0.717	6.17245e-18	2.07011e-13	ENSG00000130303
8	ISG15	0.374923	0.965	0.647	1.0359e-17	3.47418e-13	ENSG00000187608
8	RNASET2	0.255239	0.995	0.689	1.07458e-16	3.60394e-12	ENSG00000026297
8	SEC11A	0.250118	1	0.799	4.22647e-16	1.41747e-11	ENSG00000140612
9	PDLIM1	1.3132	1	0.487	3.00329e-166	1.00724e-161	ENSG00000107438
9	CST3	1.27097	1	0.508	4.31917e-159	1.44856e-154	ENSG00000101439
9	C1QA	1.48278	1	0.465	6.00118e-157	2.01268e-152	ENSG00000173372
9	ALDH2	1.44168	1	0.5	1.31558e-150	4.41219e-146	ENSG00000111275
9	HLA-DRB1	1.32294	1	0.873	6.14324e-139	2.06032e-134	ENSG00000196126
9	IL3RA	1.0251	0.975	0.431	2.32604e-138	7.80106e-134	ENSG00000185291
9	OAZ1	0.918956	1	0.965	1.87811e-137	6.29879e-133	ENSG00000104904
9	HLA-DRA	1.37607	1	0.737	3.45772e-134	1.15965e-129	ENSG00000204287
9	CYBA	0.883136	1	0.955	1.05083e-133	3.52427e-129	ENSG00000051523
9	S100A6	0.874281	1	0.996	2.7177e-132	9.11464e-128	ENSG00000197956
9	C1QB	1.46094	0.997	0.457	2.18457e-131	7.32661e-127	ENSG00000173369
9	SERPINA1	1.28075	1	0.488	2.3924e-130	8.02363e-126	ENSG00000197249
9	UBB	0.903276	1	0.914	3.17066e-128	1.06338e-123	ENSG00000170315
9	AIF1	1.21913	1	0.503	4.56982e-128	1.53263e-123	ENSG00000204472
9	VSIG4	1.27827	0.997	0.476	2.45848e-125	8.24524e-121	ENSG00000155659
9	C1QC	1.38548	1	0.464	7.72089e-124	2.58943e-119	ENSG00000159189
9	FBP1	1.45048	1	0.503	1.26224e-122	4.2333e-118	ENSG00000165140
9	CFD	1.41561	0.989	0.468	6.43891e-121	2.15948e-116	ENSG00000197766
9	VAMP8	0.851162	1	0.827	2.60308e-120	8.7302e-116	ENSG00000118640
9	MGST3	0.976951	1	0.745	6.17162e-119	2.06984e-114	ENSG00000143198
9	PILRA	0.885835	0.997	0.469	3.22485e-118	1.08155e-113	ENSG00000085514
9	FCGRT	1.11483	1	0.491	2.35557e-116	7.9001e-112	ENSG00000104870
9	ANXA2	0.921549	1	0.918	4.09996e-116	1.37504e-111	ENSG00000182718
9	S100A13	0.92503	0.997	0.458	1.68129e-115	5.63871e-111	ENSG00000189171
9	FCER1G	1.15265	1	0.51	5.91649e-114	1.98427e-109	ENSG00000158869
9	SECTM1	0.59423	0.95	0.406	9.09297e-113	3.0496e-108	ENSG00000141574
9	MYL6	0.73356	1	0.985	3.16029e-109	1.0599e-104	ENSG00000092841
9	PLBD1	1.03381	0.997	0.481	1.7124e-108	5.74305e-104	ENSG00000121316
9	TSPO	0.948944	1	0.915	1.78004e-107	5.96991e-103	ENSG00000100300
9	TREM1	1.00474	0.997	0.467	7.70179e-107	2.58303e-102	ENSG00000124731
9	MCEMP1	1.17447	1	0.469	9.35399e-107	3.13714e-102	ENSG00000183019
9	S100A11	0.8344	1	0.991	1.56545e-106	5.2502e-102	ENSG00000163191
9	SPI1	1.0213	1	0.5	1.13603e-105	3.81001e-101	ENSG00000066336
9	CD81	0.946526	1	0.838	2.81101e-105	9.42756e-101	ENSG00000110651
9	ARPC3	0.568842	1	0.967	4.08903e-105	1.37138e-100	ENSG00000111229
9	C2	0.778807	0.912	0.374	5.32954e-105	1.78742e-100	ENSG00000166278
9	SLC7A7	0.80665	0.997	0.472	2.30426e-104	7.72802e-100	ENSG00000155465
9	HLA-DPA1	1.10696	1	0.799	1.1149e-103	3.73916e-99	ENSG00000231389
9	FTH1	1.22811	1	0.988	3.75989e-103	1.26099e-98	ENSG00000167996
9	CD9	1.1691	0.997	0.512	8.24103e-103	2.76388e-98	ENSG00000010278
9	PPIC	0.587117	0.882	0.349	1.04472e-102	3.50379e-98	ENSG00000168938
9	VIM	0.758601	1	0.994	1.82112e-101	6.10768e-97	ENSG00000026025
9	ACP5	1.08107	1	0.524	1.44326e-99	4.84041e-95	ENSG00000102575
9	ALOX5AP	0.870795	1	0.861	3.36338e-99	1.12801e-94	ENSG00000132965
9	PYCARD	0.866671	1	0.683	6.27776e-99	2.10544e-94	ENSG00000103490
9	LGALS3	0.969868	1	0.926	5.31924e-98	1.78397e-93	ENSG00000131981
9	VMO1	0.564935	0.871	0.357	9.52229e-98	3.19359e-93	ENSG00000182853
9	HLA-DQA1	1.2075	1	0.639	2.06107e-96	6.91242e-92	ENSG00000196735
9	PTPMT1	0.711393	0.992	0.513	6.04279e-96	2.02663e-91	ENSG00000110536
9	LYAR	0.990758	0.989	0.542	1.51971e-95	5.09682e-91	ENSG00000145220
9	HLA-DMA	0.975934	1	0.571	3.7386e-95	1.25385e-90	ENSG00000204257
9	FKBP1A	0.711704	1	0.712	5.18526e-95	1.73903e-90	ENSG00000088832
9	FABP4	1.10683	0.989	0.431	5.31507e-95	1.78257e-90	ENSG00000170323
9	HLA-DQB1	1.11931	1	0.617	8.41689e-95	2.82286e-90	ENSG00000179344
9	S100A10	0.753194	1	0.978	7.49816e-94	2.51473e-89	ENSG00000197747
9	S100A4	0.674738	1	0.981	2.60035e-93	8.72106e-89	ENSG00000196154
9	CD68	1.02587	1	0.485	4.72638e-93	1.58513e-88	ENSG00000129226
9	COMT	0.832321	0.997	0.619	2.10888e-92	7.07277e-88	ENSG00000093010
9	LY86	0.638628	0.961	0.446	5.27263e-92	1.76834e-87	ENSG00000112799
9	TMEM74B	0.31332	0.708	0.247	1.41197e-91	4.73545e-87	ENSG00000125895
9	CD33	0.466723	0.939	0.431	2.15896e-91	7.24072e-87	ENSG00000105383
9	MS4A6A	0.78986	0.994	0.476	2.16981e-91	7.27711e-87	ENSG00000110077
9	LST1	0.899042	1	0.671	9.94958e-91	3.33689e-86	ENSG00000204482
9	CD63	0.882734	1	0.852	1.44946e-90	4.86119e-86	ENSG00000135404
9	HLA-DPB1	1.01368	1	0.81	1.69144e-90	5.67274e-86	ENSG00000223865
9	CD151	0.714873	0.992	0.538	1.88297e-90	6.31511e-86	ENSG00000177697
9	IGFBP2	1.07067	0.868	0.372	1.93544e-90	6.49109e-86	ENSG00000115457
9	SERF2	0.613801	1	0.981	2.10572e-90	7.06215e-86	ENSG00000140264
9	MS4A4A	0.807845	0.994	0.462	5.15901e-90	1.73023e-85	ENSG00000110079
9	HMOX1	0.687891	0.978	0.465	2.58562e-89	8.67166e-85	ENSG00000100292
9	GSTP1	0.780896	1	0.77	9.04827e-89	3.03461e-84	ENSG00000084207
9	TST	0.405262	0.824	0.354	1.33507e-88	4.47757e-84	ENSG00000128311
9	GRN	1.08808	1	0.532	1.36918e-88	4.59195e-84	ENSG00000030582
9	PCOLCE2	0.727975	0.884	0.358	2.27084e-88	7.61596e-84	ENSG00000163710
9	S100A8	0.938069	0.989	0.461	2.7947e-88	9.37286e-84	ENSG00000143546
9	CD74	1.06773	1	0.863	2.97692e-88	9.984e-84	ENSG00000019582
9	CLDN7	0.524751	0.937	0.429	4.79006e-87	1.60649e-82	ENSG00000181885
9	ANXA5	0.751939	1	0.865	1.80024e-86	6.03764e-82	ENSG00000164111
9	RAC1	0.642317	1	0.851	2.13823e-86	7.1712e-82	ENSG00000136238
9	RNH1	0.693828	1	0.717	5.22666e-86	1.75292e-81	ENSG00000023191
9	LGALS3BP	0.835782	0.992	0.475	1.42849e-85	4.79086e-81	ENSG00000108679
9	GSN	0.84416	0.997	0.49	4.42429e-85	1.48382e-80	ENSG00000148180
9	EPHX1	0.385859	0.851	0.368	1.38544e-84	4.6465e-80	ENSG00000143819
9	CES1	0.932917	0.95	0.402	3.16909e-84	1.06285e-79	ENSG00000198848
9	AVPI1	0.46146	0.912	0.413	6.80431e-83	2.28203e-78	ENSG00000119986
9	CAPG	0.798519	1	0.726	8.77943e-83	2.94445e-78	ENSG00000042493
9	CXCL16	0.814198	0.997	0.49	1.63028e-82	5.46764e-78	ENSG00000161921
9	SCPEP1	0.719684	0.989	0.479	2.11595e-82	7.09648e-78	ENSG00000121064
9	OSCAR	0.619096	0.989	0.463	5.67626e-82	1.9037e-77	ENSG00000170909
9	TXN	0.699886	1	0.91	9.93866e-82	3.33323e-77	ENSG00000136810
9	CSTA	0.77129	1	0.474	1.28754e-81	4.31815e-77	ENSG00000121552
9	SLC27A3	0.458778	0.948	0.45	1.44192e-81	4.8359e-77	ENSG00000143554
9	GCA	0.635447	0.992	0.498	1.46308e-81	4.90687e-77	ENSG00000115271
9	GLDN	0.659853	0.986	0.42	3.02317e-81	1.01391e-76	ENSG00000186417
9	TYROBP	1.03442	1	0.518	3.70877e-81	1.24385e-76	ENSG00000011600
9	SMIM25	0.836728	0.997	0.473	1.10288e-80	3.69883e-76	ENSG00000224397
9	STX11	0.50785	0.964	0.481	1.85257e-80	6.21315e-76	ENSG00000135604
9	CD163	0.694989	0.967	0.436	7.01197e-80	2.35168e-75	ENSG00000177575
9	SH3BGRL	0.657277	1	0.795	4.76627e-79	1.59851e-74	ENSG00000131171
9	C20orf27	0.547523	0.967	0.499	5.48328e-79	1.83898e-74	ENSG00000101220
9	HLA-C	0.57754	1	0.998	9.50692e-79	3.18843e-74	ENSG00000204525
9	TCEA3	0.376656	0.777	0.298	1.29461e-78	4.34186e-74	ENSG00000204219
9	HPGDS	0.410788	0.782	0.325	1.91759e-78	6.4312e-74	ENSG00000163106
9	HNMT	0.667242	0.986	0.469	2.08365e-78	6.98815e-74	ENSG00000150540
9	LAMTOR1	0.698683	1	0.668	2.0848e-78	6.99201e-74	ENSG00000149357
9	PARAL1	0.445529	0.895	0.397	8.81404e-78	2.95605e-73	ENSG00000243961
9	CPVL	0.58848	0.997	0.481	9.45822e-78	3.1721e-73	ENSG00000106066
9	PLA2G16	0.678367	1	0.588	9.73568e-78	3.26515e-73	ENSG00000176485
9	GAA	0.604897	0.978	0.479	9.78896e-78	3.28302e-73	ENSG00000171298
9	FTL	1.11974	1	0.882	3.88887e-77	1.30425e-72	ENSG00000087086
9	RETN	0.862607	0.992	0.45	5.36631e-77	1.79975e-72	ENSG00000104918
9	MS4A7	0.96341	1	0.488	5.39286e-77	1.80866e-72	ENSG00000166927
9	ITM2B	0.551961	1	0.98	6.65332e-77	2.23139e-72	ENSG00000136156
9	RAB13	0.710117	0.986	0.472	6.86823e-77	2.30347e-72	ENSG00000143545
9	HPGD	0.545181	0.948	0.455	1.5408e-76	5.16754e-72	ENSG00000164120
9	RHBDD2	0.544852	0.975	0.511	3.39204e-76	1.13762e-71	ENSG00000005486
9	PROCR	0.46473	0.755	0.325	3.50661e-76	1.17605e-71	ENSG00000101000
9	S100A9	0.808487	0.997	0.471	9.84857e-76	3.30301e-71	ENSG00000163220
9	PRDX1	0.735401	1	0.828	3.31867e-74	1.11301e-69	ENSG00000117450
9	FN1	0.789838	0.992	0.462	3.39984e-74	1.14024e-69	ENSG00000115414
9	GLRX	0.866625	1	0.619	4.57046e-74	1.53284e-69	ENSG00000173221
9	SERPING1	0.8942	1	0.45	5.00628e-74	1.67901e-69	ENSG00000149131
9	GPX4	0.637842	1	0.859	1.98556e-73	6.65918e-69	ENSG00000167468
9	ALOX5	0.787756	1	0.488	2.13076e-73	7.14614e-69	ENSG00000012779
9	HCAR2	0.367387	0.824	0.344	2.73719e-73	9.18e-69	ENSG00000182782
9	AL035446.1	0.321029	0.796	0.352	1.07104e-72	3.59207e-68	ENSG00000234147
9	PEPD	0.552068	0.989	0.514	2.10406e-72	7.05661e-68	ENSG00000124299
9	SPINT2	0.504526	0.972	0.478	2.49621e-72	8.37179e-68	ENSG00000167642
9	GSTO1	0.727274	1	0.728	4.82951e-72	1.61972e-67	ENSG00000148834
9	NCF1	0.78902	0.992	0.589	1.42703e-71	4.78597e-67	ENSG00000158517
9	CTSD	0.959655	1	0.714	2.75092e-71	9.22605e-67	ENSG00000117984
9	LRPAP1	0.697232	1	0.69	4.60295e-71	1.54374e-66	ENSG00000163956
9	MNDA	0.748246	0.994	0.485	5.7727e-71	1.93605e-66	ENSG00000163563
9	RGCC	0.779766	1	0.786	9.60968e-71	3.22289e-66	ENSG00000102760
9	TKT	0.729802	0.997	0.733	1.33281e-70	4.46997e-66	ENSG00000163931
9	CYP27A1	0.683148	0.989	0.446	1.35795e-70	4.55431e-66	ENSG00000135929
9	LILRA5	0.270927	0.661	0.254	1.52757e-70	5.12317e-66	ENSG00000187116
9	STXBP2	0.787805	0.997	0.58	1.69972e-70	5.70052e-66	ENSG00000076944
9	C1orf162	0.784857	1	0.592	3.02232e-70	1.01362e-65	ENSG00000143110
9	CD14	0.589668	0.972	0.465	7.72261e-70	2.59001e-65	ENSG00000170458
9	SELENON	0.388865	0.84	0.397	8.73763e-70	2.93043e-65	ENSG00000162430
9	CAT	0.613255	0.994	0.564	9.51804e-70	3.19216e-65	ENSG00000121691
9	FOLR3	0.383683	0.73	0.302	1.05028e-69	3.52243e-65	ENSG00000110203
9	TNNI2	0.401161	0.813	0.353	1.15336e-69	3.86813e-65	ENSG00000130598
9	SLC16A3	0.550764	0.992	0.559	1.24302e-69	4.16884e-65	ENSG00000141526
9	LRMDA	0.300041	0.835	0.371	3.69826e-69	1.24032e-64	ENSG00000148655
9	DOK2	0.604785	0.997	0.704	6.00495e-69	2.01394e-64	ENSG00000147443
9	ATP6V0B	0.627846	0.997	0.734	6.78489e-69	2.27552e-64	ENSG00000117410
9	COX5B	0.506067	1	0.877	1.42042e-68	4.76382e-64	ENSG00000135940
9	ACOT7	0.479086	0.945	0.479	1.99014e-68	6.67455e-64	ENSG00000097021
9	TGFBI	0.528904	0.997	0.491	2.2472e-68	7.53667e-64	ENSG00000120708
9	LMNA	0.660967	1	0.593	2.88624e-68	9.67987e-64	ENSG00000160789
9	LAPTM4A	0.555872	0.994	0.631	6.35287e-68	2.13063e-63	ENSG00000068697
9	GPD1	0.484394	0.876	0.361	7.91064e-68	2.65307e-63	ENSG00000167588
9	SNX2	0.671746	0.997	0.571	1.15278e-67	3.86619e-63	ENSG00000205302
9	SPINT1	0.289832	0.752	0.322	3.74214e-67	1.25504e-62	ENSG00000166145
9	PDLIM7	0.291689	0.826	0.367	6.99392e-67	2.34562e-62	ENSG00000196923
9	FILIP1L	0.38741	0.843	0.384	9.65919e-67	3.2395e-62	ENSG00000168386
9	CD300LF	0.320528	0.89	0.403	1.16528e-66	3.90813e-62	ENSG00000186074
9	SAT1	0.662274	1	0.699	3.33826e-66	1.11959e-61	ENSG00000130066
9	MLPH	0.375412	0.777	0.328	8.8892e-66	2.98126e-61	ENSG00000115648
9	TREM2	0.558113	0.887	0.417	9.18718e-66	3.0812e-61	ENSG00000095970
9	BRI3	0.765989	1	0.716	2.56447e-65	8.60071e-61	ENSG00000164713
9	KYNU	0.388988	0.909	0.443	6.07477e-65	2.03736e-60	ENSG00000115919
9	ETHE1	0.549564	0.997	0.632	8.11343e-65	2.72108e-60	ENSG00000105755
9	YBX1	0.544876	1	0.965	8.64118e-65	2.89808e-60	ENSG00000065978
9	ITGAM	0.296996	0.865	0.379	9.1832e-65	3.07986e-60	ENSG00000169896
9	SOX4	0.379062	0.862	0.39	1.10688e-64	3.71226e-60	ENSG00000124766
9	TALDO1	0.564151	0.997	0.739	1.26318e-64	4.23645e-60	ENSG00000177156
9	PHLDA3	0.557223	0.986	0.443	1.84407e-64	6.18464e-60	ENSG00000174307
9	CTSZ	0.820845	1	0.616	3.24205e-64	1.08732e-59	ENSG00000101160
9	ACVRL1	0.323113	0.851	0.39	3.80045e-64	1.27459e-59	ENSG00000139567
9	ELOB	0.531782	1	0.917	5.64768e-64	1.89412e-59	ENSG00000103363
9	RRAS	0.382122	0.956	0.472	1.03139e-63	3.45907e-59	ENSG00000126458
9	MSRB2	0.410631	0.942	0.461	1.09384e-63	3.66852e-59	ENSG00000148450
9	NPW	0.314101	0.325	0.072	1.63207e-63	5.47362e-59	ENSG00000183971
9	MPZL2	0.289789	0.741	0.317	1.64596e-63	5.52023e-59	ENSG00000149573
9	CLEC12A	0.481127	0.97	0.463	1.659e-63	5.56396e-59	ENSG00000172322
9	DNAAF4	0.312791	0.796	0.358	1.83341e-63	6.1489e-59	ENSG00000256061
9	CARD16	0.568689	0.997	0.672	4.64827e-63	1.55894e-58	ENSG00000204397
9	KAT8	0.365954	0.937	0.475	8.54489e-63	2.86579e-58	ENSG00000103510
9	ITGAX	0.359938	0.818	0.373	9.04685e-63	3.03413e-58	ENSG00000140678
9	BST1	0.340525	0.904	0.418	1.57872e-62	5.29471e-58	ENSG00000109743
9	PFDN5	0.423741	1	0.968	2.12148e-62	7.11502e-58	ENSG00000123349
9	RTN4	0.657694	1	0.727	2.13633e-62	7.16484e-58	ENSG00000115310
9	PNPLA6	0.5793	0.992	0.516	2.17488e-62	7.2941e-58	ENSG00000032444
9	DDAH2	0.506942	0.989	0.552	2.57545e-62	8.63755e-58	ENSG00000213722
9	CRIP1	0.608972	1	0.948	2.92897e-62	9.82317e-58	ENSG00000213145
9	RASGRP2	0.367879	0.868	0.432	3.02756e-62	1.01538e-57	ENSG00000068831
9	COPRS	0.384502	0.959	0.488	4.10062e-62	1.37527e-57	ENSG00000172301
9	HLA-DMB	0.680269	1	0.529	4.47061e-62	1.49935e-57	ENSG00000242574
9	FUOM	0.498243	0.95	0.493	4.70892e-62	1.57928e-57	ENSG00000148803
9	POR	0.509325	0.975	0.515	5.40024e-62	1.81113e-57	ENSG00000127948
9	CSTB	0.608452	1	0.865	5.60201e-62	1.8788e-57	ENSG00000160213
9	CYB5A	0.505014	0.994	0.514	6.37376e-62	2.13763e-57	ENSG00000166347
9	AXL	0.482341	0.901	0.431	6.43662e-62	2.15871e-57	ENSG00000167601
9	TUBB6	0.366464	0.906	0.435	6.44371e-62	2.16109e-57	ENSG00000176014
9	RAB34	0.337788	0.873	0.438	7.43546e-62	2.4937e-57	ENSG00000109113
9	NANS	0.459507	0.961	0.509	7.62453e-62	2.55712e-57	ENSG00000095380
9	LY96	0.430868	0.975	0.478	8.13537e-62	2.72844e-57	ENSG00000154589
9	GLA	0.337015	0.846	0.412	8.52249e-62	2.85827e-57	ENSG00000102393
9	AC026369.3	0.442436	0.959	0.419	1.11196e-61	3.7293e-57	ENSG00000256948
9	CLEC4A	0.259187	0.826	0.381	1.79587e-61	6.02299e-57	ENSG00000111729
9	APIP	0.55952	0.994	0.543	2.90059e-61	9.72799e-57	ENSG00000149089
9	APOC1	0.761873	1	0.476	3.21273e-61	1.07749e-56	ENSG00000130208
9	LAMP2	0.58559	1	0.608	5.83347e-61	1.95643e-56	ENSG00000005893
9	CD86	0.403714	0.937	0.465	2.3118e-60	7.75331e-56	ENSG00000114013
9	TMEM53	0.266416	0.818	0.383	3.72387e-60	1.24891e-55	ENSG00000126106
9	GYPC	0.607951	1	0.726	3.88689e-60	1.30359e-55	ENSG00000136732
9	FPR1	0.252799	0.873	0.402	7.71686e-60	2.58808e-55	ENSG00000171051
9	CD300C	0.291881	0.769	0.358	8.7159e-60	2.92314e-55	ENSG00000167850
9	HSPA1A	0.512463	0.989	0.641	8.92288e-60	2.99255e-55	ENSG00000204389
9	SLC31A2	0.494623	0.975	0.498	2.78276e-59	9.33281e-55	ENSG00000136867
9	ALDH1A1	0.540178	0.986	0.456	3.07655e-59	1.03181e-54	ENSG00000165092
9	FCGR3A	0.839118	1	0.488	3.22791e-59	1.08258e-54	ENSG00000203747
9	ACE	0.316554	0.791	0.363	3.51446e-59	1.17868e-54	ENSG00000159640
9	HCK	0.507933	0.983	0.48	4.33135e-59	1.45265e-54	ENSG00000101336
9	IFI30	0.370722	0.948	0.456	4.85714e-59	1.62899e-54	ENSG00000216490
9	FUCA1	0.414194	0.926	0.473	5.24299e-59	1.75839e-54	ENSG00000179163
9	PAQR5	0.250016	0.694	0.284	7.0111e-59	2.35138e-54	ENSG00000137819
9	LGALS9	0.57798	0.997	0.499	1.3972e-58	4.68594e-54	ENSG00000168961
9	SULT1A1	0.279283	0.7	0.311	1.94451e-58	6.52151e-54	ENSG00000196502
9	DEFB1	0.396662	0.433	0.131	2.95448e-58	9.90873e-54	ENSG00000164825
9	THBS1	0.373653	0.813	0.351	3.17347e-58	1.06432e-53	ENSG00000137801
9	GCHFR	0.737653	0.992	0.529	4.37607e-58	1.46764e-53	ENSG00000137880
9	CTSC	0.713119	1	0.841	4.79751e-58	1.60899e-53	ENSG00000109861
9	NDUFA4	0.496848	1	0.908	5.46494e-58	1.83283e-53	ENSG00000189043
9	THEMIS2	0.44801	0.964	0.491	5.94954e-58	1.99536e-53	ENSG00000130775
9	IGSF6	0.597443	0.983	0.489	6.22028e-58	2.08616e-53	ENSG00000140749
9	LINC02345	0.342661	0.658	0.265	7.99957e-58	2.6829e-53	ENSG00000259225
9	GLUL	0.772304	1	0.599	2.17514e-57	7.29499e-53	ENSG00000135821
9	CTSS	0.869481	1	0.678	3.47017e-57	1.16382e-52	ENSG00000163131
9	PTAFR	0.360294	0.956	0.464	3.72927e-57	1.25072e-52	ENSG00000169403
9	SIRPB1	0.377928	0.959	0.445	3.91475e-57	1.31293e-52	ENSG00000101307
9	SNX3	0.485543	0.997	0.756	4.10413e-57	1.37644e-52	ENSG00000112335
9	MARCO	0.873209	1	0.467	5.37019e-57	1.80105e-52	ENSG00000019169
9	BLVRA	0.505515	0.992	0.554	9.47825e-57	3.17882e-52	ENSG00000106605
9	ASGR1	0.299683	0.719	0.328	1.27009e-56	4.25964e-52	ENSG00000141505
9	GNG5	0.490609	1	0.858	5.33805e-56	1.79028e-51	ENSG00000174021
9	TIMD4	0.340996	0.358	0.095	5.66825e-56	1.90102e-51	ENSG00000145850
9	CTSL	0.607618	0.997	0.501	5.97692e-56	2.00454e-51	ENSG00000135047
9	GLIPR2	0.597974	1	0.737	6.12688e-56	2.05483e-51	ENSG00000122694
9	LYZ	0.837365	1	0.521	1.15092e-55	3.85996e-51	ENSG00000090382
9	MGST2	0.333903	0.893	0.44	1.20658e-55	4.04664e-51	ENSG00000085871
9	ANXA4	0.476809	0.989	0.56	1.2276e-55	4.11714e-51	ENSG00000196975
9	TMEM273	0.396466	0.901	0.471	2.30256e-55	7.72233e-51	ENSG00000204161
9	TMSB4X	0.328805	1	0.999	3.37163e-55	1.13078e-50	ENSG00000205542
9	AQP3	0.607093	0.981	0.608	4.67794e-55	1.56889e-50	ENSG00000165272
9	SERPINB6	0.487856	0.992	0.501	7.18418e-55	2.40943e-50	ENSG00000124570
9	DSC2	0.336054	0.895	0.432	7.97723e-55	2.6754e-50	ENSG00000134755
9	EDEM2	0.34927	0.901	0.466	8.53964e-55	2.86403e-50	ENSG00000088298
9	RAB31	0.547792	0.994	0.489	8.88401e-55	2.97952e-50	ENSG00000168461
9	ATP5MC3	0.496193	1	0.853	2.07393e-54	6.95555e-50	ENSG00000154518
9	COQ2	0.283484	0.832	0.402	3.76762e-54	1.26358e-49	ENSG00000173085
9	HEBP1	0.266571	0.901	0.469	4.79547e-54	1.60831e-49	ENSG00000013583
9	FFAR4	0.424657	0.948	0.447	6.45933e-54	2.16633e-49	ENSG00000186188
9	FCGR1A	0.404917	0.931	0.44	6.59149e-54	2.21065e-49	ENSG00000150337
9	FABP5	0.680309	1	0.738	7.01496e-54	2.35268e-49	ENSG00000164687
9	NPC2	0.674274	1	0.573	8.67301e-54	2.90875e-49	ENSG00000119655
9	PROS1	0.25928	0.78	0.359	1.03708e-53	3.47815e-49	ENSG00000184500
9	ENG	0.415646	0.961	0.481	1.16959e-53	3.92257e-49	ENSG00000106991
9	TMSB10	0.384136	1	0.997	1.37543e-53	4.61292e-49	ENSG00000034510
9	SDCBP	0.630173	1	0.624	1.49109e-53	5.00083e-49	ENSG00000137575
9	ATP6V1F	0.56683	1	0.754	3.70262e-53	1.24178e-48	ENSG00000128524
9	IFNGR2	0.349802	0.959	0.473	4.03829e-53	1.35436e-48	ENSG00000159128
9	SFT2D1	0.425678	0.986	0.575	6.61002e-53	2.21687e-48	ENSG00000198818
9	LTA4H	0.774764	1	0.533	8.76904e-53	2.94096e-48	ENSG00000111144
9	BLVRB	0.465946	0.975	0.523	1.01541e-52	3.40548e-48	ENSG00000090013
9	RNASE6	0.296471	0.785	0.378	1.09224e-52	3.66317e-48	ENSG00000169413
9	CD40	0.295276	0.837	0.405	1.09467e-52	3.67132e-48	ENSG00000101017
9	ARPC1B	0.449059	1	0.905	1.23096e-52	4.1284e-48	ENSG00000130429
9	CXCL5	0.886898	0.532	0.198	1.45079e-52	4.86567e-48	ENSG00000163735
9	PPARG	0.60139	0.992	0.523	1.83692e-52	6.16067e-48	ENSG00000132170
9	FAM89A	0.456198	0.964	0.447	3.5923e-52	1.20479e-47	ENSG00000182118
9	MPP1	0.291297	0.887	0.439	4.58845e-52	1.53887e-47	ENSG00000130830
9	IL18	0.361932	0.928	0.469	5.5511e-52	1.86173e-47	ENSG00000150782
9	NUP214	0.407984	0.967	0.538	9.12656e-52	3.06087e-47	ENSG00000126883
9	MRPL40	0.294024	0.92	0.493	9.64061e-52	3.23327e-47	ENSG00000185608
9	LINC01094	0.287065	0.832	0.398	1.07074e-51	3.59105e-47	ENSG00000251442
9	PLAUR	0.47341	0.981	0.49	1.10852e-51	3.71776e-47	ENSG00000011422
9	CEBPA	0.30278	0.846	0.425	1.29348e-51	4.33807e-47	ENSG00000245848
9	DECR1	0.497302	0.997	0.636	1.61046e-51	5.40115e-47	ENSG00000104325
9	ALDOA	0.257447	0.862	0.438	1.73994e-51	5.8354e-47	ENSG00000149925
9	HLA-DQB2	0.357502	0.73	0.329	1.74379e-51	5.84832e-47	ENSG00000232629
9	CSF1R	0.252756	0.851	0.414	1.78268e-51	5.97874e-47	ENSG00000182578
9	VASP	0.535626	1	0.728	2.20591e-51	7.39818e-47	ENSG00000125753
9	NDUFA1	0.410969	1	0.893	3.4243e-51	1.14844e-46	ENSG00000125356
9	ADAMTSL4	0.409422	0.959	0.468	4.03817e-51	1.35432e-46	ENSG00000143382
9	IRS2	0.324004	0.81	0.385	6.39918e-51	2.14616e-46	ENSG00000185950
9	OLR1	0.666146	1	0.47	9.50953e-51	3.18931e-46	ENSG00000173391
9	STAC3	0.256178	0.763	0.364	1.88127e-50	6.30941e-46	ENSG00000185482
9	SGMS2	0.320529	0.909	0.442	1.88944e-50	6.33682e-46	ENSG00000164023
9	IFI27	1.4272	0.543	0.219	2.51421e-50	8.43216e-46	ENSG00000165949
9	APOE	0.304561	0.972	0.443	2.78183e-50	9.32971e-46	ENSG00000130203
9	KLF4	0.261808	0.851	0.41	3.21165e-50	1.07712e-45	ENSG00000136826
9	CD101	0.250894	0.722	0.327	3.56911e-50	1.19701e-45	ENSG00000134256
9	STMN1	0.389002	0.956	0.496	6.97458e-50	2.33913e-45	ENSG00000117632
9	KCNE3	0.286017	0.873	0.424	7.50547e-50	2.51719e-45	ENSG00000175538
9	SORT1	0.409372	0.97	0.465	1.31336e-49	4.40475e-45	ENSG00000134243
9	LAT2	0.280466	0.882	0.445	1.33905e-49	4.49091e-45	ENSG00000086730
9	BID	0.401892	0.978	0.568	1.44488e-49	4.84585e-45	ENSG00000015475
9	CHCHD10	0.542084	1	0.687	1.77646e-49	5.9579e-45	ENSG00000250479
9	RBP4	0.382648	0.777	0.339	1.90306e-49	6.38248e-45	ENSG00000138207
9	SMIM14	0.439349	0.975	0.516	2.08708e-49	6.99966e-45	ENSG00000163683
9	H3F3A	0.284433	1	0.992	2.90438e-49	9.74071e-45	ENSG00000163041
9	SLC43A2	0.261311	0.807	0.399	3.63994e-49	1.22076e-44	ENSG00000167703
9	AP2S1	0.509112	1	0.681	4.73511e-49	1.58806e-44	ENSG00000042753
9	RHOB	0.415856	0.928	0.488	8.33985e-49	2.79702e-44	ENSG00000143878
9	PCBD1	0.365698	0.964	0.53	8.4489e-49	2.83359e-44	ENSG00000166228
9	MRC1	0.700663	1	0.483	1.02614e-48	3.44147e-44	ENSG00000260314
9	CD302	0.370935	0.972	0.468	1.29499e-48	4.34313e-44	ENSG00000241399
9	VPS29	0.479295	1	0.727	1.34577e-48	4.51344e-44	ENSG00000111237
9	AKR1A1	0.486756	0.994	0.602	1.87503e-48	6.28846e-44	ENSG00000117448
9	TCEAL4	0.39314	0.959	0.491	3.96605e-48	1.33013e-43	ENSG00000133142
9	ANPEP	0.302314	0.821	0.397	6.26404e-48	2.10083e-43	ENSG00000166825
9	TYMP	0.524231	1	0.757	7.30515e-48	2.45e-43	ENSG00000025708
9	SCIMP	0.324833	0.937	0.444	7.54221e-48	2.52951e-43	ENSG00000161929
9	YBX3	0.381373	0.964	0.486	1.85073e-47	6.20699e-43	ENSG00000060138
9	ATP1B1	0.514732	0.992	0.534	2.11411e-47	7.0903e-43	ENSG00000143153
9	CLTA	0.448642	1	0.771	4.24435e-47	1.42347e-42	ENSG00000122705
9	TCF7L2	0.39024	0.972	0.451	4.67357e-47	1.56742e-42	ENSG00000148737
9	ATP6AP1	0.458608	0.994	0.567	5.89656e-47	1.97759e-42	ENSG00000071553
9	LPL	0.285173	0.961	0.424	1.01947e-46	3.41911e-42	ENSG00000175445
9	HCFC1R1	0.314171	0.901	0.503	1.92801e-46	6.46617e-42	ENSG00000103145
9	FHL1	0.277514	0.893	0.426	1.98062e-46	6.64261e-42	ENSG00000022267
9	SRGN	0.472433	1	0.911	2.1003e-46	7.04398e-42	ENSG00000122862
9	CHID1	0.251164	0.821	0.432	2.20322e-46	7.38914e-42	ENSG00000177830
9	BTK	0.299614	0.923	0.458	2.48654e-46	8.33937e-42	ENSG00000010671
9	MCOLN1	0.296998	0.917	0.461	2.78766e-46	9.34924e-42	ENSG00000090674
9	NCF2	0.61623	1	0.484	4.24389e-46	1.42332e-41	ENSG00000116701
9	RNF130	0.466672	0.994	0.491	4.47551e-46	1.501e-41	ENSG00000113269
9	AC020656.1	0.581687	0.986	0.482	7.5476e-46	2.53131e-41	ENSG00000257764
9	GLB1	0.316307	0.926	0.495	9.38257e-46	3.14673e-41	ENSG00000170266
9	TCEAL8	0.303137	0.928	0.5	1.81239e-45	6.07841e-41	ENSG00000180964
9	FAM173A	0.267776	0.912	0.499	2.6913e-45	9.02608e-41	ENSG00000103254
9	CALM2	0.393261	1	0.946	5.08431e-45	1.70518e-40	ENSG00000143933
9	H2AFZ	0.375856	1	0.819	1.26752e-44	4.251e-40	ENSG00000164032
9	MDH1	0.455256	0.992	0.69	1.53391e-44	5.14443e-40	ENSG00000014641
9	NDUFS3	0.329251	0.981	0.585	2.65985e-44	8.9206e-40	ENSG00000213619
9	MARCH2	0.2801	0.926	0.515	2.78648e-44	9.3453e-40	ENSG00000099785
9	OSBPL1A	0.33871	0.953	0.455	3.05296e-44	1.0239e-39	ENSG00000141447
9	UNC93B1	0.263303	0.89	0.483	3.12927e-44	1.0495e-39	ENSG00000110057
9	ACADVL	0.420355	0.978	0.589	4.5316e-44	1.51981e-39	ENSG00000072778
9	HSD17B11	0.404944	0.989	0.606	5.27306e-44	1.76848e-39	ENSG00000198189
9	PRDX4	0.288955	0.898	0.496	1.17683e-43	3.94686e-39	ENSG00000123131
9	REEP5	0.386034	1	0.83	1.19456e-43	4.00632e-39	ENSG00000129625
9	LY6E	0.509944	1	0.799	1.62681e-43	5.45598e-39	ENSG00000160932
9	EIF4EBP1	0.354071	0.981	0.544	1.64564e-43	5.51916e-39	ENSG00000187840
9	TIMP2	0.514525	0.997	0.479	2.00606e-43	6.72794e-39	ENSG00000035862
9	G6PD	0.285042	0.895	0.468	2.12316e-43	7.12066e-39	ENSG00000160211
9	CBR1	0.32219	0.956	0.532	2.94124e-43	9.86433e-39	ENSG00000159228
9	ASAH1	0.560921	0.994	0.552	3.42788e-43	1.14964e-38	ENSG00000104763
9	LINC02154	0.526843	0.468	0.18	4.56813e-43	1.53206e-38	ENSG00000235385
9	ABHD5	0.37044	0.978	0.497	5.28758e-43	1.77335e-38	ENSG00000011198
9	ATP6V0D1	0.496219	1	0.612	5.81379e-43	1.94983e-38	ENSG00000159720
9	ANXA1	0.373681	1	0.962	7.25518e-43	2.43324e-38	ENSG00000135046
9	IRAK3	0.254328	0.857	0.432	9.53259e-43	3.19704e-38	ENSG00000090376
9	NOP10	0.47361	0.997	0.836	1.76174e-42	5.90851e-38	ENSG00000182117
9	PLD3	0.376629	0.917	0.497	2.62427e-42	8.80129e-38	ENSG00000105223
9	CYBB	0.590797	0.997	0.482	2.71145e-42	9.09365e-38	ENSG00000165168
9	SYNGR2	0.448742	0.994	0.613	3.07175e-42	1.0302e-37	ENSG00000108639
9	PTMS	0.54413	1	0.658	4.77755e-42	1.6023e-37	ENSG00000159335
9	CEBPB	0.627717	0.994	0.706	8.33246e-42	2.79454e-37	ENSG00000172216
9	FGR	0.261416	0.848	0.438	8.79652e-42	2.95018e-37	ENSG00000000938
9	UBE2E2	0.267009	0.917	0.448	1.01625e-41	3.4083e-37	ENSG00000182247
9	NDUFS4	0.315819	0.978	0.559	1.58768e-41	5.32476e-37	ENSG00000164258
9	CHP1	0.315751	0.942	0.531	1.6718e-41	5.60689e-37	ENSG00000187446
9	SEC11A	0.422159	1	0.799	1.91699e-41	6.4292e-37	ENSG00000140612
9	PTPN6	0.431277	0.989	0.628	3.4596e-41	1.16028e-36	ENSG00000111679
9	SPNS1	0.289911	0.898	0.479	4.09488e-41	1.37334e-36	ENSG00000169682
9	NBDY	0.346484	0.956	0.546	6.01839e-41	2.01845e-36	ENSG00000204272
9	TCIRG1	0.281639	0.953	0.535	1.28689e-40	4.31598e-36	ENSG00000110719
9	PGD	0.386162	0.989	0.509	3.71342e-40	1.24541e-35	ENSG00000142657
9	NAA20	0.397765	0.989	0.598	7.24444e-40	2.42964e-35	ENSG00000173418
9	ATP6V0E1	0.358602	1	0.878	7.42794e-40	2.49118e-35	ENSG00000113732
9	IFIT3	0.25218	0.956	0.461	8.04764e-40	2.69902e-35	ENSG00000119917
9	ATOX1	0.439676	0.997	0.589	1.75792e-39	5.8957e-35	ENSG00000177556
9	TMEM59	0.352651	1	0.846	2.38108e-39	7.98567e-35	ENSG00000116209
9	FUCA2	0.26691	0.915	0.476	2.42762e-39	8.14176e-35	ENSG00000001036
9	ACAA1	0.317076	0.97	0.542	2.7377e-39	9.18171e-35	ENSG00000060971
9	HEXA	0.373884	0.981	0.544	2.77345e-39	9.3016e-35	ENSG00000213614
9	MGMT	0.250924	0.945	0.534	4.70399e-39	1.57762e-34	ENSG00000170430
9	FCGR2A	0.263307	0.97	0.475	6.49924e-39	2.17972e-34	ENSG00000143226
9	CD59	0.331643	0.95	0.504	8.10848e-39	2.71942e-34	ENSG00000085063
9	MSR1	0.389424	0.994	0.467	1.15335e-38	3.86811e-34	ENSG00000038945
9	ARL4A	0.324744	0.945	0.553	1.17176e-38	3.92983e-34	ENSG00000122644
9	ATP5MF	0.383949	1	0.845	1.7251e-38	5.78565e-34	ENSG00000241468
9	GUSB	0.31228	0.967	0.552	2.25525e-38	7.56367e-34	ENSG00000169919
9	VAT1	0.357137	0.975	0.494	6.19577e-38	2.07794e-33	ENSG00000108828
9	CREG1	0.337521	0.983	0.493	6.32524e-38	2.12136e-33	ENSG00000143162
9	CASP1	0.361359	0.964	0.557	7.69147e-38	2.57956e-33	ENSG00000137752
9	GPNMB	0.441042	0.994	0.469	8.29187e-38	2.78093e-33	ENSG00000136235
9	HADHB	0.347687	0.983	0.592	8.72992e-38	2.92784e-33	ENSG00000138029
9	BEX4	0.365891	0.821	0.447	9.07956e-38	3.0451e-33	ENSG00000102409
9	PKM	0.428357	1	0.784	1.21267e-37	4.06704e-33	ENSG00000067225
9	ISOC2	0.275595	0.815	0.442	1.79619e-37	6.02406e-33	ENSG00000063241
9	C5AR1	0.298776	0.975	0.461	1.89006e-37	6.33888e-33	ENSG00000197405
9	CTSB	0.478882	1	0.698	2.48898e-37	8.34755e-33	ENSG00000164733
9	LYSMD2	0.300313	0.967	0.604	2.75614e-37	9.24355e-33	ENSG00000140280
9	LAMTOR2	0.39918	0.994	0.658	2.89238e-37	9.70045e-33	ENSG00000116586
9	NPTN	0.368473	0.978	0.582	3.21118e-37	1.07697e-32	ENSG00000156642
9	CCL18	0.427857	0.705	0.341	3.40744e-37	1.14279e-32	ENSG00000275385
9	COX6C	0.344115	1	0.9	3.72744e-37	1.25011e-32	ENSG00000164919
9	NCF4	0.304799	0.972	0.572	8.34596e-37	2.79907e-32	ENSG00000100365
9	SLC31A1	0.253811	0.948	0.463	8.54731e-37	2.8666e-32	ENSG00000136868
9	HACD4	0.267614	0.926	0.535	1.08406e-36	3.63573e-32	ENSG00000188921
9	SLCO2B1	0.292791	0.942	0.453	2.09944e-36	7.04109e-32	ENSG00000137491
9	SLC11A1	0.313231	0.992	0.471	3.35215e-36	1.12424e-31	ENSG00000018280
9	DNASE2	0.381062	0.978	0.549	4.7029e-36	1.57726e-31	ENSG00000105612
9	NDUFS5	0.341747	1	0.882	4.85883e-36	1.62955e-31	ENSG00000168653
9	AGPAT2	0.331148	0.978	0.579	6.21219e-36	2.08345e-31	ENSG00000169692
9	SIRPA	0.25164	0.92	0.461	8.66815e-36	2.90713e-31	ENSG00000198053
9	ARPC2	0.305245	1	0.981	9.74928e-36	3.26971e-31	ENSG00000163466
9	UPP1	0.342421	0.989	0.602	3.72549e-35	1.24945e-30	ENSG00000183696
9	ACTN1	0.272153	0.964	0.476	5.54215e-35	1.85873e-30	ENSG00000072110
9	QSOX1	0.265409	0.926	0.495	5.59749e-35	1.87729e-30	ENSG00000116260
9	COX7B	0.369547	1	0.831	6.96496e-35	2.33591e-30	ENSG00000131174
9	BHLHE41	0.281809	0.868	0.437	7.51429e-35	2.52014e-30	ENSG00000123095
9	GRINA	0.416898	0.997	0.529	7.75771e-35	2.60178e-30	ENSG00000178719
9	PSMB5	0.267469	0.942	0.548	8.93608e-35	2.99698e-30	ENSG00000100804
9	LRP1	0.447645	1	0.477	1.4792e-34	4.96094e-30	ENSG00000123384
9	NUCB1	0.366135	0.975	0.591	1.55269e-34	5.20742e-30	ENSG00000104805
9	SNX10	0.473694	0.997	0.597	2.23616e-34	7.49962e-30	ENSG00000086300
9	PSAP	0.675868	1	0.663	2.35569e-34	7.90051e-30	ENSG00000197746
9	LAIR1	0.298693	0.931	0.469	2.40397e-34	8.06242e-30	ENSG00000167613
9	UQCR10	0.351158	1	0.842	2.75201e-34	9.2297e-30	ENSG00000184076
9	C9orf16	0.411789	1	0.785	3.25873e-34	1.09291e-29	ENSG00000171159
9	HSPB1	0.457228	1	0.69	5.64326e-34	1.89264e-29	ENSG00000106211
9	NDUFB1	0.38193	1	0.778	6.39914e-34	2.14614e-29	ENSG00000183648
9	HSBP1	0.350422	0.997	0.655	6.98005e-34	2.34097e-29	ENSG00000230989
9	HEXB	0.353978	0.975	0.54	9.91574e-34	3.32554e-29	ENSG00000049860
9	TUBA1B	0.486554	1	0.811	2.21547e-33	7.43026e-29	ENSG00000123416
9	GMFG	0.273484	1	0.924	2.5535e-33	8.56393e-29	ENSG00000130755
9	SCCPDH	0.271917	0.917	0.491	3.52508e-33	1.18224e-28	ENSG00000143653
9	PRSS21	0.295309	0.617	0.298	3.64445e-33	1.22227e-28	ENSG00000007038
9	FIS1	0.30739	0.986	0.666	4.86882e-33	1.63291e-28	ENSG00000214253
9	DAB2	0.345871	0.989	0.472	4.89074e-33	1.64026e-28	ENSG00000153071
9	PGK1	0.345785	1	0.855	5.54461e-33	1.85955e-28	ENSG00000102144
9	SVIL	0.265018	0.948	0.457	5.8902e-33	1.97546e-28	ENSG00000197321
9	SLC25A5	0.381171	0.997	0.792	6.66026e-33	2.23372e-28	ENSG00000005022
9	COX6B1	0.291608	1	0.92	6.84021e-33	2.29407e-28	ENSG00000126267
9	BLOC1S1	0.350989	1	0.801	9.72544e-33	3.26172e-28	ENSG00000135441
9	SPG21	0.317703	0.978	0.56	2.89602e-32	9.71268e-28	ENSG00000090487
9	PSMB3	0.313109	0.994	0.771	3.11999e-32	1.04638e-27	ENSG00000277791
9	RARA	0.253388	0.915	0.537	4.30456e-32	1.44366e-27	ENSG00000131759
9	TAF10	0.351522	0.997	0.693	4.88301e-32	1.63766e-27	ENSG00000166337
9	TSPAN3	0.257526	0.959	0.538	7.40069e-32	2.48204e-27	ENSG00000140391
9	SQOR	0.329785	0.983	0.633	9.68638e-32	3.24862e-27	ENSG00000137767
9	LAMTOR4	0.345616	0.994	0.768	1.84559e-31	6.18974e-27	ENSG00000188186
9	SUMO3	0.337384	0.986	0.629	1.95134e-31	6.5444e-27	ENSG00000184900
9	DNAJA1	0.405955	1	0.777	2.64637e-31	8.87539e-27	ENSG00000086061
9	NDUFB2	0.288424	1	0.896	3.61835e-31	1.21352e-26	ENSG00000090266
9	LIPA	0.31659	0.923	0.512	4.40464e-31	1.47723e-26	ENSG00000107798
9	PECAM1	0.336523	0.986	0.509	5.52116e-31	1.85169e-26	ENSG00000261371
9	ECH1	0.32635	1	0.716	6.03393e-31	2.02366e-26	ENSG00000104823
9	ATP6AP2	0.378646	1	0.719	1.44513e-30	4.84668e-26	ENSG00000182220
9	PRDX3	0.334446	0.975	0.605	1.71991e-30	5.76822e-26	ENSG00000165672
9	CFL1	0.266968	1	0.992	2.16776e-30	7.27024e-26	ENSG00000172757
9	MDH2	0.294899	0.992	0.7	5.54885e-30	1.86097e-25	ENSG00000146701
9	ECHS1	0.25322	0.967	0.586	6.03083e-30	2.02262e-25	ENSG00000127884
9	TIMP1	0.326043	0.917	0.597	6.37274e-30	2.13729e-25	ENSG00000102265
9	PHB	0.285311	0.989	0.613	7.06238e-30	2.36858e-25	ENSG00000167085
9	SDHD	0.295517	0.989	0.631	7.13255e-30	2.39211e-25	ENSG00000204370
9	CAPZA2	0.349594	1	0.712	7.41623e-30	2.48726e-25	ENSG00000198898
9	TMEM219	0.354336	0.997	0.683	7.63196e-30	2.55961e-25	ENSG00000149932
9	SMCO4	0.318496	0.994	0.614	1.07427e-29	3.60288e-25	ENSG00000166002
9	MMP24OS	0.270338	0.939	0.576	1.86339e-29	6.24945e-25	ENSG00000126005
9	PDXK	0.283948	0.972	0.53	1.90749e-29	6.39734e-25	ENSG00000160209
9	LITAF	0.356042	1	0.606	2.01587e-29	6.76083e-25	ENSG00000189067
9	RNF181	0.296017	0.997	0.67	2.93951e-29	9.85854e-25	ENSG00000168894
9	PPBP	1.37956	0.149	0.032	5.15058e-29	1.7274e-24	ENSG00000163736
9	BCAP31	0.361767	0.997	0.7	5.29343e-29	1.77531e-24	ENSG00000185825
9	CYB5R3	0.317419	0.986	0.621	1.84533e-28	6.18888e-24	ENSG00000100243
9	MYD88	0.284316	0.95	0.554	5.75058e-28	1.92863e-23	ENSG00000172936
9	NDUFAF3	0.255853	0.972	0.609	7.87507e-28	2.64114e-23	ENSG00000178057
9	LAP3	0.343259	0.992	0.598	1.18558e-27	3.9762e-23	ENSG00000002549
9	TMEM230	0.277217	0.994	0.643	2.12876e-27	7.13942e-23	ENSG00000089063
9	MYDGF	0.354717	0.997	0.641	2.58876e-27	8.68218e-23	ENSG00000074842
9	NDUFB5	0.316156	0.992	0.649	3.10485e-27	1.0413e-22	ENSG00000136521
9	GPCPD1	0.329138	0.989	0.559	3.39618e-27	1.13901e-22	ENSG00000125772
9	SMIM30	0.25081	0.961	0.55	4.72782e-27	1.58562e-22	ENSG00000214194
9	COTL1	0.288665	1	0.908	5.79863e-27	1.94475e-22	ENSG00000103187
9	GNAI2	0.315481	1	0.893	6.91603e-27	2.3195e-22	ENSG00000114353
9	KDELR1	0.273109	0.986	0.639	8.44516e-27	2.83234e-22	ENSG00000105438
9	CHMP2A	0.26707	0.992	0.75	1.3657e-26	4.58028e-22	ENSG00000130724
9	IFI6	0.263998	0.953	0.53	1.56252e-26	5.24038e-22	ENSG00000126709
9	HDDC2	0.263378	0.972	0.555	6.37858e-26	2.13925e-21	ENSG00000111906
9	PSMG2	0.260939	0.97	0.674	7.74374e-26	2.5971e-21	ENSG00000128789
9	PLXDC2	0.302184	0.992	0.483	8.86143e-26	2.97195e-21	ENSG00000120594
9	LEPROT	0.304438	0.986	0.587	1.07584e-25	3.60816e-21	ENSG00000213625
9	ANXA11	0.284843	0.992	0.744	1.40395e-25	4.70856e-21	ENSG00000122359
9	PSME2	0.380151	0.994	0.799	2.00922e-25	6.73852e-21	ENSG00000100911
9	PPT1	0.361801	0.989	0.604	2.17055e-25	7.27958e-21	ENSG00000131238
9	RNF149	0.288386	0.994	0.713	4.2585e-25	1.42822e-20	ENSG00000163162
9	RAB5C	0.293073	0.994	0.686	4.57835e-25	1.53549e-20	ENSG00000108774
9	ENY2	0.282266	0.997	0.697	4.87717e-25	1.63571e-20	ENSG00000120533
9	DYNLL1	0.289973	1	0.905	6.26817e-25	2.10222e-20	ENSG00000088986
9	RAB7A	0.322293	0.997	0.689	8.49554e-25	2.84923e-20	ENSG00000075785
9	RNASET2	0.304704	0.989	0.69	1.30276e-24	4.36919e-20	ENSG00000026297
9	ARRB2	0.271572	0.994	0.682	4.70283e-24	1.57724e-19	ENSG00000141480
9	VAMP5	0.254795	0.774	0.465	1.37067e-23	4.59694e-19	ENSG00000168899
9	TMED9	0.252006	0.997	0.689	1.59348e-23	5.34422e-19	ENSG00000184840
9	TMBIM4	0.255324	0.994	0.828	1.62508e-23	5.45018e-19	ENSG00000155957
9	JPT1	0.314359	0.994	0.773	1.92918e-23	6.47008e-19	ENSG00000189159
9	CTSH	0.3488	0.997	0.735	5.86992e-23	1.96865e-18	ENSG00000103811
9	SERPINB1	0.294075	0.994	0.761	6.40989e-23	2.14975e-18	ENSG00000021355
9	RPN2	0.257166	0.992	0.677	7.04079e-23	2.36134e-18	ENSG00000118705
9	TMEM14C	0.271809	0.989	0.666	8.61828e-23	2.8904e-18	ENSG00000111843
9	BSG	0.340482	0.997	0.698	1.54343e-22	5.17636e-18	ENSG00000172270
9	RNF13	0.279086	0.989	0.593	2.1074e-22	7.06781e-18	ENSG00000082996
9	NDUFB3	0.263684	0.997	0.723	3.49937e-22	1.17362e-17	ENSG00000119013
9	SLIRP	0.26589	0.992	0.663	4.61258e-22	1.54697e-17	ENSG00000119705
9	RGS19	0.258256	0.981	0.657	5.80305e-22	1.94623e-17	ENSG00000171700
9	ATP5MPL	0.25993	0.994	0.805	8.09972e-22	2.71648e-17	ENSG00000156411
9	PPDPF	0.254884	1	0.933	8.34435e-22	2.79853e-17	ENSG00000125534
9	H2AFY	0.330466	0.997	0.702	2.49138e-21	8.35558e-17	ENSG00000113648
9	CD52	0.289624	1	0.974	5.5772e-21	1.87048e-16	ENSG00000169442
9	SELENOW	0.260704	0.992	0.751	1.3498e-20	4.52697e-16	ENSG00000178980
9	CALR	0.313335	1	0.789	1.68536e-20	5.65237e-16	ENSG00000179218
9	SKAP2	0.262408	0.978	0.569	1.7901e-20	6.00365e-16	ENSG00000005020
9	ATP5PD	0.25549	1	0.788	2.39381e-19	8.02837e-15	ENSG00000167863
9	ZNF706	0.277751	1	0.758	2.39887e-19	8.04533e-15	ENSG00000120963
9	PRR13	0.25574	0.997	0.798	7.00167e-19	2.34822e-14	ENSG00000205352
9	ARHGAP18	0.283326	0.994	0.655	9.77989e-19	3.27998e-14	ENSG00000146376
9	S100A1	0.344526	0.179	0.062	1.13199e-18	3.79646e-14	ENSG00000160678
9	JAML	0.277249	0.983	0.691	1.15735e-18	3.88152e-14	ENSG00000160593
9	PEBP1	0.266909	1	0.831	3.2186e-18	1.07945e-13	ENSG00000089220
9	SSR3	0.253307	0.997	0.72	2.89461e-17	9.70793e-13	ENSG00000114850
9	SCP2	0.26487	0.992	0.685	7.7646e-16	2.60409e-11	ENSG00000116171
9	APLP2	0.258296	0.997	0.615	9.56916e-13	3.2093e-08	ENSG00000084234
10	ITIH5	1.11417	0.878	0.129	0	0	ENSG00000123243
10	C8B	0.739909	0.843	0.137	4.31402e-285	1.44684e-280	ENSG00000021852
10	RSPO3	0.438727	0.577	0.064	3.01322e-237	1.01057e-232	ENSG00000146374
10	SLC47A1	0.446697	0.804	0.156	2.72804e-226	9.1493e-222	ENSG00000142494
10	TRHDE	0.583173	0.82	0.167	1.2562e-216	4.21306e-212	ENSG00000072657
10	CPE	0.852157	0.959	0.285	2.8545e-216	9.57343e-212	ENSG00000109472
10	SLC19A3	0.56601	0.804	0.166	1.81491e-212	6.08683e-208	ENSG00000135917
10	KCNAB1	0.522185	0.815	0.174	1.98962e-205	6.67278e-201	ENSG00000169282
10	IGF1	0.676884	0.276	0.013	7.47358e-189	2.50649e-184	ENSG00000017427
10	INHBA	1.59627	0.97	0.347	3.12137e-179	1.04685e-174	ENSG00000122641
10	TRPC6	0.282435	0.666	0.13	1.48237e-165	4.97156e-161	ENSG00000137672
10	OVCH1	0.329713	0.674	0.137	5.91587e-163	1.98406e-158	ENSG00000187950
10	ITSN1	0.410463	0.721	0.168	1.5133e-161	5.07529e-157	ENSG00000205726
10	FBN1	0.292196	0.456	0.06	3.06646e-161	1.02843e-156	ENSG00000166147
10	MLPH	0.679869	0.934	0.318	1.69314e-159	5.67846e-155	ENSG00000115648
10	PCOLCE2	1.08301	0.978	0.352	1.16364e-157	3.90263e-153	ENSG00000163710
10	PDGFD	0.505217	0.738	0.174	1.14667e-156	3.8457e-152	ENSG00000170962
10	MYB	0.375691	0.738	0.17	6.87002e-156	2.30407e-151	ENSG00000118513
10	TGM2	1.08319	0.983	0.363	1.33977e-155	4.49332e-151	ENSG00000198959
10	SLC7A8	0.506822	0.84	0.239	7.54975e-155	2.53203e-150	ENSG00000092068
10	ADGRE1	0.498756	0.837	0.242	2.07797e-153	6.9691e-149	ENSG00000174837
10	MGAT3	0.428215	0.878	0.271	1.26031e-151	4.22684e-147	ENSG00000128268
10	THBS1	0.993979	0.95	0.342	8.89667e-151	2.98377e-146	ENSG00000137801
10	HBEGF	0.814521	0.931	0.333	1.12353e-146	3.76809e-142	ENSG00000113070
10	LSAMP	0.522557	0.829	0.253	2.48083e-146	8.32022e-142	ENSG00000185565
10	GPD1	0.866789	0.983	0.354	1.99475e-140	6.68998e-136	ENSG00000167588
10	DTX4	0.358746	0.812	0.238	3.20256e-140	1.07407e-135	ENSG00000110042
10	KMO	0.40379	0.779	0.224	6.19919e-139	2.07908e-134	ENSG00000117009
10	TCF7L2	0.960247	0.997	0.449	5.49269e-137	1.84214e-132	ENSG00000148737
10	PARAL1	0.656305	0.983	0.391	1.08616e-136	3.64276e-132	ENSG00000243961
10	TYROBP	1.2982	0.997	0.519	1.85122e-136	6.20862e-132	ENSG00000011600
10	RASAL2	0.713489	0.983	0.406	2.213e-136	7.42196e-132	ENSG00000075391
10	SMIM25	1.23131	0.997	0.473	5.47884e-136	1.83749e-131	ENSG00000224397
10	PPIC	0.659924	0.953	0.345	7.21755e-136	2.42062e-131	ENSG00000168938
10	MME	0.777973	0.956	0.342	2.11665e-135	7.09882e-131	ENSG00000196549
10	MACC1	0.586331	0.89	0.288	2.18187e-135	7.31755e-131	ENSG00000183742
10	GLDN	1.07867	0.989	0.42	3.33313e-135	1.11787e-130	ENSG00000186417
10	LPL	1.1699	0.994	0.422	1.48896e-132	4.99367e-128	ENSG00000175445
10	AOC3	0.402679	0.754	0.201	4.5968e-132	1.54168e-127	ENSG00000131471
10	COLEC12	0.865642	0.961	0.37	1.15273e-130	3.86603e-126	ENSG00000158270
10	LINC02154	0.779487	0.682	0.166	2.10632e-130	7.06416e-126	ENSG00000235385
10	CD101	0.476243	0.906	0.315	2.33267e-130	7.82331e-126	ENSG00000134256
10	SVIL	0.920547	0.992	0.455	3.36311e-130	1.12792e-125	ENSG00000197321
10	FAM89A	0.870215	0.997	0.445	4.76307e-130	1.59744e-125	ENSG00000182118
10	TNNI2	0.618036	0.92	0.346	6.21722e-130	2.08513e-125	ENSG00000130598
10	SLCO2B1	0.888226	0.994	0.449	4.80091e-129	1.61013e-124	ENSG00000137491
10	HP	1.17035	0.878	0.31	2.1699e-127	7.2774e-123	ENSG00000257017
10	LGALS3BP	1.03078	0.997	0.475	3.33001e-127	1.11682e-122	ENSG00000108679
10	STAC	0.647956	0.956	0.394	5.6717e-127	1.90217e-122	ENSG00000144681
10	MRC1	1.37097	0.997	0.484	5.84732e-127	1.96107e-122	ENSG00000260314
10	OLR1	1.13496	1	0.47	3.85456e-126	1.29274e-121	ENSG00000173391
10	IQSEC3	0.342752	0.751	0.216	2.16577e-124	7.26356e-120	ENSG00000120645
10	SLC11A1	0.983353	1	0.47	6.02117e-123	2.01938e-118	ENSG00000018280
10	BACE1	0.481265	0.912	0.345	1.08239e-121	3.6301e-117	ENSG00000186318
10	FABP4	1.38004	0.997	0.431	4.55632e-121	1.5281e-116	ENSG00000170323
10	ECSCR	0.337157	0.754	0.231	2.28796e-120	7.67336e-116	ENSG00000249751
10	RBP4	1.06107	0.903	0.331	2.57299e-120	8.62931e-116	ENSG00000138207
10	LINC00996	0.322216	0.702	0.194	8.37127e-120	2.80756e-115	ENSG00000242258
10	CHDH	0.296717	0.702	0.192	5.98406e-119	2.00694e-114	ENSG00000016391
10	ACSM3	0.396769	0.754	0.235	7.24075e-119	2.4284e-114	ENSG00000005187
10	TANC2	0.567516	0.923	0.373	1.24697e-116	4.18208e-112	ENSG00000170921
10	FRMD4A	0.53987	0.945	0.385	1.55356e-116	5.21035e-112	ENSG00000151474
10	GALNT12	0.373132	0.84	0.285	1.87942e-116	6.30321e-112	ENSG00000119514
10	AKAP5	0.332553	0.749	0.223	2.7761e-116	9.3105e-112	ENSG00000179841
10	CD163	1.02038	0.989	0.435	4.18176e-116	1.40248e-111	ENSG00000177575
10	UNC5B	0.421653	0.901	0.338	1.03425e-115	3.46867e-111	ENSG00000107731
10	IRS2	0.603803	0.936	0.377	1.31456e-115	4.40878e-111	ENSG00000185950
10	ACO1	0.762677	0.986	0.421	6.20224e-115	2.08011e-110	ENSG00000122729
10	PRSS21	0.714065	0.812	0.286	2.08352e-114	6.98771e-110	ENSG00000007038
10	MCEMP1	1.18389	0.997	0.469	5.18963e-114	1.7405e-109	ENSG00000183019
10	FAM3B	0.309871	0.514	0.105	6.94425e-114	2.32896e-109	ENSG00000183844
10	VGLL3	0.34309	0.459	0.084	1.02522e-113	3.43839e-109	ENSG00000206538
10	CES1	1.10367	0.986	0.4	1.17099e-113	3.92727e-109	ENSG00000198848
10	LYZ	1.51953	0.997	0.521	1.32574e-113	4.44628e-109	ENSG00000090382
10	TLCD2	0.366351	0.768	0.243	2.06641e-113	6.93032e-109	ENSG00000185561
10	RETN	1.25625	0.994	0.45	3.15447e-113	1.05795e-108	ENSG00000104918
10	MGLL	0.521765	0.936	0.367	9.496e-113	3.18477e-108	ENSG00000074416
10	ACVRL1	0.495282	0.928	0.386	1.60081e-112	5.36879e-108	ENSG00000139567
10	GCA	0.773955	0.997	0.498	2.66411e-112	8.93488e-108	ENSG00000115271
10	NUPR1	1.03103	0.936	0.353	2.86941e-112	9.62343e-108	ENSG00000176046
10	TJP1	0.294415	0.68	0.185	2.97118e-112	9.96473e-108	ENSG00000104067
10	AC026369.3	0.824338	0.994	0.417	4.85309e-112	1.62763e-107	ENSG00000256948
10	DST	0.880835	0.994	0.458	5.97754e-112	2.00475e-107	ENSG00000151914
10	GAPLINC	0.356554	0.721	0.214	6.1928e-112	2.07694e-107	ENSG00000266835
10	CPED1	0.45771	0.901	0.348	8.8127e-112	2.9556e-107	ENSG00000106034
10	AC020656.1	1.32056	0.994	0.482	5.38604e-111	1.80637e-106	ENSG00000257764
10	TREM1	0.987286	1	0.467	6.6724e-111	2.23779e-106	ENSG00000124731
10	PNPLA6	0.849106	0.997	0.516	1.96456e-110	6.58873e-106	ENSG00000032444
10	CXCL16	0.947906	0.997	0.49	2.06364e-110	6.92103e-106	ENSG00000161921
10	ANOS1	0.358153	0.785	0.256	2.6199e-110	8.78662e-106	ENSG00000011201
10	RND3	0.26145	0.401	0.065	5.21552e-110	1.74918e-105	ENSG00000115963
10	ARHGEF28	0.515923	0.931	0.37	1.21815e-109	4.08544e-105	ENSG00000214944
10	ALOX5	0.964225	0.997	0.489	2.04688e-109	6.86484e-105	ENSG00000012779
10	BHLHE41	0.847326	0.978	0.43	7.80952e-109	2.61916e-104	ENSG00000123095
10	FOLR1	0.313069	0.442	0.085	6.36653e-107	2.13521e-102	ENSG00000110195
10	AL390036.1	0.314453	0.801	0.271	1.1728e-106	3.93335e-102	ENSG00000226822
10	FIG4	0.488356	0.961	0.409	2.05747e-106	6.90033e-102	ENSG00000112367
10	MYO6	0.461225	0.931	0.377	2.11178e-106	7.08247e-102	ENSG00000196586
10	FCGR1A	0.657286	0.989	0.437	3.05103e-106	1.02326e-101	ENSG00000150337
10	CD300LF	0.437862	0.961	0.398	4.61837e-106	1.54891e-101	ENSG00000186074
10	SERPING1	1.13811	0.997	0.451	1.09628e-105	3.6767e-101	ENSG00000149131
10	FCGR2A	0.765872	0.989	0.474	1.15898e-105	3.88697e-101	ENSG00000143226
10	PHLDA3	0.798886	0.994	0.443	7.50646e-105	2.51752e-100	ENSG00000174307
10	ITGB8	0.405179	0.773	0.254	1.51707e-104	5.08794e-100	ENSG00000105855
10	CD302	0.703158	0.983	0.468	3.93123e-104	1.31846e-99	ENSG00000241399
10	CSTA	0.914649	1	0.474	2.44683e-103	8.20619e-99	ENSG00000121552
10	ADAMTSL4	0.681834	0.997	0.466	2.62351e-103	8.79874e-99	ENSG00000143382
10	GAS2L3	0.296569	0.773	0.254	2.03984e-102	6.84122e-98	ENSG00000139354
10	PROS1	0.422818	0.892	0.351	2.26503e-102	7.59645e-98	ENSG00000184500
10	IFI27	1.88216	0.674	0.21	2.74145e-101	9.19427e-97	ENSG00000165949
10	FOLR3	0.434473	0.82	0.296	4.63498e-101	1.55448e-96	ENSG00000110203
10	SIRPB1	0.579152	0.992	0.443	5.62769e-101	1.88741e-96	ENSG00000101307
10	AXL	0.633423	0.981	0.426	6.17725e-101	2.07173e-96	ENSG00000167601
10	ALAS1	0.808368	0.983	0.504	1.74147e-100	5.84055e-96	ENSG00000023330
10	S100A13	0.831208	0.997	0.458	2.16905e-100	7.27457e-96	ENSG00000189171
10	MITF	0.443253	0.909	0.38	2.82487e-100	9.47405e-96	ENSG00000187098
10	ARRDC4	0.655724	0.912	0.392	3.21587e-100	1.07854e-95	ENSG00000140450
10	FFAR4	0.683526	0.978	0.445	5.49507e-100	1.84294e-95	ENSG00000186188
10	OPN3	0.455021	0.903	0.379	1.54177e-99	5.17078e-95	ENSG00000054277
10	SCD	0.795697	0.992	0.47	6.28364e-99	2.10741e-94	ENSG00000099194
10	PPARG	0.849283	0.997	0.523	8.503e-98	2.85174e-93	ENSG00000132170
10	C1QA	1.21114	1	0.465	1.73478e-97	5.81809e-93	ENSG00000173372
10	PHACTR1	0.423113	0.934	0.387	7.06883e-95	2.37074e-90	ENSG00000112137
10	GABARAPL1	0.487912	0.978	0.449	7.93184e-95	2.66018e-90	ENSG00000139112
10	GAA	0.680757	0.997	0.478	1.34778e-94	4.52018e-90	ENSG00000171298
10	HK2	0.422826	0.881	0.361	2.21286e-94	7.4215e-90	ENSG00000159399
10	SCIMP	0.54605	0.983	0.441	2.57732e-94	8.6438e-90	ENSG00000161929
10	LIMA1	0.662735	0.983	0.485	3.0371e-94	1.01858e-89	ENSG00000050405
10	APP	0.6347	0.953	0.44	6.82945e-94	2.29046e-89	ENSG00000142192
10	NRIP1	0.641219	0.972	0.471	9.56623e-94	3.20832e-89	ENSG00000180530
10	HVCN1	0.445048	0.948	0.422	1.65559e-93	5.55253e-89	ENSG00000122986
10	TRIO	0.59311	0.972	0.448	1.70726e-93	5.7258e-89	ENSG00000038382
10	ENPP4	0.485445	0.956	0.435	2.34036e-93	7.84912e-89	ENSG00000001561
10	ARL11	0.331115	0.876	0.351	5.99252e-93	2.00977e-88	ENSG00000152213
10	ABHD5	0.733414	0.989	0.496	9.39517e-93	3.15095e-88	ENSG00000011198
10	FCGRT	1.00383	1	0.491	1.02595e-92	3.44082e-88	ENSG00000104870
10	CYP27A1	0.814759	0.997	0.445	1.29126e-92	4.33063e-88	ENSG00000135929
10	ADTRP	0.305203	0.826	0.294	1.4176e-92	4.75435e-88	ENSG00000111863
10	PAQR5	0.294815	0.798	0.278	1.44256e-92	4.83805e-88	ENSG00000137819
10	PYGL	0.346813	0.878	0.355	2.23399e-92	7.49236e-88	ENSG00000100504
10	ARHGAP24	0.304618	0.729	0.25	3.50644e-92	1.17599e-87	ENSG00000138639
10	NRP1	0.363557	0.754	0.265	1.09003e-91	3.65574e-87	ENSG00000099250
10	AC011899.2	0.364431	0.859	0.342	1.23542e-91	4.14333e-87	ENSG00000233038
10	ALPK1	0.280237	0.765	0.28	3.32346e-91	1.11462e-86	ENSG00000073331
10	CDC42BPB	0.613875	0.975	0.448	3.36433e-91	1.12833e-86	ENSG00000198752
10	ABCG1	0.816885	0.989	0.473	4.04633e-91	1.35706e-86	ENSG00000160179
10	THBD	0.418081	0.666	0.204	5.94215e-91	1.99288e-86	ENSG00000178726
10	PRAM1	0.344848	0.895	0.358	1.78026e-90	5.97065e-86	ENSG00000133246
10	BCL2A1	0.595759	0.997	0.477	3.78409e-90	1.26911e-85	ENSG00000140379
10	SORT1	0.643638	0.992	0.463	4.12932e-90	1.38489e-85	ENSG00000134243
10	IFIT3	0.641788	0.986	0.459	4.41587e-90	1.481e-85	ENSG00000119917
10	LINC01094	0.459441	0.92	0.393	4.54712e-90	1.52501e-85	ENSG00000251442
10	IFI6	0.918525	0.989	0.528	4.63247e-90	1.55364e-85	ENSG00000126709
10	GRK3	0.450168	0.948	0.428	6.08945e-90	2.04228e-85	ENSG00000100077
10	MSR1	0.987494	1	0.467	6.312e-90	2.11692e-85	ENSG00000038945
10	LY86	0.607616	0.97	0.445	8.34024e-90	2.79715e-85	ENSG00000112799
10	HCAR2	0.406721	0.867	0.341	3.12698e-89	1.04873e-84	ENSG00000182782
10	SPI1	0.929507	0.997	0.501	3.97882e-89	1.33442e-84	ENSG00000066336
10	LAT2	0.440819	0.95	0.44	1.13617e-88	3.81048e-84	ENSG00000086730
10	CLEC12A	0.638468	0.981	0.462	1.43677e-88	4.81865e-84	ENSG00000172322
10	CLDN7	0.472685	0.967	0.427	1.90468e-88	6.38792e-84	ENSG00000181885
10	AKR1C3	0.422743	0.843	0.31	2.54022e-88	8.51938e-84	ENSG00000196139
10	LRP1	0.84825	1	0.477	2.71852e-88	9.11738e-84	ENSG00000123384
10	HCK	0.685815	0.992	0.48	3.29759e-88	1.10595e-83	ENSG00000101336
10	DAB2	0.801341	1	0.472	3.79155e-88	1.27161e-83	ENSG00000153071
10	TBC1D4	0.374956	0.917	0.396	5.20738e-88	1.74645e-83	ENSG00000136111
10	EVI5	0.419427	0.923	0.401	5.42121e-88	1.81816e-83	ENSG00000067208
10	PLAC8	0.428137	0.74	0.252	1.91126e-87	6.41e-83	ENSG00000145287
10	CST3	0.96641	0.997	0.508	2.50964e-87	8.41682e-83	ENSG00000101439
10	FHL1	0.478965	0.961	0.422	4.28471e-87	1.43701e-82	ENSG00000022267
10	LRPAP1	0.77332	0.997	0.691	6.17721e-87	2.07171e-82	ENSG00000163956
10	TIMP2	0.770162	0.997	0.479	7.21915e-87	2.42116e-82	ENSG00000035862
10	C2	0.624852	0.923	0.374	1.51796e-86	5.09092e-82	ENSG00000166278
10	ITGB5	0.31402	0.787	0.29	2.1372e-86	7.16775e-82	ENSG00000082781
10	ZMYND15	0.288734	0.862	0.335	2.69091e-86	9.02479e-82	ENSG00000141497
10	PECAM1	0.734326	0.997	0.508	2.88322e-86	9.66975e-82	ENSG00000261371
10	MOB3B	0.434629	0.909	0.391	4.00749e-86	1.34403e-81	ENSG00000120162
10	HLA-DQB2	0.519241	0.845	0.322	4.0104e-86	1.34501e-81	ENSG00000232629
10	CD33	0.415863	0.948	0.43	5.90467e-86	1.98031e-81	ENSG00000105383
10	ACER3	0.569349	0.975	0.478	7.14804e-86	2.39731e-81	ENSG00000078124
10	IL13RA1	0.473221	0.964	0.446	8.47172e-86	2.84125e-81	ENSG00000131724
10	CFD	0.935627	0.994	0.467	1.34638e-85	4.51548e-81	ENSG00000197766
10	TNFAIP2	0.62377	0.986	0.465	2.56769e-85	8.61153e-81	ENSG00000185215
10	CTSC	0.883541	0.997	0.841	2.74934e-85	9.22075e-81	ENSG00000109861
10	DPEP2	0.329169	0.862	0.357	2.87189e-85	9.63175e-81	ENSG00000167261
10	EPB41L1	0.358422	0.807	0.308	4.25075e-85	1.42562e-80	ENSG00000088367
10	PLIN2	0.819685	0.994	0.629	1.08784e-84	3.6484e-80	ENSG00000147872
10	SPIRE1	0.429742	0.92	0.399	2.01509e-84	6.75821e-80	ENSG00000134278
10	SIRPA	0.514069	0.989	0.456	2.24821e-84	7.54004e-80	ENSG00000198053
10	IFIT2	0.508181	0.964	0.435	2.64251e-84	8.86243e-80	ENSG00000119922
10	MS4A7	1.01823	1	0.488	2.69325e-84	9.03264e-80	ENSG00000166927
10	HK3	0.351998	0.873	0.358	2.99243e-84	1.0036e-79	ENSG00000160883
10	AGRP	0.460175	0.887	0.356	3.51023e-84	1.17726e-79	ENSG00000159723
10	LAMTOR1	0.733068	0.994	0.669	6.38664e-84	2.14195e-79	ENSG00000149357
10	CDCP1	0.402419	0.887	0.383	6.63817e-84	2.22631e-79	ENSG00000163814
10	KCNE3	0.433886	0.945	0.419	8.28002e-84	2.77695e-79	ENSG00000175538
10	OSCAR	0.609108	0.992	0.463	9.20656e-84	3.0877e-79	ENSG00000170909
10	LITAF	0.686812	0.997	0.606	9.82538e-84	3.29524e-79	ENSG00000189067
10	SHTN1	0.575735	0.986	0.471	1.18305e-83	3.96772e-79	ENSG00000187164
10	GLUL	0.943832	1	0.599	1.78641e-83	5.99127e-79	ENSG00000135821
10	CEBPB	0.930105	1	0.706	1.79858e-83	6.03207e-79	ENSG00000172216
10	UBE2E2	0.468116	0.972	0.445	2.36107e-83	7.91855e-79	ENSG00000182247
10	ARHGAP6	0.256018	0.768	0.274	4.71439e-83	1.58111e-78	ENSG00000047648
10	PLXDC2	0.778156	0.997	0.483	5.75755e-83	1.93097e-78	ENSG00000120594
10	APLP2	0.849408	1	0.615	7.2263e-83	2.42356e-78	ENSG00000084234
10	TRIQK	0.350686	0.859	0.358	1.50605e-82	5.05098e-78	ENSG00000205133
10	FGD5	0.277403	0.787	0.3	1.70071e-82	5.70383e-78	ENSG00000154783
10	B3GNT5	0.377079	0.881	0.364	3.45125e-82	1.15748e-77	ENSG00000176597
10	PIK3AP1	0.361539	0.917	0.402	3.69663e-82	1.23977e-77	ENSG00000155629
10	MNDA	0.827111	0.997	0.485	5.73627e-82	1.92383e-77	ENSG00000163563
10	HNMT	0.665681	0.997	0.468	6.99952e-82	2.3475e-77	ENSG00000150540
10	DAPK1	0.387188	0.909	0.402	8.06605e-82	2.70519e-77	ENSG00000196730
10	APOC1	1.00552	0.997	0.476	8.72716e-82	2.92692e-77	ENSG00000130208
10	AMIGO2	0.476817	0.942	0.431	1.4817e-81	4.96933e-77	ENSG00000139211
10	GSAP	0.43622	0.945	0.428	1.77053e-81	5.93801e-77	ENSG00000186088
10	CYSLTR1	0.366466	0.892	0.391	2.64944e-81	8.88569e-77	ENSG00000173198
10	STAC3	0.317464	0.884	0.357	3.52273e-81	1.18145e-76	ENSG00000185482
10	MYOF	0.483449	0.953	0.441	3.94973e-81	1.32466e-76	ENSG00000138119
10	ALDH3A2	0.419628	0.95	0.441	5.01059e-81	1.68045e-76	ENSG00000072210
10	PSD3	0.317658	0.823	0.331	5.55362e-81	1.86257e-76	ENSG00000156011
10	SPINT2	0.522334	0.989	0.477	5.73505e-81	1.92342e-76	ENSG00000167642
10	APOL1	0.405142	0.906	0.4	6.48592e-81	2.17525e-76	ENSG00000100342
10	PLAU	0.264519	0.704	0.251	2.06194e-80	6.91533e-76	ENSG00000122861
10	BTK	0.452787	0.961	0.456	5.03759e-80	1.68951e-75	ENSG00000010671
10	NCEH1	0.649586	0.994	0.471	6.61083e-80	2.21714e-75	ENSG00000144959
10	ATP2C1	0.461013	0.983	0.492	9.68711e-80	3.24886e-75	ENSG00000017260
10	AC007388.1	0.275752	0.79	0.309	1.41586e-79	4.7485e-75	ENSG00000231312
10	FMNL2	0.450132	0.948	0.42	1.8116e-79	6.07576e-75	ENSG00000157827
10	ST3GAL6	0.275743	0.826	0.323	3.4283e-79	1.14978e-74	ENSG00000064225
10	BST1	0.381813	0.939	0.416	3.58999e-79	1.20401e-74	ENSG00000109743
10	CCDC88A	0.847663	1	0.54	5.63752e-79	1.89071e-74	ENSG00000115355
10	TTC39B	0.312897	0.898	0.383	6.89928e-79	2.31388e-74	ENSG00000155158
10	OSBPL1A	0.535337	0.978	0.454	7.02234e-79	2.35515e-74	ENSG00000141447
10	FLVCR2	0.317762	0.848	0.348	8.36334e-79	2.8049e-74	ENSG00000119686
10	C1QB	1.11564	0.997	0.457	8.79234e-79	2.94877e-74	ENSG00000173369
10	SYK	0.519462	0.983	0.47	9.88077e-79	3.31381e-74	ENSG00000165025
10	CD81	0.811725	0.997	0.838	1.15043e-78	3.85833e-74	ENSG00000110651
10	FOS	0.72095	0.975	0.485	1.27222e-78	4.26678e-74	ENSG00000170345
10	BEX4	0.535566	0.939	0.439	1.84781e-78	6.19718e-74	ENSG00000102409
10	RTN1	0.292473	0.84	0.338	2.55562e-78	8.57103e-74	ENSG00000139970
10	RGS12	0.299561	0.779	0.308	2.84643e-78	9.54636e-74	ENSG00000159788
10	RBP7	0.29997	0.685	0.239	3.5082e-78	1.17658e-73	ENSG00000162444
10	SLC15A3	0.587686	0.989	0.463	3.53588e-78	1.18586e-73	ENSG00000110446
10	NRP2	0.469849	0.901	0.387	9.16897e-78	3.07509e-73	ENSG00000118257
10	FNDC3B	0.505731	0.986	0.481	1.01324e-77	3.39819e-73	ENSG00000075420
10	DRAM1	0.349845	0.914	0.402	1.2217e-77	4.09734e-73	ENSG00000136048
10	HPGDS	0.346009	0.812	0.324	1.64609e-77	5.52065e-73	ENSG00000163106
10	DENND5A	0.427992	0.956	0.44	1.75385e-77	5.88205e-73	ENSG00000184014
10	ALDH1A1	0.649355	0.992	0.456	2.28035e-77	7.64785e-73	ENSG00000165092
10	B3GNT7	0.281488	0.876	0.355	3.16926e-77	1.06291e-72	ENSG00000156966
10	C1QC	1.04738	0.997	0.465	3.47169e-77	1.16434e-72	ENSG00000159189
10	IGSF6	0.727581	0.992	0.488	4.38888e-77	1.47194e-72	ENSG00000140749
10	FTL	1.11674	1	0.882	6.07581e-77	2.03771e-72	ENSG00000087086
10	SERPINA1	1.02685	1	0.488	9.95642e-77	3.33919e-72	ENSG00000197249
10	EPAS1	0.360122	0.92	0.417	1.07176e-76	3.59446e-72	ENSG00000116016
10	DSC2	0.382043	0.956	0.428	2.32408e-76	7.79449e-72	ENSG00000134755
10	CPEB4	0.54467	0.986	0.533	3.12099e-76	1.04672e-71	ENSG00000113742
10	LAIR1	0.549253	0.997	0.465	3.27392e-76	1.09801e-71	ENSG00000167613
10	SECTM1	0.431786	0.92	0.408	3.64791e-76	1.22344e-71	ENSG00000141574
10	TFEC	0.427253	0.961	0.447	4.56018e-76	1.52939e-71	ENSG00000105967
10	GCNT1	0.278063	0.76	0.299	5.90643e-76	1.9809e-71	ENSG00000187210
10	CTNND1	0.294704	0.881	0.382	9.3671e-76	3.14154e-71	ENSG00000198561
10	MARCO	1.05375	0.997	0.467	9.48863e-76	3.1823e-71	ENSG00000019169
10	BSG	0.641764	0.997	0.698	1.29078e-75	4.32902e-71	ENSG00000172270
10	MARCH1	0.452457	0.95	0.451	1.51102e-75	5.06765e-71	ENSG00000145416
10	GM2A	0.503265	0.964	0.46	1.92825e-75	6.46695e-71	ENSG00000196743
10	MANBA	0.32719	0.906	0.415	2.38138e-75	7.98667e-71	ENSG00000109323
10	FCGR1B	0.269785	0.787	0.307	2.75529e-75	9.2407e-71	ENSG00000198019
10	TSPAN15	0.252997	0.702	0.244	3.17364e-75	1.06438e-70	ENSG00000099282
10	EPHX1	0.297172	0.881	0.366	1.1588e-74	3.88639e-70	ENSG00000143819
10	ABCC3	0.339607	0.851	0.361	1.28498e-74	4.30958e-70	ENSG00000108846
10	SERPINB6	0.587877	0.992	0.501	1.67746e-74	5.62585e-70	ENSG00000124570
10	IGFBP2	0.939219	0.845	0.373	2.00793e-74	6.7342e-70	ENSG00000115457
10	IRAK3	0.395128	0.928	0.428	2.38341e-74	7.99349e-70	ENSG00000090376
10	PYCARD	0.739365	0.994	0.684	3.56971e-74	1.19721e-69	ENSG00000103490
10	GLRX	0.862644	0.997	0.619	3.65543e-74	1.22596e-69	ENSG00000173221
10	SLC29A1	0.252583	0.76	0.294	5.96039e-74	1.99899e-69	ENSG00000112759
10	CCDC170	0.29298	0.718	0.269	6.46279e-74	2.16749e-69	ENSG00000120262
10	PLAUR	0.634827	0.992	0.49	6.75685e-74	2.26611e-69	ENSG00000011422
10	NCF2	0.80644	1	0.484	6.86166e-74	2.30126e-69	ENSG00000116701
10	NLRC4	0.266958	0.834	0.343	1.33276e-73	4.46981e-69	ENSG00000091106
10	PDK4	0.443357	0.892	0.386	1.89904e-73	6.369e-69	ENSG00000004799
10	TGOLN2	0.583962	0.997	0.813	6.20497e-73	2.08102e-68	ENSG00000152291
10	MPZL2	0.329553	0.771	0.315	7.46035e-73	2.50205e-68	ENSG00000149573
10	USP30-AS1	0.339118	0.862	0.366	7.79689e-73	2.61492e-68	ENSG00000256262
10	FCGR3A	0.960822	0.997	0.488	7.83504e-73	2.62771e-68	ENSG00000203747
10	ABHD2	0.535445	0.975	0.51	9.45663e-73	3.17156e-68	ENSG00000140526
10	HLA-DMB	0.738625	0.997	0.529	1.47902e-72	4.96034e-68	ENSG00000242574
10	MIR3945HG	0.282693	0.616	0.208	1.83271e-72	6.14654e-68	ENSG00000251230
10	GGA2	0.511113	0.992	0.532	2.03849e-72	6.83669e-68	ENSG00000103365
10	S100A9	0.781738	0.994	0.472	2.58884e-72	8.68245e-68	ENSG00000163220
10	MSRB2	0.41539	0.975	0.459	2.77428e-72	9.3044e-68	ENSG00000148450
10	CLEC4A	0.285317	0.854	0.379	3.04131e-72	1.01999e-67	ENSG00000111729
10	RBMS2	0.354647	0.856	0.381	3.51059e-72	1.17738e-67	ENSG00000076067
10	ACP5	0.921246	0.997	0.525	4.24724e-72	1.42444e-67	ENSG00000102575
10	LST1	0.786209	0.997	0.672	4.61583e-72	1.54806e-67	ENSG00000204482
10	KIF16B	0.294657	0.82	0.343	5.52198e-72	1.85196e-67	ENSG00000089177
10	MGST2	0.378421	0.948	0.436	5.83945e-72	1.95844e-67	ENSG00000085871
10	C5AR1	0.574836	0.983	0.461	6.87007e-72	2.30408e-67	ENSG00000197405
10	PLA2G15	0.347532	0.898	0.402	6.8958e-72	2.31271e-67	ENSG00000103066
10	FBP1	0.973852	1	0.503	1.15084e-71	3.85968e-67	ENSG00000165140
10	DOK3	0.30057	0.884	0.388	1.22772e-71	4.11753e-67	ENSG00000146094
10	CORO2A	0.37011	0.923	0.427	3.22233e-71	1.0807e-66	ENSG00000106789
10	TST	0.277286	0.84	0.353	4.40973e-71	1.47894e-66	ENSG00000128311
10	GPCPD1	0.701857	1	0.558	6.88884e-71	2.31038e-66	ENSG00000125772
10	PTPN12	0.572899	0.994	0.546	7.25314e-71	2.43256e-66	ENSG00000127947
10	TENT5A	0.380927	0.887	0.405	8.99287e-71	3.01603e-66	ENSG00000112773
10	RBM47	0.43541	0.967	0.454	9.43734e-71	3.1651e-66	ENSG00000163694
10	SMIM14	0.541647	0.992	0.515	2.2996e-70	7.71241e-66	ENSG00000163683
10	MMD	0.328216	0.931	0.446	2.65889e-70	8.91739e-66	ENSG00000108960
10	MTPN	0.541406	1	0.819	2.68877e-70	9.0176e-66	ENSG00000105887
10	PLEK	0.429755	0.992	0.513	3.4459e-70	1.15569e-65	ENSG00000115956
10	CD83	0.331979	0.887	0.397	3.6837e-70	1.23544e-65	ENSG00000112149
10	VMO1	0.415467	0.834	0.359	3.95664e-70	1.32698e-65	ENSG00000182853
10	QSOX1	0.473126	0.972	0.492	4.52079e-70	1.51618e-65	ENSG00000116260
10	CLEC7A	0.555938	0.997	0.48	6.19324e-70	2.07709e-65	ENSG00000172243
10	CD40	0.335594	0.895	0.401	6.67158e-70	2.23751e-65	ENSG00000101017
10	HPS5	0.351985	0.939	0.448	2.46152e-69	8.25545e-65	ENSG00000110756
10	FGD2	0.342267	0.873	0.389	4.40597e-69	1.47767e-64	ENSG00000146192
10	RMDN3	0.53341	0.983	0.476	1.08226e-68	3.6297e-64	ENSG00000137824
10	ASAH1	0.753594	0.997	0.552	1.13114e-68	3.79363e-64	ENSG00000104763
10	MINK1	0.469409	0.986	0.503	1.25571e-68	4.21142e-64	ENSG00000141503
10	SPARC	0.322476	0.547	0.171	1.52507e-68	5.11477e-64	ENSG00000113140
10	DMXL2	0.330646	0.876	0.393	1.77499e-68	5.95297e-64	ENSG00000104093
10	KAT8	0.380093	0.956	0.474	2.11265e-68	7.08541e-64	ENSG00000103510
10	IL18	0.425352	0.975	0.466	3.07681e-68	1.0319e-63	ENSG00000150782
10	ARHGAP18	0.652217	1	0.655	3.16416e-68	1.0612e-63	ENSG00000146376
10	AIF1	0.87207	0.997	0.503	3.53475e-68	1.18549e-63	ENSG00000204472
10	APOE	0.578898	0.986	0.442	3.59261e-68	1.20489e-63	ENSG00000130203
10	STMN1	0.446464	0.983	0.494	5.27598e-68	1.76946e-63	ENSG00000117632
10	FNDC3A	0.354089	0.964	0.489	5.84758e-68	1.96116e-63	ENSG00000102531
10	SEPT10	0.298642	0.89	0.394	6.05343e-68	2.0302e-63	ENSG00000186522
10	CD59	0.500797	0.986	0.502	7.51658e-68	2.52091e-63	ENSG00000085063
10	HIPK2	0.516149	0.975	0.55	9.00067e-68	3.01864e-63	ENSG00000064393
10	GPA33	0.263821	0.785	0.322	9.19885e-68	3.08511e-63	ENSG00000143167
10	C1orf162	0.758843	0.997	0.592	1.06298e-67	3.56503e-63	ENSG00000143110
10	SCPEP1	0.617978	0.986	0.479	1.13757e-67	3.81518e-63	ENSG00000121064
10	ALOX5AP	0.677584	0.997	0.861	1.23935e-67	4.15654e-63	ENSG00000132965
10	TCEAL3	0.361695	0.856	0.387	1.24551e-67	4.17718e-63	ENSG00000196507
10	TMEM273	0.40811	0.953	0.467	1.39469e-67	4.6775e-63	ENSG00000204161
10	TFRC	0.790253	0.945	0.497	1.55177e-67	5.20431e-63	ENSG00000072274
10	LTA4H	0.902505	1	0.533	1.83281e-67	6.14686e-63	ENSG00000111144
10	MGST3	0.744699	0.997	0.745	1.87723e-67	6.29584e-63	ENSG00000143198
10	ATP1B1	0.634712	0.997	0.533	2.01822e-67	6.76869e-63	ENSG00000143153
10	TKT	0.701213	0.997	0.733	3.68367e-67	1.23543e-62	ENSG00000163931
10	UBASH3B	0.299178	0.848	0.368	4.81304e-67	1.6142e-62	ENSG00000154127
10	ACE	0.315961	0.84	0.36	6.37438e-67	2.13784e-62	ENSG00000159640
10	HSD17B4	0.444778	0.978	0.481	8.27167e-67	2.77415e-62	ENSG00000133835
10	GRINA	0.602691	0.997	0.529	1.12301e-66	3.76636e-62	ENSG00000178719
10	CLIC4	0.393604	0.95	0.451	1.21496e-66	4.07473e-62	ENSG00000169504
10	STX12	0.485146	0.992	0.524	1.69692e-66	5.69113e-62	ENSG00000117758
10	KCTD12	0.431661	0.975	0.469	3.03167e-66	1.01676e-61	ENSG00000178695
10	GRN	0.970912	0.997	0.532	3.67706e-66	1.23321e-61	ENSG00000030582
10	MS4A4A	0.657949	0.992	0.462	4.25407e-66	1.42673e-61	ENSG00000110079
10	AKR1B1	0.472404	0.961	0.494	7.9493e-66	2.66603e-61	ENSG00000085662
10	RHBDD2	0.480677	0.978	0.511	9.02707e-66	3.0275e-61	ENSG00000005486
10	FCHO2	0.374016	0.931	0.432	1.14902e-65	3.85359e-61	ENSG00000157107
10	ITM2B	0.515881	0.997	0.98	1.31717e-65	4.41752e-61	ENSG00000136156
10	FGD4	0.282781	0.809	0.342	1.60388e-65	5.3791e-61	ENSG00000139132
10	SLC31A1	0.453993	0.975	0.461	1.70571e-65	5.72061e-61	ENSG00000136868
10	CSF2RA	0.29048	0.928	0.43	1.71394e-65	5.74822e-61	ENSG00000198223
10	TCEAL4	0.476447	0.983	0.49	1.8574e-65	6.22935e-61	ENSG00000133142
10	CAT	0.58634	1	0.564	2.13915e-65	7.1743e-61	ENSG00000121691
10	OSBPL11	0.548346	0.992	0.524	3.80857e-65	1.27732e-60	ENSG00000144909
10	SIDT2	0.359149	0.945	0.45	6.32782e-65	2.12223e-60	ENSG00000149577
10	PROCR	0.289989	0.787	0.323	7.02591e-65	2.35635e-60	ENSG00000101000
10	AVPI1	0.333501	0.917	0.413	8.63824e-65	2.89709e-60	ENSG00000119986
10	CTSL	0.607154	1	0.501	1.02897e-64	3.45097e-60	ENSG00000135047
10	RAB31	0.630066	0.997	0.489	1.15922e-64	3.8878e-60	ENSG00000168461
10	SLC27A3	0.357006	0.95	0.45	1.52515e-64	5.11505e-60	ENSG00000143554
10	SPRED1	0.269583	0.79	0.332	1.76976e-64	5.93543e-60	ENSG00000166068
10	PLD3	0.533149	0.964	0.494	2.19816e-64	7.3722e-60	ENSG00000105223
10	OAS1	0.338205	0.901	0.41	2.25105e-64	7.54957e-60	ENSG00000089127
10	COLGALT1	0.383505	0.967	0.481	2.71164e-64	9.09429e-60	ENSG00000130309
10	GPNMB	0.697602	0.997	0.469	2.95873e-64	9.923e-60	ENSG00000136235
10	HLA-DOA	0.335004	0.892	0.411	3.67451e-64	1.23236e-59	ENSG00000204252
10	TLR4	0.31246	0.909	0.412	4.05428e-64	1.35973e-59	ENSG00000136869
10	PILRA	0.59351	0.994	0.469	4.2087e-64	1.41151e-59	ENSG00000085514
10	SNX2	0.654773	0.997	0.571	4.296e-64	1.44079e-59	ENSG00000205302
10	PGD	0.538328	0.986	0.509	5.39569e-64	1.80961e-59	ENSG00000142657
10	CASP1	0.502106	0.992	0.556	6.01604e-64	2.01766e-59	ENSG00000137752
10	EDEM2	0.359724	0.95	0.463	6.89653e-64	2.31296e-59	ENSG00000088298
10	AL034397.3	0.285875	0.635	0.237	7.48753e-64	2.51117e-59	ENSG00000274536
10	FKBP15	0.524531	0.994	0.526	8.4171e-64	2.82293e-59	ENSG00000119321
10	TMEM63A	0.318202	0.815	0.361	1.21969e-63	4.0906e-59	ENSG00000196187
10	ALDH2	0.941544	1	0.5	1.6679e-63	5.59382e-59	ENSG00000111275
10	CORO1C	0.541324	0.989	0.503	3.185e-63	1.06819e-58	ENSG00000110880
10	TSPAN3	0.463677	0.983	0.536	3.95892e-63	1.32774e-58	ENSG00000140391
10	HLA-DQB1	0.926268	1	0.617	4.28855e-63	1.4383e-58	ENSG00000179344
10	SDCCAG8	0.414002	0.975	0.505	4.5012e-63	1.50961e-58	ENSG00000054282
10	GK	0.263239	0.903	0.423	5.23641e-63	1.75619e-58	ENSG00000198814
10	BACH1	0.379049	0.964	0.49	8.07475e-63	2.70811e-58	ENSG00000156273
10	CRYBG3	0.286598	0.826	0.373	8.29384e-63	2.78159e-58	ENSG00000080200
10	TUBA1B	0.711153	0.997	0.811	9.48496e-63	3.18106e-58	ENSG00000123416
10	FUCA2	0.359326	0.964	0.473	1.11371e-62	3.73516e-58	ENSG00000001036
10	CREG1	0.49264	0.989	0.493	1.3829e-62	4.63797e-58	ENSG00000143162
10	RRAGD	0.300325	0.925	0.41	1.80225e-62	6.04438e-58	ENSG00000025039
10	ARHGEF10L	0.281889	0.84	0.379	1.89689e-62	6.36179e-58	ENSG00000074964
10	POR	0.487861	0.992	0.514	2.9361e-62	9.84708e-58	ENSG00000127948
10	TSPO	0.713085	0.997	0.915	3.38627e-62	1.13569e-57	ENSG00000100300
10	ARHGAP10	0.335754	0.928	0.448	3.50537e-62	1.17563e-57	ENSG00000071205
10	ARAP1	0.298925	0.939	0.449	5.38852e-62	1.8072e-57	ENSG00000186635
10	IFI30	0.420015	0.953	0.456	6.40818e-62	2.14917e-57	ENSG00000216490
10	CEBPA	0.3361	0.901	0.421	6.85665e-62	2.29958e-57	ENSG00000245848
10	DNAAF4	0.26257	0.82	0.357	1.23073e-61	4.12764e-57	ENSG00000256061
10	MSRA	0.303061	0.939	0.456	1.6247e-61	5.44892e-57	ENSG00000175806
10	UACA	0.292376	0.773	0.328	2.21474e-61	7.42781e-57	ENSG00000137831
10	CXCL3	0.291536	0.644	0.24	5.46975e-61	1.83445e-56	ENSG00000163734
10	TBC1D9	0.257965	0.823	0.362	6.49836e-61	2.17942e-56	ENSG00000109436
10	PSAP	0.872419	1	0.663	7.897e-61	2.6485e-56	ENSG00000197746
10	TNS3	0.333332	0.854	0.387	9.9798e-61	3.34703e-56	ENSG00000136205
10	RASSF4	0.255606	0.815	0.352	1.36168e-60	4.56679e-56	ENSG00000107551
10	PPT1	0.570163	0.997	0.603	2.05701e-60	6.8988e-56	ENSG00000131238
10	HLA-DRA	0.992518	1	0.737	3.15712e-60	1.05883e-55	ENSG00000204287
10	CLIP4	0.299253	0.903	0.429	4.67821e-60	1.56898e-55	ENSG00000115295
10	CD74	0.946929	1	0.863	6.53601e-60	2.19205e-55	ENSG00000019582
10	LPCAT2	0.292581	0.895	0.423	8.50972e-60	2.85399e-55	ENSG00000087253
10	ACTN1	0.434856	0.994	0.474	1.39113e-59	4.66558e-55	ENSG00000072110
10	CARD16	0.556587	1	0.672	1.46557e-59	4.91523e-55	ENSG00000204397
10	ZNF385A	0.293243	0.859	0.389	1.58011e-59	5.29938e-55	ENSG00000161642
10	MR1	0.376031	0.975	0.509	2.90318e-59	9.73669e-55	ENSG00000153029
10	LY6E	0.597373	0.997	0.799	3.76109e-59	1.26139e-54	ENSG00000160932
10	SDCBP	0.652203	0.997	0.624	5.10675e-59	1.7127e-54	ENSG00000137575
10	SH3BGRL	0.557024	0.997	0.795	7.17645e-59	2.40684e-54	ENSG00000131171
10	HLA-DMA	0.795366	0.997	0.572	7.47562e-59	2.50717e-54	ENSG00000204257
10	ZFYVE16	0.322873	0.914	0.45	1.04329e-58	3.49899e-54	ENSG00000039319
10	GNS	0.382527	0.967	0.474	1.38514e-58	4.64547e-54	ENSG00000135677
10	OAZ1	0.626949	1	0.965	4.70251e-58	1.57713e-53	ENSG00000104904
10	HLA-DRB1	0.936909	1	0.873	5.23799e-58	1.75672e-53	ENSG00000196126
10	PTPMT1	0.465285	0.983	0.514	5.63834e-58	1.89099e-53	ENSG00000110536
10	ITPR2	0.376169	0.975	0.522	5.6703e-58	1.90171e-53	ENSG00000123104
10	VASP	0.556809	1	0.728	7.72584e-58	2.59109e-53	ENSG00000125753
10	FCER1G	0.880188	0.997	0.51	7.78803e-58	2.61195e-53	ENSG00000158869
10	PLBD1	0.676144	0.997	0.481	1.17558e-57	3.94267e-53	ENSG00000121316
10	CTBP2	0.26541	0.901	0.42	1.83652e-57	6.15932e-53	ENSG00000175029
10	ZYG11B	0.282796	0.92	0.441	3.00717e-57	1.00854e-52	ENSG00000162378
10	CEP170	0.367922	0.975	0.495	3.26914e-57	1.0964e-52	ENSG00000143702
10	SAT1	0.57531	1	0.699	3.77451e-57	1.2659e-52	ENSG00000130066
10	AZI2	0.372097	0.983	0.527	4.32494e-57	1.4505e-52	ENSG00000163512
10	FUOM	0.45103	0.967	0.492	6.05634e-57	2.03118e-52	ENSG00000148803
10	TCEA3	0.259647	0.735	0.3	7.52066e-57	2.52228e-52	ENSG00000204219
10	TREM2	0.441071	0.895	0.417	7.65061e-57	2.56586e-52	ENSG00000095970
10	HDDC2	0.45088	0.986	0.555	9.28291e-57	3.1133e-52	ENSG00000111906
10	FABP5	0.691981	0.997	0.739	1.30471e-56	4.37572e-52	ENSG00000164687
10	CRTAP	0.400637	0.97	0.528	1.55411e-56	5.21216e-52	ENSG00000170275
10	FUCA1	0.374018	0.95	0.472	1.72313e-56	5.77905e-52	ENSG00000179163
10	MPEG1	0.252489	0.757	0.331	2.13151e-56	7.14867e-52	ENSG00000197629
10	MCOLN1	0.361367	0.945	0.459	2.4395e-56	8.1816e-52	ENSG00000090674
10	GATAD1	0.271766	0.906	0.449	3.04935e-56	1.02269e-51	ENSG00000157259
10	LYN	0.385526	0.989	0.508	3.70971e-56	1.24416e-51	ENSG00000254087
10	VAT1	0.487462	0.983	0.494	3.77737e-56	1.26685e-51	ENSG00000108828
10	DMAC1	0.371122	0.983	0.54	6.25109e-56	2.09649e-51	ENSG00000137038
10	SCARB2	0.440432	0.972	0.496	1.50102e-55	5.03412e-51	ENSG00000138760
10	DLD	0.25595	0.942	0.473	1.5891e-55	5.32952e-51	ENSG00000091140
10	RXRA	0.29928	0.953	0.478	1.88573e-55	6.32436e-51	ENSG00000186350
10	BAZ2B	0.299172	0.914	0.451	1.97755e-55	6.6323e-51	ENSG00000123636
10	PLA2G16	0.565198	0.997	0.589	2.7497e-55	9.22194e-51	ENSG00000176485
10	TGFBI	0.424472	0.989	0.492	5.72221e-55	1.91911e-50	ENSG00000120708
10	CD9	0.654575	0.994	0.512	6.94067e-55	2.32776e-50	ENSG00000010278
10	SKAP2	0.50375	0.997	0.568	8.04196e-55	2.69711e-50	ENSG00000005020
10	CYBB	0.720693	0.997	0.482	9.72205e-55	3.26058e-50	ENSG00000165168
10	RHOQ	0.428542	0.978	0.507	1.56756e-54	5.25729e-50	ENSG00000119729
10	DUSP3	0.253947	0.873	0.421	2.49937e-54	8.38238e-50	ENSG00000108861
10	GSN	0.56156	0.989	0.49	3.21636e-54	1.0787e-49	ENSG00000148180
10	CD68	0.836093	0.997	0.485	7.28095e-54	2.44189e-49	ENSG00000129226
10	SPN	0.528731	0.997	0.721	8.95906e-54	3.00469e-49	ENSG00000197471
10	CARS2	0.266849	0.945	0.471	1.26499e-53	4.24252e-49	ENSG00000134905
10	CD63	0.674989	0.997	0.852	1.32192e-53	4.43346e-49	ENSG00000135404
10	HMOX1	0.458067	0.956	0.467	1.80449e-53	6.0519e-49	ENSG00000100292
10	FGR	0.282583	0.934	0.432	2.47308e-53	8.29421e-49	ENSG00000000938
10	RTN4	0.600869	0.997	0.727	3.63242e-53	1.21824e-48	ENSG00000115310
10	GNAQ	0.323287	0.939	0.479	6.69462e-53	2.24524e-48	ENSG00000156052
10	DDAH2	0.457022	0.989	0.552	1.18533e-52	3.97536e-48	ENSG00000213722
10	GSTO1	0.621369	0.997	0.728	1.34853e-52	4.52271e-48	ENSG00000148834
10	LGALS9	0.536408	0.992	0.5	1.965e-52	6.59021e-48	ENSG00000168961
10	CTSD	0.808227	0.997	0.714	2.42924e-52	8.1472e-48	ENSG00000117984
10	CA2	0.269537	0.539	0.189	3.69001e-52	1.23756e-47	ENSG00000104267
10	GCHFR	0.559402	0.994	0.529	1.45699e-51	4.88645e-47	ENSG00000137880
10	G6PD	0.304293	0.931	0.466	1.78242e-51	5.97787e-47	ENSG00000160211
10	GSTP1	0.581909	0.997	0.77	3.68319e-51	1.23527e-46	ENSG00000084207
10	GLB1	0.316072	0.97	0.492	3.68626e-51	1.2363e-46	ENSG00000170266
10	DNAJC5B	0.267102	0.539	0.197	3.77888e-51	1.26736e-46	ENSG00000147570
10	RASGEF1B	0.275848	0.901	0.426	4.26189e-51	1.42935e-46	ENSG00000138670
10	VSIG4	0.669443	1	0.476	8.24195e-51	2.76418e-46	ENSG00000155659
10	CYBA	0.559118	1	0.955	9.73115e-51	3.26363e-46	ENSG00000051523
10	TRIM14	0.394866	0.978	0.558	1.70808e-50	5.72854e-46	ENSG00000106785
10	PKN2	0.251872	0.934	0.486	1.72198e-50	5.77517e-46	ENSG00000065243
10	ATP6V1A	0.310695	0.961	0.493	1.78286e-50	5.97936e-46	ENSG00000114573
10	ECHDC1	0.42003	0.994	0.567	1.79706e-50	6.02698e-46	ENSG00000093144
10	DUSP1	0.403622	0.959	0.525	5.26922e-50	1.76719e-45	ENSG00000120129
10	THEMIS2	0.373889	0.986	0.489	5.73577e-50	1.92366e-45	ENSG00000130775
10	ACOX1	0.256817	0.887	0.437	6.67852e-50	2.23984e-45	ENSG00000161533
10	APOBR	0.279528	0.881	0.443	7.90047e-50	2.64966e-45	ENSG00000184730
10	LEPROT	0.453446	0.997	0.586	1.22019e-49	4.09228e-45	ENSG00000213625
10	ATP6V0A1	0.290106	0.776	0.361	1.27665e-49	4.28164e-45	ENSG00000033627
10	CD151	0.472318	0.997	0.538	2.00341e-49	6.71903e-45	ENSG00000177697
10	STXBP2	0.577787	0.989	0.581	2.47439e-49	8.29862e-45	ENSG00000076944
10	RNF130	0.497845	0.992	0.491	2.88045e-49	9.66047e-45	ENSG00000113269
10	P4HA1	0.30548	0.967	0.514	3.56739e-49	1.19643e-44	ENSG00000122884
10	MOSPD2	0.255487	0.914	0.452	4.97291e-49	1.66782e-44	ENSG00000130150
10	ENG	0.339951	0.97	0.48	5.3287e-49	1.78714e-44	ENSG00000106991
10	SERF2	0.443623	1	0.981	6.6927e-49	2.2446e-44	ENSG00000140264
10	CACUL1	0.252569	0.936	0.485	7.73391e-49	2.5938e-44	ENSG00000151893
10	NANS	0.358227	0.986	0.507	7.81628e-49	2.62142e-44	ENSG00000095380
10	SPNS1	0.305252	0.95	0.476	9.27756e-49	3.11151e-44	ENSG00000169682
10	CIITA	0.263137	0.854	0.409	1.20179e-48	4.03055e-44	ENSG00000179583
10	CPVL	0.373488	0.997	0.481	1.56006e-48	5.23212e-44	ENSG00000106066
10	CCDC50	0.31967	0.961	0.521	2.28831e-48	7.67454e-44	ENSG00000152492
10	SMIM30	0.38778	0.983	0.549	3.0568e-48	1.02519e-43	ENSG00000214194
10	CTSS	0.810605	0.997	0.678	3.80358e-48	1.27565e-43	ENSG00000163131
10	ADA2	0.436028	0.994	0.553	5.17085e-48	1.7342e-43	ENSG00000093072
10	DDHD1	0.282312	0.912	0.467	9.07074e-48	3.04214e-43	ENSG00000100523
10	ZEB2	0.498386	0.989	0.564	2.18765e-47	7.33693e-43	ENSG00000169554
10	PTMS	0.558274	0.997	0.658	3.8433e-47	1.28897e-42	ENSG00000159335
10	EMILIN2	0.298226	0.959	0.474	5.72425e-47	1.9198e-42	ENSG00000132205
10	SLC7A7	0.479717	0.994	0.472	6.54029e-47	2.19348e-42	ENSG00000155465
10	WARS	0.318417	0.967	0.49	1.04975e-46	3.52064e-42	ENSG00000140105
10	RRBP1	0.422352	0.994	0.595	1.16034e-46	3.89154e-42	ENSG00000125844
10	RTN3	0.438633	0.997	0.627	1.30544e-46	4.37817e-42	ENSG00000133318
10	NBDY	0.337983	0.992	0.543	1.58498e-46	5.31572e-42	ENSG00000204272
10	TCEAL8	0.277879	0.956	0.498	2.5834e-46	8.66422e-42	ENSG00000180964
10	C20orf27	0.348344	0.953	0.5	3.29214e-46	1.10412e-41	ENSG00000101220
10	ATP6AP1	0.442266	0.997	0.567	4.05236e-46	1.35908e-41	ENSG00000071553
10	HLA-DPA1	0.749337	1	0.799	5.79489e-46	1.94349e-41	ENSG00000231389
10	GRB2	0.490492	1	0.747	6.43016e-46	2.15655e-41	ENSG00000177885
10	PDLIM1	0.540321	0.997	0.488	8.00224e-46	2.68379e-41	ENSG00000107438
10	LY96	0.314835	0.972	0.479	1.50665e-45	5.05299e-41	ENSG00000154589
10	VAMP8	0.550822	0.997	0.828	1.57019e-45	5.26611e-41	ENSG00000118640
10	ATP6V1B2	0.336168	0.981	0.528	2.17425e-45	7.29198e-41	ENSG00000147416
10	EHD4	0.329677	0.967	0.531	6.20937e-45	2.0825e-40	ENSG00000103966
10	NDUFB1	0.437651	0.997	0.778	1.30905e-44	4.39028e-40	ENSG00000183648
10	SLFN11	0.400286	0.986	0.527	1.42373e-44	4.77492e-40	ENSG00000172716
10	APIP	0.437442	0.989	0.543	1.4789e-44	4.95995e-40	ENSG00000149089
10	MX1	0.258751	0.793	0.38	1.70211e-44	5.70853e-40	ENSG00000157601
10	HLA-DQA1	0.711823	1	0.639	2.37496e-44	7.96515e-40	ENSG00000196735
10	LINC02345	0.267293	0.613	0.268	2.91693e-44	9.78279e-40	ENSG00000259225
10	SGMS2	0.254634	0.931	0.44	3.59473e-44	1.2056e-39	ENSG00000164023
10	EMC10	0.362505	0.978	0.574	8.7969e-44	2.95031e-39	ENSG00000161671
10	PEPD	0.393897	0.989	0.514	8.8441e-44	2.96613e-39	ENSG00000124299
10	NCKAP1L	0.445665	0.997	0.671	1.20448e-43	4.03959e-39	ENSG00000123338
10	DNAJA1	0.484825	0.997	0.777	1.45851e-43	4.89157e-39	ENSG00000086061
10	COMT	0.548451	0.994	0.62	1.59551e-43	5.35102e-39	ENSG00000093010
10	MYD88	0.38344	0.983	0.552	2.20158e-43	7.38367e-39	ENSG00000172936
10	HEXA	0.41232	0.997	0.543	2.34157e-43	7.85315e-39	ENSG00000213614
10	LGALS3	0.579227	1	0.926	3.21561e-43	1.07845e-38	ENSG00000131981
10	PDXK	0.388277	0.981	0.53	3.68536e-43	1.236e-38	ENSG00000160209
10	B3GNT2	0.281472	0.953	0.527	4.68626e-43	1.57168e-38	ENSG00000170340
10	JAML	0.446588	1	0.69	1.28498e-42	4.30957e-38	ENSG00000160593
10	OSTM1	0.265011	0.961	0.535	2.78121e-42	9.32761e-38	ENSG00000081087
10	SGK3	0.285615	0.964	0.507	3.15379e-42	1.05772e-37	ENSG00000104205
10	ATP6V0B	0.49552	0.997	0.734	4.50259e-42	1.51008e-37	ENSG00000117410
10	SEL1L	0.356738	0.994	0.605	5.0887e-42	1.70665e-37	ENSG00000071537
10	ACAA1	0.321903	0.986	0.541	5.69398e-42	1.90965e-37	ENSG00000060971
10	CHCHD10	0.468031	0.997	0.687	6.63524e-42	2.22533e-37	ENSG00000250479
10	PLSCR1	0.261109	0.936	0.508	7.12158e-42	2.38843e-37	ENSG00000188313
10	TRIM44	0.293127	0.964	0.549	7.42866e-42	2.49142e-37	ENSG00000166326
10	IQSEC1	0.285167	0.948	0.517	1.02324e-41	3.43174e-37	ENSG00000144711
10	RNASET2	0.422282	0.997	0.689	1.57296e-41	5.2754e-37	ENSG00000026297
10	RAB13	0.406685	0.978	0.473	3.34013e-41	1.12021e-36	ENSG00000143545
10	AGPS	0.274626	0.95	0.508	3.44551e-41	1.15556e-36	ENSG00000018510
10	LSM6	0.394093	0.997	0.655	3.50264e-41	1.17472e-36	ENSG00000164167
10	HLA-DPB1	0.69662	1	0.81	4.37597e-41	1.46761e-36	ENSG00000223865
10	NRBF2	0.324101	0.981	0.581	5.18648e-41	1.73944e-36	ENSG00000148572
10	NDUFA4	0.402431	1	0.908	7.88905e-41	2.64583e-36	ENSG00000189043
10	VAMP3	0.290289	0.972	0.535	1.4728e-40	4.93946e-36	ENSG00000049245
10	CTBS	0.301712	0.986	0.558	5.34221e-40	1.79167e-35	ENSG00000117151
10	NUCB1	0.396956	0.994	0.59	7.02916e-40	2.35744e-35	ENSG00000104805
10	SPG21	0.362352	0.983	0.559	7.20663e-40	2.41696e-35	ENSG00000090487
10	PLEKHB2	0.383855	0.986	0.588	7.2741e-40	2.43959e-35	ENSG00000115762
10	UBB	0.493996	0.997	0.915	7.42885e-40	2.49149e-35	ENSG00000170315
10	ANXA5	0.507062	1	0.865	1.30895e-39	4.38996e-35	ENSG00000164111
10	SCP2	0.4253	1	0.684	1.48469e-39	4.97936e-35	ENSG00000116171
10	CHP1	0.295901	0.97	0.529	1.90189e-39	6.37857e-35	ENSG00000187446
10	RHOB	0.323907	0.914	0.489	3.61527e-39	1.21249e-34	ENSG00000143878
10	BLVRA	0.394803	0.994	0.554	8.03045e-39	2.69325e-34	ENSG00000106605
10	FTH1	0.763253	1	0.988	5.37703e-38	1.80335e-33	ENSG00000167996
10	PRDX1	0.484131	1	0.828	6.69016e-38	2.24374e-33	ENSG00000117450
10	PTPN6	0.406254	0.997	0.628	6.78249e-38	2.27471e-33	ENSG00000111679
10	S100A11	0.532307	0.997	0.991	7.4709e-38	2.50559e-33	ENSG00000163191
10	LPP	0.252129	0.964	0.554	9.24913e-38	3.10197e-33	ENSG00000145012
10	GPX4	0.458304	1	0.86	1.16076e-37	3.89296e-33	ENSG00000167468
10	CSTB	0.412822	1	0.865	5.45242e-37	1.82863e-32	ENSG00000160213
10	REEP3	0.286557	0.983	0.586	6.25641e-37	2.09827e-32	ENSG00000165476
10	TMED5	0.380825	0.997	0.643	7.52048e-37	2.52222e-32	ENSG00000117500
10	ADAM17	0.315535	0.981	0.544	7.78868e-37	2.61217e-32	ENSG00000151694
10	SPATS2L	0.331214	0.994	0.591	1.40001e-36	4.69536e-32	ENSG00000196141
10	PARP4	0.323729	0.978	0.612	1.68225e-36	5.64192e-32	ENSG00000102699
10	ATOX1	0.402276	0.994	0.589	1.6995e-36	5.69979e-32	ENSG00000177556
10	PDE4DIP	0.312578	0.986	0.555	2.11379e-36	7.08923e-32	ENSG00000178104
10	PARVG	0.305454	0.983	0.588	3.84095e-36	1.28818e-31	ENSG00000138964
10	FEZ2	0.252664	0.967	0.538	3.97776e-36	1.33406e-31	ENSG00000171055
10	SFT2D1	0.312733	0.989	0.575	4.20289e-36	1.40956e-31	ENSG00000198818
10	CTSZ	0.598719	0.997	0.616	4.37149e-36	1.46611e-31	ENSG00000101160
10	RUNX1	0.310382	0.981	0.609	5.38104e-36	1.80469e-31	ENSG00000159216
10	SLC31A2	0.328386	0.986	0.497	5.98429e-36	2.00701e-31	ENSG00000136867
10	MYL6	0.397573	1	0.985	6.23379e-36	2.09069e-31	ENSG00000092841
10	RNF149	0.375896	1	0.713	6.26697e-36	2.10181e-31	ENSG00000163162
10	ARPC1B	0.37236	0.994	0.905	8.89124e-36	2.98194e-31	ENSG00000130429
10	CYB5A	0.327292	0.983	0.515	8.98815e-36	3.01445e-31	ENSG00000166347
10	ZNF106	0.323088	0.989	0.622	1.07092e-35	3.59167e-31	ENSG00000103994
10	UPP1	0.338398	0.994	0.602	1.08636e-35	3.64344e-31	ENSG00000183696
10	SNX10	0.479589	0.997	0.597	1.33315e-35	4.47113e-31	ENSG00000086300
10	TMEM219	0.374377	0.997	0.683	2.04135e-35	6.84628e-31	ENSG00000149932
10	LYAR	0.339037	0.964	0.544	2.15404e-35	7.22422e-31	ENSG00000145220
10	SAMHD1	0.450396	1	0.713	2.47072e-35	8.28629e-31	ENSG00000101347
10	TRPV2	0.281083	0.983	0.538	2.54214e-35	8.52583e-31	ENSG00000187688
10	NAA20	0.36043	0.992	0.598	2.58483e-35	8.66902e-31	ENSG00000173418
10	NPTN	0.348462	0.986	0.581	3.59129e-35	1.20445e-30	ENSG00000156642
10	CTSB	0.478939	0.997	0.698	4.47069e-35	1.49938e-30	ENSG00000164733
10	BRI3	0.603829	1	0.716	4.60969e-35	1.546e-30	ENSG00000164713
10	ATP6V0D1	0.437819	1	0.612	5.60663e-35	1.88035e-30	ENSG00000159720
10	IGF2R	0.296205	0.975	0.555	9.12688e-35	3.06097e-30	ENSG00000197081
10	ATP5MC3	0.395437	0.994	0.854	1.1914e-34	3.99573e-30	ENSG00000154518
10	QKI	0.359617	1	0.621	1.56879e-34	5.26141e-30	ENSG00000112531
10	NCF4	0.306275	0.978	0.571	1.61196e-34	5.40618e-30	ENSG00000100365
10	CAPG	0.485682	1	0.726	1.64067e-34	5.50249e-30	ENSG00000042493
10	AKR1A1	0.41551	0.994	0.602	1.76907e-34	5.9331e-30	ENSG00000117448
10	NPC2	0.53649	1	0.573	1.89466e-34	6.35429e-30	ENSG00000119655
10	MYDGF	0.397149	0.997	0.641	2.6836e-34	9.00025e-30	ENSG00000074842
10	TMEM30A	0.324198	0.983	0.607	5.34817e-34	1.79367e-29	ENSG00000112697
10	FBXL5	0.26778	0.978	0.583	5.63256e-34	1.88905e-29	ENSG00000118564
10	LACTB	0.323997	0.986	0.543	6.24701e-34	2.09512e-29	ENSG00000103642
10	HSP90AA1	0.379006	0.997	0.954	8.54704e-34	2.86651e-29	ENSG00000080824
10	CTSH	0.413106	0.997	0.735	9.4159e-34	3.1579e-29	ENSG00000103811
10	ATP6V1F	0.440938	0.997	0.754	2.12852e-33	7.13862e-29	ENSG00000128524
10	SNX3	0.369401	0.997	0.757	5.9942e-33	2.01034e-28	ENSG00000112335
10	NUP214	0.254065	0.975	0.537	6.04021e-33	2.02576e-28	ENSG00000126883
10	ELOB	0.364106	0.997	0.917	1.44912e-32	4.86005e-28	ENSG00000103363
10	LAMP2	0.412333	0.997	0.608	1.99438e-32	6.68877e-28	ENSG00000005893
10	GYPC	0.406701	0.997	0.726	3.34324e-32	1.12126e-27	ENSG00000136732
10	TMBIM1	0.256314	0.978	0.566	3.45686e-32	1.15936e-27	ENSG00000135926
10	TPP1	0.332659	0.994	0.559	4.16871e-32	1.3981e-27	ENSG00000166340
10	MAN1A1	0.307905	0.978	0.562	6.51441e-32	2.1848e-27	ENSG00000111885
10	DECR1	0.388529	0.994	0.636	8.01418e-32	2.6878e-27	ENSG00000104325
10	TAF10	0.351402	0.994	0.693	8.63055e-32	2.89451e-27	ENSG00000166337
10	ARF3	0.268336	0.994	0.603	1.25367e-31	4.20456e-27	ENSG00000134287
10	SMCO4	0.333721	0.994	0.614	1.94787e-31	6.53277e-27	ENSG00000166002
10	VEGFB	0.311077	0.989	0.585	2.05279e-31	6.88464e-27	ENSG00000173511
10	CTNNA1	0.27483	0.97	0.55	2.5424e-31	8.52668e-27	ENSG00000044115
10	HEXB	0.324253	1	0.539	3.83439e-31	1.28598e-26	ENSG00000049860
10	RNF13	0.33594	0.994	0.593	5.83407e-31	1.95663e-26	ENSG00000082996
10	PEBP1	0.349928	0.997	0.832	7.58971e-31	2.54544e-26	ENSG00000089220
10	LAMP1	0.348115	0.989	0.635	1.1588e-30	3.88639e-26	ENSG00000185896
10	DOK2	0.364524	1	0.704	2.51067e-30	8.42027e-26	ENSG00000147443
10	BCAP31	0.370584	0.997	0.7	3.21387e-30	1.07787e-25	ENSG00000185825
10	PRR13	0.306321	0.997	0.798	6.18566e-30	2.07455e-25	ENSG00000205352
10	LIPA	0.261497	0.956	0.51	7.01466e-30	2.35258e-25	ENSG00000107798
10	CD164	0.349279	0.997	0.77	2.90724e-29	9.75031e-25	ENSG00000135535
10	TRIM38	0.276537	0.975	0.627	3.52218e-29	1.18127e-24	ENSG00000112343
10	HSD17B11	0.307299	0.986	0.606	3.75555e-29	1.25954e-24	ENSG00000198189
10	WSB1	0.324264	0.994	0.686	4.11476e-29	1.38001e-24	ENSG00000109046
10	ATP6AP2	0.353914	0.997	0.719	5.58227e-29	1.87218e-24	ENSG00000182220
10	GLIPR2	0.396277	1	0.737	5.95689e-29	1.99782e-24	ENSG00000122694
10	NOP10	0.366685	0.997	0.836	9.70071e-29	3.25342e-24	ENSG00000182117
10	LAP3	0.329888	0.997	0.598	1.3439e-28	4.50717e-24	ENSG00000002549
10	ST13	0.323043	1	0.805	1.34476e-28	4.51004e-24	ENSG00000100380
10	RNH1	0.403034	0.997	0.718	1.41833e-28	4.7568e-24	ENSG00000023191
10	DNASE2	0.31773	0.981	0.549	2.13498e-28	7.1603e-24	ENSG00000105612
10	CDC42EP3	0.316887	0.989	0.715	2.39276e-28	8.02484e-24	ENSG00000163171
10	SLA	0.259913	0.983	0.703	9.06462e-28	3.04009e-23	ENSG00000155926
10	SLC16A3	0.27958	0.986	0.559	2.01642e-27	6.76265e-23	ENSG00000141526
10	PDCD6IP	0.274723	0.989	0.609	3.42735e-26	1.14946e-21	ENSG00000170248
10	BST2	0.295704	0.997	0.717	9.9387e-26	3.33324e-21	ENSG00000130303
10	IFNGR1	0.273415	0.992	0.607	1.48247e-25	4.9719e-21	ENSG00000027697
10	CYB5R3	0.28501	0.994	0.621	2.58736e-25	8.67748e-21	ENSG00000100243
10	SAMD9L	0.278385	0.978	0.643	3.20279e-25	1.07415e-20	ENSG00000177409
10	AQP3	0.279793	0.961	0.609	6.57186e-25	2.20407e-20	ENSG00000165272
10	TMEM14C	0.291703	0.994	0.666	6.66422e-25	2.23504e-20	ENSG00000111843
10	DPYSL2	0.320552	0.994	0.606	7.36374e-25	2.46965e-20	ENSG00000092964
10	SUMO3	0.286784	0.989	0.629	1.34729e-24	4.51854e-20	ENSG00000184900
10	HLA-C	0.258348	0.997	0.998	1.84521e-24	6.18847e-20	ENSG00000204525
10	YBX1	0.348028	0.994	0.966	2.06313e-24	6.91931e-20	ENSG00000065978
10	ZFAND5	0.260621	0.989	0.62	2.3566e-24	7.90358e-20	ENSG00000107372
10	DNAJC3	0.25965	0.986	0.629	2.6843e-24	9.00261e-20	ENSG00000102580
10	ANXA4	0.252191	0.994	0.56	8.68388e-24	2.9124e-19	ENSG00000196975
10	CCPG1	0.252985	0.986	0.628	1.49585e-23	5.01678e-19	ENSG00000260916
10	ATP6V1E1	0.286061	0.997	0.681	1.50707e-23	5.0544e-19	ENSG00000131100
10	AP2S1	0.346862	1	0.682	1.5678e-23	5.25809e-19	ENSG00000042753
10	LDHB	0.309343	0.983	0.818	1.62678e-23	5.45588e-19	ENSG00000111716
10	PFDN5	0.260522	1	0.968	2.01911e-23	6.77169e-19	ENSG00000123349
10	RPS27L	0.339184	1	0.826	2.90324e-23	9.7369e-19	ENSG00000185088
10	SYNGR2	0.311871	0.997	0.613	7.06265e-23	2.36867e-18	ENSG00000108639
10	C9orf16	0.301143	0.997	0.785	1.53649e-22	5.1531e-18	ENSG00000171159
10	LAMTOR2	0.294499	0.994	0.658	3.35491e-22	1.12517e-17	ENSG00000116586
10	GPRIN3	0.261864	0.986	0.696	3.51469e-22	1.17876e-17	ENSG00000185477
10	COX17	0.260757	0.997	0.733	4.55281e-22	1.52692e-17	ENSG00000138495
10	HSPB1	0.342391	0.994	0.691	8.47689e-22	2.84298e-17	ENSG00000106211
10	ARPC3	0.259379	1	0.967	1.29444e-21	4.3413e-17	ENSG00000111229
10	NDUFB3	0.255693	0.994	0.723	1.95956e-21	6.57198e-17	ENSG00000119013
10	RAB10	0.264753	0.997	0.686	2.25914e-20	7.57669e-16	ENSG00000084733
10	H2AFY	0.315491	1	0.702	2.27588e-20	7.63284e-16	ENSG00000113648
10	FKBP1A	0.322429	0.997	0.713	3.86822e-20	1.29733e-15	ENSG00000088832
10	HSP90B1	0.300317	0.997	0.823	5.83244e-20	1.95609e-15	ENSG00000166598
10	RAC1	0.33997	0.997	0.851	8.00589e-20	2.68501e-15	ENSG00000136238
10	SERPINB1	0.267788	0.997	0.761	1.17701e-19	3.94745e-15	ENSG00000021355
10	UQCR10	0.261098	0.997	0.842	6.90871e-19	2.31704e-14	ENSG00000184076
10	VPS29	0.27266	0.997	0.727	9.09749e-19	3.05112e-14	ENSG00000111237
10	SEC11A	0.268443	1	0.799	1.53764e-18	5.15693e-14	ENSG00000140612
10	LAPTM4A	0.272537	0.994	0.631	4.02331e-18	1.34934e-13	ENSG00000068697
10	PKM	0.27514	1	0.784	5.26805e-18	1.7668e-13	ENSG00000067225
10	ANXA2	0.323315	0.997	0.919	2.4773e-17	8.30836e-13	ENSG00000182718
10	TALDO1	0.267395	1	0.739	6.70056e-17	2.24723e-12	ENSG00000177156
10	S100A6	0.255029	1	0.996	1.01448e-15	3.40236e-11	ENSG00000197956
11	OTOA	0.289959	0.529	0.062	1.12827e-198	3.78398e-194	ENSG00000155719
11	CA2	1.23233	0.789	0.175	3.0115e-195	1.01e-190	ENSG00000104267
11	GCHFR	1.87754	1	0.53	5.07244e-177	1.7012e-172	ENSG00000137880
11	CSTB	1.61008	1	0.866	9.3285e-177	3.12859e-172	ENSG00000160213
11	ADTRP	0.66349	0.931	0.289	1.73871e-175	5.8313e-171	ENSG00000111863
11	CYP27A1	1.28952	1	0.447	1.79646e-174	6.02496e-170	ENSG00000135929
11	APOC1	1.93741	1	0.477	3.06932e-169	1.02939e-164	ENSG00000130208
11	CD9	1.78901	1	0.513	4.81623e-167	1.61527e-162	ENSG00000010278
11	AKR1C3	1.04879	0.939	0.306	2.57127e-166	8.62351e-162	ENSG00000196139
11	CD63	1.42149	1	0.852	6.89323e-165	2.31185e-160	ENSG00000135404
11	MSR1	1.75104	1	0.468	1.39187e-159	4.66805e-155	ENSG00000038945
11	LGALS3	1.37955	1	0.927	3.63424e-159	1.21885e-154	ENSG00000131981
11	TEX14	0.318991	0.639	0.123	6.51114e-155	2.18371e-150	ENSG00000121101
11	ASAH1	1.29631	1	0.553	1.11725e-154	3.74703e-150	ENSG00000104763
11	CTSL	1.58225	1	0.502	1.05563e-151	3.54038e-147	ENSG00000135047
11	CD68	1.31751	1	0.487	9.12661e-150	3.06088e-145	ENSG00000129226
11	FTL	1.68307	1	0.882	1.24787e-148	4.1851e-144	ENSG00000087086
11	KLHDC8B	0.433242	0.803	0.218	4.34547e-147	1.45739e-142	ENSG00000185909
11	RMDN3	1.03758	1	0.476	1.11978e-146	3.75552e-142	ENSG00000137824
11	SCD	1.68951	0.994	0.471	4.4864e-145	1.50465e-140	ENSG00000099194
11	RBP4	1.55515	0.916	0.332	4.18232e-144	1.40267e-139	ENSG00000138207
11	GSTO1	1.10048	1	0.729	5.92732e-143	1.9879e-138	ENSG00000148834
11	ACP5	1.40106	1	0.526	9.56696e-143	3.20857e-138	ENSG00000102575
11	MGLL	0.661598	0.98	0.366	2.5487e-142	8.54782e-138	ENSG00000074416
11	CCL18	2.38501	0.913	0.329	3.48352e-141	1.1683e-136	ENSG00000275385
11	GPNMB	1.34217	0.994	0.47	2.54718e-140	8.54274e-136	ENSG00000136235
11	GPD1	0.947044	0.974	0.357	8.77492e-140	2.94293e-135	ENSG00000167588
11	CTSD	1.41782	1	0.715	1.35087e-139	4.53054e-135	ENSG00000117984
11	FAM89A	0.988594	0.997	0.447	3.3755e-138	1.13208e-133	ENSG00000182118
11	FCER1G	1.29188	1	0.511	4.80659e-137	1.61203e-132	ENSG00000158869
11	S100A11	0.996734	1	0.991	8.66515e-136	2.90612e-131	ENSG00000163191
11	ABCG2	0.455802	0.827	0.252	7.98344e-135	2.67748e-130	ENSG00000118777
11	AC026369.3	1.29688	0.994	0.419	1.49084e-131	4.99999e-127	ENSG00000256948
11	MME	0.890179	0.942	0.345	7.40896e-131	2.48482e-126	ENSG00000196549
11	PHLDA3	0.963151	1	0.444	8.96646e-131	3.00717e-126	ENSG00000174307
11	CAMP	0.673618	0.702	0.175	1.12268e-129	3.76524e-125	ENSG00000164047
11	PLIN2	1.45543	1	0.63	4.556e-129	1.52799e-124	ENSG00000147872
11	BRI3	1.0907	1	0.717	3.3438e-128	1.12144e-123	ENSG00000164713
11	ABCG1	1.05495	1	0.474	8.52436e-128	2.8589e-123	ENSG00000160179
11	MGST3	1.04907	1	0.746	5.18834e-127	1.74007e-122	ENSG00000143198
11	PLAUR	1.05594	1	0.491	2.5463e-126	8.53978e-122	ENSG00000011422
11	MCOLN1	0.741338	0.986	0.458	2.21406e-125	7.42552e-121	ENSG00000090674
11	NMB	0.814684	0.841	0.27	2.88411e-125	9.67274e-121	ENSG00000197696
11	FGR	0.660336	0.983	0.431	4.45791e-125	1.49509e-120	ENSG00000000938
11	FABP4	1.92415	0.991	0.433	5.7251e-125	1.92009e-120	ENSG00000170323
11	TGM2	1.22789	0.936	0.368	1.11965e-124	3.75507e-120	ENSG00000198959
11	NR1H3	0.528708	0.821	0.265	1.26375e-124	4.23836e-120	ENSG00000025434
11	GAPLINC	0.374558	0.76	0.213	2.85461e-124	9.5738e-120	ENSG00000266835
11	AKR1C2	0.461223	0.618	0.139	2.31349e-123	7.75899e-119	ENSG00000151632
11	IL1B	0.260654	0.639	0.148	2.61346e-123	8.76503e-119	ENSG00000125538
11	BCL2A1	0.920166	1	0.478	2.72383e-123	9.13518e-119	ENSG00000140379
11	ZNF589	0.271864	0.688	0.175	3.85669e-122	1.29346e-117	ENSG00000164048
11	TYROBP	1.27664	1	0.52	7.61414e-122	2.55363e-117	ENSG00000011600
11	MACC1	0.62775	0.858	0.292	1.60237e-121	5.37402e-117	ENSG00000183742
11	PLPP3	0.25762	0.535	0.106	3.94377e-121	1.32266e-116	ENSG00000162407
11	PEPD	0.829683	0.997	0.515	9.90117e-121	3.32065e-116	ENSG00000124299
11	FCGRT	1.15193	1	0.492	5.55871e-120	1.86428e-115	ENSG00000104870
11	CES1	1.38075	0.974	0.402	2.60369e-119	8.73225e-115	ENSG00000198848
11	PHACTR1	0.580293	0.962	0.387	2.78045e-119	9.32507e-115	ENSG00000112137
11	TREM1	1.08191	1	0.468	3.87391e-119	1.29923e-114	ENSG00000124731
11	SERPING1	1.30133	1	0.452	4.66943e-118	1.56603e-113	ENSG00000149131
11	FTH1	1.29853	1	0.988	3.37674e-116	1.13249e-111	ENSG00000167996
11	ATP6V1F	0.947698	1	0.755	4.95758e-116	1.66267e-111	ENSG00000128524
11	LAIR1	0.760717	0.994	0.467	4.67981e-115	1.56952e-110	ENSG00000167613
11	ATP6V0B	0.961552	1	0.735	9.8134e-114	3.29122e-109	ENSG00000117410
11	NPC2	1.03935	1	0.574	1.99415e-113	6.68797e-109	ENSG00000119655
11	SDCBP	0.977284	1	0.625	2.95213e-113	9.90087e-109	ENSG00000137575
11	APOE	1.44197	0.994	0.443	2.21573e-112	7.43113e-108	ENSG00000130203
11	BCAR1	0.272484	0.737	0.209	7.85657e-112	2.63494e-107	ENSG00000050820
11	PRDX1	0.995396	1	0.828	1.47878e-111	4.95952e-107	ENSG00000117450
11	TFRC	1.35904	0.988	0.495	1.88807e-111	6.33222e-107	ENSG00000072274
11	PLBD1	1.0568	1	0.483	3.32409e-111	1.11483e-106	ENSG00000121316
11	NRP2	0.655381	0.948	0.386	9.70657e-111	3.25539e-106	ENSG00000118257
11	MGST1	0.849829	0.855	0.312	3.60075e-110	1.20762e-105	ENSG00000008394
11	SLC15A3	0.85291	0.997	0.464	6.68513e-110	2.24206e-105	ENSG00000110446
11	SUSD1	0.457147	0.853	0.311	1.49392e-107	5.0103e-103	ENSG00000106868
11	SCCPDH	0.740963	1	0.487	1.23538e-106	4.14321e-102	ENSG00000143653
11	CD81	0.968528	1	0.839	2.65286e-106	8.89715e-102	ENSG00000110651
11	MARCO	1.29984	1	0.469	8.57187e-106	2.87483e-101	ENSG00000019169
11	VAT1	0.76334	1	0.494	1.00613e-105	3.37436e-101	ENSG00000108828
11	CD59	0.707796	0.994	0.503	7.88661e-104	2.64501e-99	ENSG00000085063
11	TIMP2	0.877384	1	0.48	2.74022e-103	9.19014e-99	ENSG00000035862
11	NOP10	0.822257	1	0.836	3.15636e-103	1.05858e-98	ENSG00000182117
11	UBASH3B	0.522191	0.916	0.366	4.68167e-103	1.57014e-98	ENSG00000154127
11	PLA2G15	0.461879	0.957	0.4	5.47095e-103	1.83485e-98	ENSG00000103066
11	RRAGD	0.481375	0.965	0.409	9.03337e-103	3.02961e-98	ENSG00000025039
11	FABP5	1.08016	1	0.739	1.18495e-102	3.97408e-98	ENSG00000164687
11	OPN3	0.537324	0.925	0.379	9.37026e-102	3.1426e-97	ENSG00000054277
11	NUPR1	1.3348	0.876	0.358	1.6198e-101	5.4325e-97	ENSG00000176046
11	AVPI1	0.521772	0.968	0.411	2.48815e-101	8.34475e-97	ENSG00000119986
11	BHLHE41	0.817119	0.986	0.431	1.35518e-100	4.54502e-96	ENSG00000123095
11	SLC7A8	0.388034	0.751	0.246	2.17348e-100	7.28941e-96	ENSG00000092068
11	C5AR1	0.819879	0.997	0.462	3.14601e-100	1.05511e-95	ENSG00000197405
11	LRPAP1	0.846558	1	0.691	6.65988e-100	2.23359e-95	ENSG00000163956
11	FMNL2	0.604668	0.954	0.421	1.96414e-99	6.58733e-95	ENSG00000157827
11	CD83	0.521464	0.939	0.395	6.5753e-99	2.20522e-94	ENSG00000112149
11	BCAP31	0.722766	1	0.701	1.20099e-97	4.02786e-93	ENSG00000185825
11	RETREG1	0.414284	0.725	0.222	2.76355e-97	9.26841e-93	ENSG00000154153
11	SERPINB6	0.713327	1	0.502	4.67189e-97	1.56686e-92	ENSG00000124570
11	ELOB	0.660904	1	0.917	7.39942e-97	2.48162e-92	ENSG00000103363
11	HEXB	0.839234	1	0.54	6.49296e-96	2.17761e-91	ENSG00000049860
11	GRN	1.12788	1	0.533	9.96647e-96	3.34256e-91	ENSG00000030582
11	LITAF	0.769062	1	0.607	1.7098e-95	5.73432e-91	ENSG00000189067
11	HSD17B14	0.271222	0.679	0.209	1.80246e-95	6.0451e-91	ENSG00000087076
11	NAGLU	0.411719	0.922	0.398	8.45157e-95	2.83449e-90	ENSG00000108784
11	ALDH1A1	0.781521	0.994	0.458	3.93429e-93	1.31948e-88	ENSG00000165092
11	DAB2	0.896452	1	0.473	5.19439e-93	1.74209e-88	ENSG00000153071
11	GPX4	0.769929	1	0.86	1.19057e-92	3.99295e-88	ENSG00000167468
11	YBX1	0.66135	1	0.965	1.22686e-92	4.11463e-88	ENSG00000065978
11	CTSB	0.945943	1	0.699	2.74013e-92	9.18986e-88	ENSG00000164733
11	AGRP	0.580116	0.887	0.358	4.69734e-92	1.57539e-87	ENSG00000159723
11	DNASE2	0.73735	0.997	0.549	5.51608e-92	1.84998e-87	ENSG00000105612
11	RAB20	0.314627	0.795	0.288	1.1416e-91	3.82871e-87	ENSG00000139832
11	FHL1	0.543886	0.971	0.423	3.08939e-91	1.03612e-86	ENSG00000022267
11	PRSS21	0.554405	0.801	0.288	4.84396e-91	1.62457e-86	ENSG00000007038
11	MS4A4A	0.844026	1	0.463	1.0482e-90	3.51544e-86	ENSG00000110079
11	TMEM251	0.454124	0.954	0.451	1.0721e-89	3.59562e-85	ENSG00000153485
11	ITGB8	0.444681	0.746	0.257	1.99021e-89	6.67475e-85	ENSG00000105855
11	LY96	0.598404	0.991	0.479	5.22315e-89	1.75174e-84	ENSG00000154589
11	RENBP	0.3077	0.867	0.335	6.02174e-89	2.01957e-84	ENSG00000102032
11	TNNI2	0.461779	0.882	0.35	1.05303e-88	3.53164e-84	ENSG00000130598
11	SEMA3C	0.332721	0.78	0.284	1.42083e-88	4.76517e-84	ENSG00000075223
11	OSCAR	0.700509	0.988	0.465	1.83803e-88	6.16439e-84	ENSG00000170909
11	C1QB	1.20306	1	0.458	2.6094e-88	8.75141e-84	ENSG00000173369
11	P2RX4	0.388675	0.928	0.403	2.87113e-88	9.6292e-84	ENSG00000135124
11	EPB41L1	0.328999	0.835	0.307	2.59353e-87	8.69818e-83	ENSG00000088367
11	ATP6V0D1	0.737786	1	0.613	2.72027e-87	9.12326e-83	ENSG00000159720
11	CD86	0.587685	0.971	0.464	2.77943e-87	9.32165e-83	ENSG00000114013
11	EPHX1	0.389035	0.893	0.367	1.35399e-86	4.54101e-82	ENSG00000143819
11	ABCA1	0.347018	0.595	0.166	5.87013e-86	1.96872e-81	ENSG00000165029
11	GM2A	0.568235	0.983	0.46	2.9723e-85	9.9685e-81	ENSG00000196743
11	S100A13	0.785355	0.991	0.46	5.24883e-85	1.76035e-80	ENSG00000189171
11	AOC3	0.33585	0.662	0.209	1.91184e-84	6.41193e-80	ENSG00000131471
11	HEXA	0.656254	0.997	0.544	3.3617e-84	1.12745e-79	ENSG00000213614
11	STMN1	0.604258	0.983	0.495	4.28627e-84	1.43753e-79	ENSG00000117632
11	GPR137B	0.415888	0.957	0.45	4.69733e-84	1.57539e-79	ENSG00000077585
11	TMEM38B	0.300586	0.841	0.327	7.94607e-84	2.66495e-79	ENSG00000095209
11	TSPAN4	0.354991	0.838	0.317	1.44571e-83	4.84862e-79	ENSG00000214063
11	RNF130	0.709815	0.997	0.492	4.82793e-83	1.61919e-78	ENSG00000113269
11	PSD3	0.359157	0.827	0.332	5.09681e-83	1.70937e-78	ENSG00000156011
11	LGALS9	0.718451	0.997	0.501	1.8397e-82	6.16998e-78	ENSG00000168961
11	FDX1	0.704258	0.988	0.591	2.264e-82	7.59301e-78	ENSG00000137714
11	CSTA	0.846544	0.997	0.476	2.60586e-82	8.73952e-78	ENSG00000121552
11	MYDGF	0.656691	1	0.642	1.11002e-81	3.7228e-77	ENSG00000074842
11	FCGR1A	0.585857	0.974	0.439	1.50457e-81	5.04603e-77	ENSG00000150337
11	IGFBP2	1.12661	0.838	0.375	2.89358e-81	9.70448e-77	ENSG00000115457
11	ANXA2	0.773096	1	0.919	3.6069e-81	1.20968e-76	ENSG00000182718
11	MGST2	0.415473	0.96	0.437	7.95057e-81	2.66646e-76	ENSG00000085871
11	DRAM1	0.426346	0.902	0.404	9.58524e-81	3.2147e-76	ENSG00000136048
11	COMT	0.783758	1	0.62	1.45039e-80	4.86432e-76	ENSG00000093010
11	PSAP	1.01858	1	0.664	1.60488e-80	5.38245e-76	ENSG00000197746
11	ATP1B1	0.740579	0.994	0.535	2.16389e-80	7.25725e-76	ENSG00000143153
11	PDXK	0.614168	0.991	0.531	2.41769e-80	8.10844e-76	ENSG00000160209
11	TNS3	0.375464	0.91	0.385	3.60786e-80	1.21e-75	ENSG00000136205
11	FCHO2	0.466451	0.962	0.431	5.18722e-80	1.73969e-75	ENSG00000157107
11	TRIO	0.507017	0.986	0.449	9.16501e-80	3.07376e-75	ENSG00000038382
11	TLCD2	0.265257	0.723	0.247	3.57119e-79	1.19771e-74	ENSG00000185561
11	APP	0.596629	0.942	0.442	7.94944e-79	2.66608e-74	ENSG00000142192
11	CD151	0.665276	1	0.539	1.16836e-78	3.91846e-74	ENSG00000177697
11	CPE	0.35158	0.809	0.296	1.4752e-78	4.94753e-74	ENSG00000109472
11	SLC35F6	0.370409	0.925	0.421	1.98715e-78	6.66451e-74	ENSG00000213699
11	GNPDA1	0.410508	0.939	0.444	3.33588e-78	1.11879e-73	ENSG00000113552
11	TXN	0.749556	1	0.91	9.64477e-78	3.23466e-73	ENSG00000136810
11	CYB5A	0.626059	0.997	0.515	1.56541e-77	5.25008e-73	ENSG00000166347
11	SMIM25	0.825783	1	0.474	3.41386e-77	1.14494e-72	ENSG00000224397
11	SIRPB1	0.493829	0.986	0.445	3.59469e-77	1.20559e-72	ENSG00000101307
11	ACP2	0.328578	0.87	0.364	4.16072e-77	1.39542e-72	ENSG00000134575
11	ACTN1	0.567184	0.994	0.476	4.32434e-77	1.4503e-72	ENSG00000072110
11	CTSZ	0.939994	1	0.617	2.55197e-76	8.55881e-72	ENSG00000101160
11	PCOLCE2	0.684412	0.87	0.36	8.02191e-76	2.69039e-71	ENSG00000163710
11	TBC1D2	0.272425	0.847	0.349	2.13439e-75	7.15832e-71	ENSG00000095383
11	MLPH	0.406966	0.821	0.327	3.62016e-75	1.21413e-70	ENSG00000115648
11	CTSA	0.565885	0.968	0.504	4.21618e-75	1.41402e-70	ENSG00000064601
11	TNFAIP2	0.580581	0.974	0.467	2.1e-74	7.04298e-70	ENSG00000185215
11	ATP6AP1	0.589119	0.997	0.568	3.23732e-74	1.08573e-69	ENSG00000071553
11	SOX4	0.562536	0.858	0.392	3.68452e-74	1.23572e-69	ENSG00000124766
11	NCEH1	0.634656	0.997	0.473	1.05716e-73	3.54549e-69	ENSG00000144959
11	CXXC5	0.34041	0.821	0.337	1.5194e-73	5.09578e-69	ENSG00000171604
11	PILRA	0.675407	0.994	0.471	2.68591e-73	9.00802e-69	ENSG00000085514
11	CREG1	0.571911	0.997	0.494	2.72273e-73	9.1315e-69	ENSG00000143162
11	C1QC	1.03691	1	0.466	3.55869e-73	1.19351e-68	ENSG00000159189
11	TUBB6	0.430705	0.948	0.434	4.18068e-73	1.40211e-68	ENSG00000176014
11	CAPG	0.796033	1	0.727	5.893e-73	1.9764e-68	ENSG00000042493
11	HPGD	0.523143	0.968	0.455	5.97038e-73	2.00235e-68	ENSG00000164120
11	ACSL1	0.287661	0.815	0.323	7.87765e-73	2.64201e-68	ENSG00000151726
11	CFD	0.869621	1	0.469	1.23664e-72	4.14743e-68	ENSG00000197766
11	TSPO	0.80363	1	0.915	1.61928e-72	5.43073e-68	ENSG00000100300
11	ATOX1	0.676737	1	0.59	3.99016e-72	1.33822e-67	ENSG00000177556
11	GSTP1	0.711991	1	0.77	8.37072e-72	2.80737e-67	ENSG00000084207
11	SVIL	0.58496	0.997	0.456	8.96044e-72	3.00515e-67	ENSG00000197321
11	GLRX	0.890372	1	0.62	1.24912e-71	4.1893e-67	ENSG00000173221
11	SORT1	0.563868	0.997	0.464	1.29566e-71	4.34538e-67	ENSG00000134243
11	MYL6	0.605267	1	0.985	1.49439e-71	5.0119e-67	ENSG00000092841
11	TUBA1B	0.837903	1	0.811	2.0383e-71	6.83605e-67	ENSG00000123416
11	ATP10A	0.250592	0.757	0.284	2.35858e-71	7.91021e-67	ENSG00000206190
11	ABHD12	0.308149	0.934	0.429	1.08613e-70	3.64267e-66	ENSG00000100997
11	PLA2G16	0.651649	1	0.59	1.22865e-70	4.12066e-66	ENSG00000176485
11	TALDO1	0.660792	1	0.739	1.25157e-70	4.19753e-66	ENSG00000177156
11	IFI30	0.452058	0.968	0.456	1.5179e-70	5.09074e-66	ENSG00000216490
11	THBD	0.384305	0.613	0.209	1.68379e-70	5.64708e-66	ENSG00000178726
11	TDRD3	0.349687	0.775	0.323	1.8135e-70	6.08213e-66	ENSG00000083544
11	PPIC	0.445015	0.85	0.353	6.28809e-70	2.1089e-65	ENSG00000168938
11	SCPEP1	0.642844	0.986	0.481	1.97901e-69	6.6372e-65	ENSG00000121064
11	SLC11A1	0.606661	0.997	0.472	2.0902e-69	7.01012e-65	ENSG00000018280
11	GAS2L3	0.277333	0.702	0.26	2.37986e-69	7.98157e-65	ENSG00000139354
11	BLVRB	0.592962	1	0.522	2.64845e-69	8.88238e-65	ENSG00000090013
11	TANC2	0.333305	0.896	0.376	6.34366e-69	2.12754e-64	ENSG00000170921
11	SERF2	0.531881	1	0.981	6.50362e-69	2.18118e-64	ENSG00000140264
11	DUSP3	0.315509	0.916	0.42	1.31348e-68	4.40514e-64	ENSG00000108861
11	IFIT3	0.502212	0.983	0.461	2.75208e-68	9.22992e-64	ENSG00000119917
11	PRDX4	0.388323	0.974	0.492	2.97848e-68	9.98923e-64	ENSG00000123131
11	RNF13	0.605487	1	0.594	4.23017e-68	1.41871e-63	ENSG00000082996
11	HSD3B7	0.266134	0.777	0.317	4.82521e-68	1.61828e-63	ENSG00000099377
11	RASGEF1B	0.366166	0.939	0.425	7.17689e-68	2.40698e-63	ENSG00000138670
11	LGALS3BP	0.737724	0.994	0.476	1.07219e-67	3.59592e-63	ENSG00000108679
11	CORO1C	0.567382	1	0.504	1.11128e-67	3.72702e-63	ENSG00000110880
11	UGCG	0.283085	0.798	0.315	1.21361e-67	4.07019e-63	ENSG00000148154
11	C1QA	1.06455	1	0.466	1.5125e-67	5.07263e-63	ENSG00000173372
11	YBX3	0.518337	0.988	0.486	1.55674e-67	5.22099e-63	ENSG00000060138
11	RHOQ	0.525533	0.994	0.508	1.64054e-67	5.50203e-63	ENSG00000119729
11	RAB32	0.309367	0.96	0.454	2.06108e-67	6.91247e-63	ENSG00000118508
11	HLA-C	0.532746	1	0.998	2.37944e-67	7.98015e-63	ENSG00000204525
11	RTN4	0.694472	1	0.727	7.69802e-67	2.58176e-62	ENSG00000115310
11	FUCA1	0.424516	0.991	0.471	1.22862e-66	4.12055e-62	ENSG00000179163
11	OAS1	0.357551	0.922	0.41	1.27812e-66	4.28656e-62	ENSG00000089127
11	PPARG	0.692294	1	0.524	1.54061e-66	5.16691e-62	ENSG00000132170
11	TENT5A	0.36156	0.902	0.406	2.00465e-66	6.72319e-62	ENSG00000112773
11	SPINT2	0.455157	0.983	0.478	2.9056e-66	9.7448e-62	ENSG00000167642
11	HPGDS	0.28992	0.803	0.325	3.87756e-66	1.30046e-61	ENSG00000163106
11	FUCA2	0.379129	0.965	0.475	5.3752e-66	1.80273e-61	ENSG00000001036
11	ABHD5	0.575011	0.994	0.497	5.48123e-66	1.83829e-61	ENSG00000011198
11	TFPT	0.381198	0.965	0.492	1.20618e-65	4.0453e-61	ENSG00000105619
11	ACO1	0.470212	0.96	0.424	1.42996e-65	4.7958e-61	ENSG00000122729
11	APIP	0.585787	0.997	0.544	1.55265e-65	5.20729e-61	ENSG00000149089
11	IFI6	0.679301	0.994	0.529	2.00886e-65	6.73731e-61	ENSG00000126709
11	BST1	0.353341	0.913	0.419	2.10201e-65	7.0497e-61	ENSG00000109743
11	ATP6V0A1	0.299428	0.829	0.358	2.84153e-65	9.52994e-61	ENSG00000033627
11	DOK3	0.280787	0.887	0.389	3.12075e-65	1.04664e-60	ENSG00000146094
11	AQP9	0.320308	0.769	0.319	3.70985e-65	1.24421e-60	ENSG00000103569
11	GLA	0.321589	0.896	0.41	7.06566e-65	2.36968e-60	ENSG00000102393
11	GK	0.265544	0.928	0.423	1.14934e-64	3.85464e-60	ENSG00000198814
11	FBP1	0.989451	1	0.504	1.48006e-64	4.96383e-60	ENSG00000165140
11	GRINA	0.603469	0.997	0.53	1.6154e-64	5.41771e-60	ENSG00000178719
11	CDC42BPB	0.471126	0.968	0.45	1.85457e-64	6.21985e-60	ENSG00000198752
11	SERPINA1	0.970188	1	0.49	3.2109e-64	1.07687e-59	ENSG00000197249
11	SIDT2	0.38031	0.96	0.45	9.96982e-64	3.34368e-59	ENSG00000149577
11	SLC3A2	0.598204	1	0.686	1.30195e-63	4.36649e-59	ENSG00000168003
11	SNX2	0.684522	1	0.572	1.33293e-63	4.47039e-59	ENSG00000205302
11	GPA33	0.286261	0.786	0.323	1.3349e-63	4.477e-59	ENSG00000143167
11	ACER3	0.427236	0.983	0.479	1.39843e-63	4.69006e-59	ENSG00000078124
11	CYBA	0.643057	1	0.955	1.42628e-63	4.78345e-59	ENSG00000051523
11	PDLIM1	0.724102	1	0.489	1.55213e-63	5.20553e-59	ENSG00000107438
11	PLEKHB2	0.55705	1	0.588	1.55513e-63	5.21561e-59	ENSG00000115762
11	CXCL16	0.714535	1	0.492	1.76725e-63	5.92701e-59	ENSG00000161921
11	HBEGF	0.427554	0.815	0.342	2.45775e-63	8.24279e-59	ENSG00000113070
11	NANS	0.44913	0.991	0.508	3.26768e-63	1.09591e-58	ENSG00000095380
11	CTSC	0.790105	1	0.842	7.17247e-63	2.4055e-58	ENSG00000109861
11	OSBPL1A	0.451546	0.986	0.455	8.52123e-63	2.85785e-58	ENSG00000141447
11	HNMT	0.583258	0.997	0.47	8.84391e-63	2.96607e-58	ENSG00000150540
11	EDEM2	0.389275	0.948	0.465	1.11252e-62	3.73117e-58	ENSG00000088298
11	CEBPB	0.81713	1	0.707	1.92212e-62	6.44639e-58	ENSG00000172216
11	G6PD	0.357321	0.971	0.465	2.00463e-62	6.72312e-58	ENSG00000160211
11	LPL	0.454081	0.983	0.424	2.46862e-62	8.27927e-58	ENSG00000175445
11	DHRS3	0.268437	0.916	0.412	3.74781e-62	1.25694e-57	ENSG00000162496
11	DCTN6	0.281799	0.968	0.472	4.77956e-62	1.60297e-57	ENSG00000104671
11	IGSF6	0.741001	0.954	0.492	5.37607e-62	1.80303e-57	ENSG00000140749
11	SNX10	0.713074	1	0.598	7.34984e-62	2.46499e-57	ENSG00000086300
11	P2RX7	0.27692	0.803	0.334	7.67486e-62	2.574e-57	ENSG00000089041
11	HAVCR2	0.356617	0.876	0.427	1.03611e-61	3.47491e-57	ENSG00000135077
11	HLA-DMA	0.81851	1	0.573	1.62944e-61	5.46483e-57	ENSG00000204257
11	ALDH2	0.947517	1	0.501	1.82763e-61	6.12949e-57	ENSG00000111275
11	INHBA	0.434488	0.864	0.355	1.8517e-61	6.21024e-57	ENSG00000122641
11	SIRPA	0.413399	0.968	0.459	2.64083e-61	8.85681e-57	ENSG00000198053
11	RHOB	0.493668	0.977	0.486	3.66101e-61	1.22783e-56	ENSG00000143878
11	DDAH2	0.535992	0.986	0.553	3.88468e-61	1.30284e-56	ENSG00000213722
11	SPART	0.314352	0.951	0.462	1.19266e-60	3.99995e-56	ENSG00000133104
11	GALNT12	0.255294	0.723	0.294	1.25582e-60	4.21176e-56	ENSG00000119514
11	NCF2	0.740405	1	0.486	3.22214e-60	1.08064e-55	ENSG00000116701
11	DENND5A	0.318803	0.962	0.441	3.8384e-60	1.28732e-55	ENSG00000184014
11	MCEMP1	0.844512	0.991	0.471	5.94404e-60	1.99351e-55	ENSG00000183019
11	NRP1	0.282791	0.682	0.271	9.12832e-60	3.06146e-55	ENSG00000099250
11	AKR1A1	0.579529	1	0.603	9.19872e-60	3.08507e-55	ENSG00000117448
11	SPIRE1	0.299286	0.91	0.402	1.05659e-59	3.54359e-55	ENSG00000134278
11	MAFB	0.328739	0.884	0.396	1.51258e-59	5.07291e-55	ENSG00000204103
11	MPP1	0.324233	0.948	0.436	1.66449e-59	5.58235e-55	ENSG00000130830
11	RHEB	0.508763	1	0.677	2.04565e-59	6.86069e-55	ENSG00000106615
11	GRK3	0.357904	0.905	0.432	2.18103e-59	7.31473e-55	ENSG00000100077
11	KLHL6	0.316164	0.91	0.439	3.06856e-59	1.02913e-54	ENSG00000172578
11	GNG5	0.519084	1	0.858	3.25342e-59	1.09113e-54	ENSG00000174021
11	OAZ1	0.64248	1	0.965	4.00114e-59	1.3419e-54	ENSG00000104904
11	EIF4EBP1	0.463169	0.988	0.545	5.37531e-59	1.80277e-54	ENSG00000187840
11	CPVL	0.463659	1	0.482	7.85123e-59	2.63314e-54	ENSG00000106066
11	UBB	0.63065	1	0.915	8.05232e-59	2.70059e-54	ENSG00000170315
11	AGPS	0.42016	0.957	0.509	8.63465e-59	2.89589e-54	ENSG00000018510
11	USP30-AS1	0.275958	0.853	0.368	1.34733e-58	4.51868e-54	ENSG00000256262
11	SLC7A7	0.571912	0.997	0.473	1.35112e-58	4.53138e-54	ENSG00000155465
11	DAPK1	0.273968	0.908	0.403	1.87834e-58	6.29959e-54	ENSG00000196730
11	CARS2	0.324483	0.939	0.473	2.34353e-58	7.85974e-54	ENSG00000134905
11	HP	0.509524	0.777	0.317	4.44735e-58	1.49155e-53	ENSG00000257017
11	HMOX1	0.493192	0.988	0.466	4.48137e-58	1.50296e-53	ENSG00000100292
11	GAA	0.491183	0.997	0.479	7.38805e-58	2.47781e-53	ENSG00000171298
11	TMBIM1	0.441973	0.997	0.566	8.50035e-58	2.85085e-53	ENSG00000135926
11	CSF2RA	0.272196	0.925	0.432	9.09297e-58	3.0496e-53	ENSG00000198223
11	GSN	0.692557	0.977	0.492	1.47897e-57	4.96017e-53	ENSG00000148180
11	SPNS1	0.366379	0.968	0.476	2.70001e-57	9.05529e-53	ENSG00000169682
11	BEX4	0.395375	0.934	0.441	2.97561e-57	9.97962e-53	ENSG00000102409
11	EVI5	0.292064	0.908	0.404	3.47393e-57	1.16509e-52	ENSG00000067208
11	TCEAL4	0.439854	0.977	0.492	6.36816e-57	2.13575e-52	ENSG00000133142
11	CD40	0.321907	0.864	0.404	8.72939e-57	2.92766e-52	ENSG00000101017
11	KLF4	0.272641	0.905	0.408	1.05745e-56	3.54647e-52	ENSG00000136826
11	KCNMA1	0.260035	0.812	0.348	2.593e-56	8.69639e-52	ENSG00000156113
11	LYN	0.390696	0.997	0.509	2.79943e-56	9.38874e-52	ENSG00000254087
11	RNH1	0.570073	1	0.718	3.01532e-56	1.01128e-51	ENSG00000023191
11	GUSB	0.411721	0.994	0.552	4.37863e-56	1.4685e-51	ENSG00000169919
11	SPI1	0.772336	1	0.502	5.43014e-56	1.82116e-51	ENSG00000066336
11	ANXA5	0.613782	1	0.865	1.13017e-55	3.79037e-51	ENSG00000164111
11	HSD17B4	0.411988	0.951	0.484	1.1443e-55	3.83777e-51	ENSG00000133835
11	MFSD1	0.415312	0.994	0.509	1.39276e-55	4.67103e-51	ENSG00000118855
11	SQSTM1	0.600678	1	0.736	1.47458e-55	4.94545e-51	ENSG00000161011
11	GLRX2	0.269012	0.942	0.472	1.5166e-55	5.08638e-51	ENSG00000023572
11	ENPP4	0.310207	0.936	0.437	4.48202e-55	1.50318e-50	ENSG00000001561
11	SLC31A1	0.406044	0.98	0.462	4.56172e-55	1.52991e-50	ENSG00000136868
11	ALDH3A2	0.290225	0.939	0.443	5.06159e-55	1.69756e-50	ENSG00000072210
11	FIG4	0.26745	0.902	0.414	5.26197e-55	1.76476e-50	ENSG00000112367
11	COPRS	0.336087	0.974	0.489	5.54602e-55	1.86002e-50	ENSG00000172301
11	PEBP1	0.498044	1	0.832	8.77006e-55	2.9413e-50	ENSG00000089220
11	S100A6	0.529079	1	0.996	1.12147e-54	3.7612e-50	ENSG00000197956
11	MITF	0.281852	0.847	0.385	1.28751e-54	4.31806e-50	ENSG00000187098
11	ATP6V1B2	0.394729	0.994	0.529	1.60089e-54	5.36906e-50	ENSG00000147416
11	COLEC12	0.439424	0.835	0.379	1.64662e-54	5.52242e-50	ENSG00000158270
11	CD163	0.469085	0.957	0.439	2.25306e-54	7.5563e-50	ENSG00000177575
11	STX12	0.42999	0.991	0.525	3.45256e-54	1.15792e-49	ENSG00000117758
11	SNX3	0.484957	1	0.757	7.41519e-54	2.4869e-49	ENSG00000112335
11	BLOC1S2	0.495687	1	0.651	7.58529e-54	2.54396e-49	ENSG00000196072
11	GLB1	0.357416	0.96	0.494	8.28563e-54	2.77883e-49	ENSG00000170266
11	DECR1	0.534184	1	0.637	9.91537e-54	3.32542e-49	ENSG00000104325
11	ACYP2	0.251031	0.922	0.448	1.68926e-53	5.66543e-49	ENSG00000170634
11	TSPAN3	0.455944	0.974	0.538	1.72628e-53	5.78959e-49	ENSG00000140391
11	HLA-DRB1	0.917404	1	0.873	2.39698e-53	8.039e-49	ENSG00000196126
11	RDX	0.382112	0.991	0.549	2.52651e-53	8.4734e-49	ENSG00000137710
11	TUBA1C	0.489096	0.988	0.587	2.91436e-53	9.77419e-49	ENSG00000167553
11	CD14	0.435594	0.977	0.466	4.62072e-53	1.5497e-48	ENSG00000170458
11	EMILIN2	0.357289	0.948	0.476	5.11522e-53	1.71554e-48	ENSG00000132205
11	AXL	0.38841	0.939	0.43	6.5915e-53	2.21066e-48	ENSG00000167601
11	LAMP2	0.536477	1	0.609	1.1753e-52	3.94171e-48	ENSG00000005893
11	OASL	0.419686	0.945	0.501	1.49152e-52	5.00227e-48	ENSG00000135114
11	LY86	0.391416	0.951	0.448	1.96464e-52	6.58901e-48	ENSG00000112799
11	VEGFB	0.463894	0.994	0.586	2.21072e-52	7.4143e-48	ENSG00000173511
11	WARS	0.38216	0.965	0.491	3.31224e-52	1.11086e-47	ENSG00000140105
11	CCDC88A	0.642274	1	0.541	3.32542e-52	1.11528e-47	ENSG00000115355
11	LAMP1	0.510242	1	0.635	3.38437e-52	1.13505e-47	ENSG00000185896
11	ANXA4	0.475565	0.991	0.561	4.57594e-52	1.53468e-47	ENSG00000196975
11	AMIGO2	0.311792	0.925	0.433	5.44192e-52	1.82511e-47	ENSG00000139211
11	RAB13	0.487593	0.997	0.473	6.7304e-52	2.25724e-47	ENSG00000143545
11	BLVRA	0.486914	1	0.555	9.17273e-52	3.07635e-47	ENSG00000106605
11	HLA-DQA1	0.829618	1	0.64	1.01744e-51	3.41228e-47	ENSG00000196735
11	HLA-DQB1	0.861829	1	0.618	1.34515e-51	4.51137e-47	ENSG00000179344
11	HSP90AA1	0.488537	1	0.954	1.36904e-51	4.59149e-47	ENSG00000080824
11	PPFIA1	0.344241	0.962	0.502	1.96923e-51	6.60441e-47	ENSG00000131626
11	GNPTG	0.29856	0.965	0.51	2.47276e-51	8.29313e-47	ENSG00000090581
11	FRMD4A	0.257455	0.867	0.391	4.34199e-51	1.45622e-46	ENSG00000151474
11	PCBD1	0.369782	0.98	0.53	4.59454e-51	1.54092e-46	ENSG00000166228
11	RETN	0.623313	0.962	0.454	4.85084e-51	1.62687e-46	ENSG00000104918
11	GNS	0.357159	0.968	0.475	9.01968e-51	3.02502e-46	ENSG00000135677
11	ITM2B	0.448882	1	0.98	9.04873e-51	3.03476e-46	ENSG00000136156
11	VSIG4	0.693534	1	0.477	1.0965e-50	3.67745e-46	ENSG00000155659
11	S100A1	0.25467	0.269	0.057	1.34642e-50	4.51562e-46	ENSG00000160678
11	CALU	0.33049	0.954	0.499	1.41008e-50	4.72914e-46	ENSG00000128595
11	TOMM40	0.277282	0.873	0.44	2.25878e-50	7.57548e-46	ENSG00000130204
11	DST	0.469464	0.971	0.461	2.32096e-50	7.78405e-46	ENSG00000151914
11	APLP2	0.671972	1	0.616	2.78142e-50	9.32833e-46	ENSG00000084234
11	CTSS	0.840336	1	0.679	1.1555e-49	3.87532e-45	ENSG00000163131
11	PROCR	0.314009	0.734	0.327	1.64541e-49	5.51839e-45	ENSG00000101000
11	CD300LF	0.258902	0.858	0.406	1.87301e-49	6.2817e-45	ENSG00000186074
11	LIPA	0.468534	0.971	0.51	2.91004e-49	9.7597e-45	ENSG00000107798
11	FFAR4	0.392483	0.951	0.448	3.77909e-49	1.26743e-44	ENSG00000186188
11	GNB4	0.304201	0.945	0.463	4.14607e-49	1.39051e-44	ENSG00000114450
11	LRP1	0.594577	0.997	0.479	4.76916e-49	1.59948e-44	ENSG00000123384
11	ITGAX	0.261459	0.806	0.375	7.24685e-49	2.43045e-44	ENSG00000140678
11	C7orf50	0.293068	0.962	0.505	8.26003e-49	2.77025e-44	ENSG00000146540
11	MSRB2	0.331841	0.936	0.463	9.48015e-49	3.17945e-44	ENSG00000148450
11	IFNGR2	0.30814	0.98	0.473	1.1993e-48	4.02221e-44	ENSG00000159128
11	PSMA7	0.411668	1	0.959	1.51514e-48	5.08148e-44	ENSG00000101182
11	FCGR2A	0.363608	0.988	0.475	1.61575e-48	5.4189e-44	ENSG00000143226
11	FKBP15	0.459889	0.986	0.528	1.90479e-48	6.38827e-44	ENSG00000119321
11	TFEC	0.291464	0.957	0.449	2.47051e-48	8.28558e-44	ENSG00000105967
11	CORO2A	0.265709	0.887	0.431	2.75381e-48	9.23572e-44	ENSG00000106789
11	CST3	0.764063	1	0.509	2.81562e-48	9.44302e-44	ENSG00000101439
11	HLA-B	0.388207	1	1	4.13957e-48	1.38833e-43	ENSG00000234745
11	DEFB1	0.313683	0.419	0.133	4.36998e-48	1.46561e-43	ENSG00000164825
11	ALOX5	0.631055	0.997	0.49	9.83116e-48	3.29718e-43	ENSG00000012779
11	SCARB2	0.382934	0.986	0.496	2.17686e-47	7.30074e-43	ENSG00000138760
11	CD55	0.305809	0.965	0.504	7.61469e-47	2.55382e-42	ENSG00000196352
11	UBE2E2	0.280455	0.951	0.448	1.20424e-46	4.03877e-42	ENSG00000182247
11	JAKMIP2	0.303689	0.714	0.311	1.23159e-46	4.13051e-42	ENSG00000176049
11	KYNU	0.29984	0.922	0.444	1.40635e-46	4.71663e-42	ENSG00000115919
11	CYFIP1	0.270699	0.928	0.456	1.52531e-46	5.11558e-42	ENSG00000273749
11	IRS2	0.253333	0.844	0.384	2.20486e-46	7.39466e-42	ENSG00000185950
11	NBDY	0.365629	0.965	0.546	2.4229e-46	8.12592e-42	ENSG00000204272
11	BSG	0.543312	0.997	0.699	7.23223e-46	2.42555e-41	ENSG00000172270
11	RAB1A	0.369484	0.986	0.573	1.09448e-45	3.67066e-41	ENSG00000138069
11	RBM47	0.297887	0.957	0.456	1.19694e-45	4.0143e-41	ENSG00000163694
11	POR	0.397243	0.994	0.515	1.5127e-45	5.07328e-41	ENSG00000127948
11	SHTN1	0.341527	0.983	0.473	2.53275e-45	8.49435e-41	ENSG00000187164
11	OGFRL1	0.377266	0.962	0.528	2.55719e-45	8.57629e-41	ENSG00000119900
11	LTA4H	0.708	1	0.534	7.61518e-45	2.55398e-40	ENSG00000111144
11	IFIT2	0.262849	0.922	0.439	1.65715e-44	5.55774e-40	ENSG00000119922
11	COLGALT1	0.292887	0.965	0.483	2.18502e-44	7.32813e-40	ENSG00000130309
11	CHCHD10	0.529937	1	0.688	3.10439e-44	1.04115e-39	ENSG00000250479
11	PTPN6	0.447737	1	0.629	3.32664e-44	1.11569e-39	ENSG00000111679
11	CLIC4	0.280426	0.939	0.453	4.4703e-44	1.49925e-39	ENSG00000169504
11	GLDN	0.35635	0.96	0.424	6.89943e-44	2.31393e-39	ENSG00000186417
11	SYK	0.320208	0.965	0.472	7.55179e-44	2.53272e-39	ENSG00000165025
11	CLEC12A	0.380892	0.954	0.465	1.18693e-43	3.98071e-39	ENSG00000172322
11	MS4A7	0.758656	1	0.49	1.22889e-43	4.12146e-39	ENSG00000166927
11	GLIPR2	0.513615	1	0.738	1.52885e-43	5.12746e-39	ENSG00000122694
11	ZNF706	0.417728	1	0.758	4.4269e-43	1.48469e-38	ENSG00000120963
11	CD52	0.469737	1	0.974	4.82596e-43	1.61853e-38	ENSG00000169442
11	SMIM14	0.397984	0.983	0.517	5.70004e-43	1.91168e-38	ENSG00000163683
11	LEPROT	0.428449	0.997	0.588	7.48326e-43	2.50974e-38	ENSG00000213625
11	STAC	0.257153	0.85	0.402	7.9924e-43	2.68049e-38	ENSG00000144681
11	OSBPL11	0.39866	0.986	0.526	8.4498e-43	2.83389e-38	ENSG00000144909
11	FABP3	0.365218	0.217	0.046	1.26392e-42	4.23894e-38	ENSG00000121769
11	VTI1B	0.393785	1	0.602	1.3457e-42	4.51319e-38	ENSG00000100568
11	TRPV2	0.334591	0.986	0.539	1.35446e-42	4.54259e-38	ENSG00000187688
11	IL3RA	0.378709	0.893	0.437	1.59781e-42	5.35874e-38	ENSG00000185291
11	CAT	0.48022	1	0.565	1.81878e-42	6.09984e-38	ENSG00000121691
11	MTPN	0.46216	1	0.819	1.9608e-42	6.57614e-38	ENSG00000105887
11	PGD	0.424482	0.991	0.51	2.67228e-42	8.96228e-38	ENSG00000142657
11	LACTB	0.396573	0.991	0.544	3.21835e-42	1.07937e-37	ENSG00000103642
11	C2	0.441113	0.803	0.382	4.86206e-42	1.63064e-37	ENSG00000166278
11	ATP6V1D	0.317156	0.986	0.594	4.9284e-42	1.65289e-37	ENSG00000100554
11	OLR1	0.614891	0.994	0.472	5.03786e-42	1.6896e-37	ENSG00000173391
11	C20orf27	0.332041	0.965	0.501	5.135e-42	1.72218e-37	ENSG00000101220
11	VAMP8	0.533108	1	0.828	1.17412e-41	3.93776e-37	ENSG00000118640
11	UPP1	0.476142	1	0.602	1.50124e-41	5.03486e-37	ENSG00000183696
11	ATP6AP2	0.444848	1	0.72	1.58669e-41	5.32143e-37	ENSG00000182220
11	HDDC2	0.384883	0.997	0.555	2.79831e-41	9.38497e-37	ENSG00000111906
11	LAPTM4A	0.427632	1	0.632	5.42302e-41	1.81877e-36	ENSG00000068697
11	DNAJA1	0.477994	1	0.778	5.84249e-41	1.95945e-36	ENSG00000086061
11	FN1	0.267511	0.962	0.465	7.22171e-41	2.42202e-36	ENSG00000115414
11	SFT2D1	0.354128	0.991	0.576	8.35455e-41	2.80195e-36	ENSG00000198818
11	AGPAT2	0.362869	0.988	0.579	1.20862e-40	4.05345e-36	ENSG00000169692
11	ECHDC1	0.371147	0.997	0.568	1.70767e-40	5.72717e-36	ENSG00000093144
11	SGK3	0.293117	0.96	0.508	2.02436e-40	6.7893e-36	ENSG00000104205
11	PTPMT1	0.362445	0.983	0.515	3.13508e-40	1.05144e-35	ENSG00000110536
11	FCGR3A	0.667254	1	0.489	5.2305e-40	1.75421e-35	ENSG00000203747
11	HLA-DMB	0.53917	0.994	0.531	5.41708e-40	1.81678e-35	ENSG00000242574
11	THEMIS2	0.324217	0.98	0.491	5.73204e-40	1.92241e-35	ENSG00000130775
11	AKR1B1	0.308664	0.934	0.497	6.59643e-40	2.21231e-35	ENSG00000085662
11	B3GNT2	0.273315	0.954	0.528	8.61705e-40	2.88999e-35	ENSG00000170340
11	FUOM	0.351978	0.948	0.494	1.02564e-39	3.43978e-35	ENSG00000148803
11	SH3BGRL	0.484601	1	0.795	1.37351e-39	4.60647e-35	ENSG00000131171
11	ATP6V0E1	0.36449	1	0.878	2.36414e-39	7.92884e-35	ENSG00000113732
11	ADAMTSL4	0.308613	0.983	0.468	2.64706e-39	8.87771e-35	ENSG00000143382
11	CASP1	0.362594	0.991	0.557	3.11889e-39	1.04601e-34	ENSG00000137752
11	ATP6V1A	0.257906	0.948	0.495	3.18353e-39	1.06769e-34	ENSG00000114573
11	TPP1	0.390021	0.997	0.56	3.8218e-39	1.28175e-34	ENSG00000166340
11	H2AFY	0.468653	1	0.703	4.58419e-39	1.53745e-34	ENSG00000113648
11	DNAJC5B	0.275623	0.497	0.201	2.91533e-38	9.77743e-34	ENSG00000147570
11	S100A9	0.450728	0.986	0.474	4.19221e-38	1.40598e-33	ENSG00000163220
11	PNPLA6	0.423147	0.994	0.518	4.73923e-38	1.58944e-33	ENSG00000032444
11	HLA-DRA	0.831086	1	0.738	5.08663e-38	1.70595e-33	ENSG00000204287
11	HTATIP2	0.292469	0.994	0.562	5.17094e-38	1.73423e-33	ENSG00000109854
11	POMP	0.37311	1	0.815	6.79757e-38	2.27977e-33	ENSG00000132963
11	HLA-DPA1	0.694056	1	0.8	9.88305e-38	3.31458e-33	ENSG00000231389
11	ATP5MC3	0.435879	1	0.854	1.38418e-37	4.64227e-33	ENSG00000154518
11	AP2S1	0.471522	1	0.682	1.61991e-37	5.43287e-33	ENSG00000042753
11	QSOX1	0.272124	0.954	0.495	2.94824e-37	9.8878e-33	ENSG00000116260
11	NRBF2	0.311294	0.994	0.582	3.56729e-37	1.1964e-32	ENSG00000148572
11	GLUL	0.586098	0.997	0.6	3.78644e-37	1.2699e-32	ENSG00000135821
11	HLA-DPB1	0.662773	1	0.81	3.91731e-37	1.31379e-32	ENSG00000223865
11	NRIP1	0.280669	0.919	0.476	4.2061e-37	1.41064e-32	ENSG00000180530
11	ACOT7	0.295218	0.922	0.482	7.1484e-37	2.39743e-32	ENSG00000097021
11	PLD3	0.382056	0.91	0.499	1.06777e-36	3.58107e-32	ENSG00000105223
11	SEC11A	0.439941	1	0.8	1.19057e-36	3.99293e-32	ENSG00000140612
11	MMP24OS	0.301483	0.994	0.574	1.73097e-36	5.80533e-32	ENSG00000126005
11	AC020656.1	0.281188	0.994	0.483	1.77614e-36	5.95683e-32	ENSG00000257764
11	SMIM30	0.316114	0.98	0.55	1.7775e-36	5.96137e-32	ENSG00000214194
11	GGA2	0.312202	0.98	0.534	2.95664e-36	9.91596e-32	ENSG00000103365
11	ATP1B3	0.409154	1	0.722	3.07435e-36	1.03108e-31	ENSG00000069849
11	PLXDC2	0.441957	0.994	0.484	3.2061e-36	1.07526e-31	ENSG00000120594
11	PPT1	0.445239	1	0.604	3.32995e-36	1.1168e-31	ENSG00000131238
11	CD36	0.271184	0.465	0.186	3.53002e-36	1.1839e-31	ENSG00000135218
11	NUCB1	0.391907	0.997	0.591	4.30646e-36	1.4443e-31	ENSG00000104805
11	NDUFA4	0.387483	1	0.908	6.00921e-36	2.01537e-31	ENSG00000189043
11	TREM2	0.317804	0.853	0.42	1.18335e-35	3.96874e-31	ENSG00000095970
11	ATP5MF	0.37562	1	0.846	1.18492e-35	3.97398e-31	ENSG00000241468
11	TXNRD1	0.305695	0.983	0.567	2.07064e-35	6.94453e-31	ENSG00000198431
11	BLOC1S1	0.364163	1	0.802	3.10796e-35	1.04235e-30	ENSG00000135441
11	IGF2R	0.319573	0.98	0.555	3.13922e-35	1.05283e-30	ENSG00000197081
11	TMBIM6	0.346005	1	0.91	3.70497e-35	1.24257e-30	ENSG00000139644
11	LIMA1	0.272741	0.948	0.488	4.64622e-35	1.55825e-30	ENSG00000050405
11	COL4A3BP	0.324517	0.974	0.6	4.89316e-35	1.64107e-30	ENSG00000113163
11	MR1	0.258023	0.957	0.512	5.43678e-35	1.82339e-30	ENSG00000153029
11	RAC1	0.432134	1	0.852	7.65011e-35	2.56569e-30	ENSG00000136238
11	LMNA	0.357759	1	0.594	2.51097e-34	8.4213e-30	ENSG00000160789
11	MGAT1	0.323039	1	0.621	3.00359e-34	1.00734e-29	ENSG00000131446
11	HSP90B1	0.455328	1	0.823	3.45204e-34	1.15774e-29	ENSG00000166598
11	PPDPF	0.492953	1	0.933	6.10525e-34	2.04758e-29	ENSG00000125534
11	TCF7L2	0.268692	0.971	0.453	7.70274e-34	2.58334e-29	ENSG00000148737
11	SLCO2B1	0.286332	0.931	0.455	1.16812e-33	3.91765e-29	ENSG00000137491
11	ALAS1	0.256269	0.965	0.506	1.25883e-33	4.22188e-29	ENSG00000023330
11	LYZ	0.368788	1	0.522	1.32767e-33	4.45273e-29	ENSG00000090382
11	MDH1	0.416872	1	0.69	2.30797e-33	7.74046e-29	ENSG00000014641
11	RAB31	0.390855	0.997	0.491	2.6716e-33	8.96002e-29	ENSG00000168461
11	RAB7A	0.366914	1	0.689	3.09717e-33	1.03873e-28	ENSG00000075785
11	LYAR	0.263429	0.983	0.544	3.93868e-33	1.32096e-28	ENSG00000145220
11	CD74	0.784282	1	0.864	4.2538e-33	1.42664e-28	ENSG00000019582
11	PECAM1	0.366449	0.991	0.51	2.23731e-32	7.50349e-28	ENSG00000261371
11	TMEM219	0.3714	0.997	0.683	2.50123e-32	8.38862e-28	ENSG00000149932
11	HADHB	0.300054	0.991	0.593	2.6573e-32	8.91206e-28	ENSG00000138029
11	BID	0.292297	0.983	0.569	4.56273e-32	1.53025e-27	ENSG00000015475
11	CHMP2B	0.262533	0.994	0.598	5.72402e-32	1.91972e-27	ENSG00000083937
11	SLC31A2	0.311304	0.988	0.498	6.75387e-32	2.26511e-27	ENSG00000136867
11	TYMP	0.408851	1	0.758	7.68164e-32	2.57627e-27	ENSG00000025708
11	CLTA	0.374516	1	0.772	8.19891e-32	2.74975e-27	ENSG00000122705
11	NENF	0.321128	0.997	0.651	1.01756e-31	3.41268e-27	ENSG00000117691
11	CNIH4	0.285074	0.988	0.616	1.1012e-31	3.69321e-27	ENSG00000143771
11	LY6E	0.450687	1	0.8	1.92437e-31	6.45395e-27	ENSG00000160932
11	CNDP2	0.289697	0.991	0.565	2.40533e-31	8.06699e-27	ENSG00000133313
11	ACADVL	0.330497	0.994	0.59	2.7088e-31	9.08477e-27	ENSG00000072778
11	YWHAG	0.286033	0.974	0.577	3.30032e-31	1.10686e-26	ENSG00000170027
11	CCPG1	0.359202	0.988	0.629	3.63497e-31	1.2191e-26	ENSG00000260916
11	CXCL5	0.405966	0.486	0.202	4.02952e-31	1.35142e-26	ENSG00000163735
11	C1orf162	0.529362	1	0.593	4.09115e-31	1.37209e-26	ENSG00000143110
11	CYB5R3	0.33776	0.997	0.622	6.60567e-31	2.21541e-26	ENSG00000100243
11	GRB2	0.42402	1	0.748	9.88937e-31	3.3167e-26	ENSG00000177885
11	VKORC1	0.255197	0.994	0.632	1.05651e-30	3.54332e-26	ENSG00000167397
11	SYNGR2	0.379947	1	0.614	1.12075e-30	3.75878e-26	ENSG00000108639
11	RTN3	0.390981	1	0.628	2.26751e-30	7.60476e-26	ENSG00000133318
11	CD164	0.391404	1	0.77	3.0362e-30	1.01828e-25	ENSG00000135535
11	NAA20	0.334575	0.991	0.599	3.12875e-30	1.04932e-25	ENSG00000173418
11	EFHD2	0.356648	1	0.807	5.74727e-30	1.92752e-25	ENSG00000142634
11	CHMP5	0.313265	0.997	0.659	9.45209e-30	3.17004e-25	ENSG00000086065
11	COX17	0.328512	1	0.734	1.3922e-29	4.66917e-25	ENSG00000138495
11	HSPB1	0.426556	0.997	0.692	1.62704e-29	5.45676e-25	ENSG00000106211
11	VIM	0.390537	1	0.994	2.30243e-29	7.72188e-25	ENSG00000026025
11	UQCRQ	0.333087	1	0.764	2.55647e-29	8.5739e-25	ENSG00000164405
11	HCK	0.262051	0.974	0.482	3.59405e-29	1.20537e-24	ENSG00000101336
11	ETHE1	0.363842	0.988	0.633	5.23205e-29	1.75472e-24	ENSG00000105755
11	SPATS2L	0.28418	0.991	0.593	5.40011e-29	1.81109e-24	ENSG00000196141
11	DPP7	0.294393	1	0.728	9.0971e-29	3.05098e-24	ENSG00000176978
11	PHB	0.270267	0.988	0.614	9.52047e-29	3.19298e-24	ENSG00000167085
11	SLFN11	0.267599	0.983	0.528	9.95396e-29	3.33836e-24	ENSG00000172716
11	AIF1	0.520211	1	0.504	1.00426e-28	3.36809e-24	ENSG00000204472
11	DYNLT1	0.305962	1	0.68	2.85718e-28	9.58242e-24	ENSG00000146425
11	SKAP2	0.333773	0.997	0.57	8.80107e-28	2.9517e-23	ENSG00000005020
11	UBE2L6	0.250748	0.983	0.622	1.66983e-27	5.60027e-23	ENSG00000156587
11	MAN1A1	0.278233	0.974	0.564	2.45693e-27	8.24005e-23	ENSG00000111885
11	STXBP2	0.30166	0.991	0.582	3.27336e-27	1.09782e-22	ENSG00000076944
11	SSR3	0.336129	1	0.721	5.00152e-27	1.67741e-22	ENSG00000114850
11	ATP6V1E1	0.309083	0.997	0.682	9.81231e-27	3.29085e-22	ENSG00000131100
11	LGALS1	0.317266	1	0.906	1.12722e-26	3.78046e-22	ENSG00000100097
11	S100A10	0.294189	1	0.978	2.2698e-26	7.61247e-22	ENSG00000197747
11	CARD16	0.363965	1	0.673	2.36456e-26	7.93026e-22	ENSG00000204397
11	LAMTOR5	0.275085	1	0.771	2.45046e-26	8.21836e-22	ENSG00000134248
11	RRBP1	0.296751	0.988	0.596	3.24307e-26	1.08766e-21	ENSG00000125844
11	RNASET2	0.347173	0.997	0.69	4.00895e-26	1.34452e-21	ENSG00000026297
11	IFNGR1	0.265827	0.994	0.608	4.69321e-26	1.57401e-21	ENSG00000027697
11	TMED10	0.314619	1	0.705	8.81296e-26	2.95569e-21	ENSG00000170348
11	PYCARD	0.447173	0.997	0.685	1.25396e-25	4.20552e-21	ENSG00000103490
11	RAB10	0.30812	1	0.687	1.4862e-25	4.98443e-21	ENSG00000084733
11	ARL6IP1	0.261348	0.994	0.673	2.11424e-25	7.09073e-21	ENSG00000170540
11	HSBP1	0.300551	1	0.656	2.60692e-25	8.74308e-21	ENSG00000230989
11	CALR	0.397216	0.997	0.79	3.00305e-25	1.00716e-20	ENSG00000179218
11	DNAJC3	0.262474	1	0.629	5.27513e-25	1.76917e-20	ENSG00000102580
11	LAMTOR2	0.32278	1	0.659	5.44306e-25	1.82549e-20	ENSG00000116586
11	PTMS	0.407183	1	0.659	7.25159e-25	2.43204e-20	ENSG00000159335
11	FKBP1A	0.37202	1	0.713	9.70933e-25	3.25631e-20	ENSG00000088832
11	NPTN	0.277969	0.991	0.582	1.59726e-24	5.35688e-20	ENSG00000156642
11	ARPC1B	0.320186	1	0.905	1.60714e-24	5.39002e-20	ENSG00000130429
11	RPS27L	0.327582	1	0.827	2.18993e-24	7.3446e-20	ENSG00000185088
11	DBI	0.296308	1	0.885	2.72411e-24	9.13612e-20	ENSG00000155368
11	PRDX3	0.276366	0.997	0.604	4.14494e-24	1.39013e-19	ENSG00000165672
11	SAT1	0.329563	1	0.7	1.38741e-23	4.65309e-19	ENSG00000130066
11	LAMTOR1	0.368245	0.997	0.67	2.0832e-23	6.98664e-19	ENSG00000149357
11	PTPN12	0.258538	1	0.547	2.08761e-23	7.00144e-19	ENSG00000127947
11	PDCD6IP	0.255944	0.991	0.61	3.19778e-23	1.07247e-18	ENSG00000170248
11	TMEM14C	0.299772	0.988	0.667	3.99762e-23	1.34072e-18	ENSG00000111843
11	QKI	0.28293	0.994	0.623	6.99056e-23	2.34449e-18	ENSG00000112531
11	REEP5	0.258643	1	0.831	8.72002e-23	2.92452e-18	ENSG00000129625
11	RAB5C	0.279357	1	0.686	1.93404e-22	6.48638e-18	ENSG00000108774
11	PKM	0.332281	1	0.785	1.94953e-22	6.53834e-18	ENSG00000067225
11	MRC1	0.295887	0.991	0.485	1.96641e-22	6.59494e-18	ENSG00000260314
11	SCP2	0.31422	1	0.685	2.41784e-22	8.10896e-18	ENSG00000116171
11	TAF10	0.295351	0.994	0.694	3.11576e-22	1.04496e-17	ENSG00000166337
11	GPCPD1	0.280925	1	0.559	4.28944e-21	1.43859e-16	ENSG00000125772
11	CYCS	0.256222	1	0.713	4.65129e-21	1.55995e-16	ENSG00000172115
11	ARPC5	0.276783	1	0.935	9.41151e-21	3.15643e-16	ENSG00000162704
11	ECH1	0.260291	1	0.717	1.78799e-20	5.99657e-16	ENSG00000104823
11	ALOX5AP	0.395979	1	0.861	1.87429e-20	6.286e-16	ENSG00000132965
11	CTSH	0.353126	1	0.735	2.25074e-20	7.54854e-16	ENSG00000103811
11	UQCRH	0.267053	1	0.842	4.4926e-20	1.50673e-15	ENSG00000173660
11	TGOLN2	0.314961	1	0.813	5.66742e-20	1.90074e-15	ENSG00000152291
11	NARS	0.257981	0.994	0.663	8.85937e-20	2.97126e-15	ENSG00000134440
11	CYBB	0.25697	0.939	0.487	2.68907e-19	9.0186e-15	ENSG00000165168
11	UQCR10	0.261301	1	0.843	2.71875e-19	9.11816e-15	ENSG00000184076
11	HSPE1	0.261375	1	0.742	1.27425e-18	4.27357e-14	ENSG00000115541
11	C9orf16	0.277609	1	0.786	1.43558e-18	4.81464e-14	ENSG00000171159
11	LSM6	0.252714	0.997	0.656	1.86809e-18	6.26518e-14	ENSG00000164167
11	PGK1	0.250984	0.997	0.856	4.80229e-18	1.61059e-13	ENSG00000102144
11	VPS29	0.267552	1	0.728	2.57429e-15	8.63365e-11	ENSG00000111237
11	NDUFB1	0.255395	1	0.779	5.80044e-15	1.94535e-10	ENSG00000183648
11	VASP	0.278558	1	0.729	7.24972e-15	2.43141e-10	ENSG00000125753
11	TKT	0.2548	1	0.733	9.17501e-15	3.07712e-10	ENSG00000163931
11	MT2A	0.458338	0.873	0.577	2.34136e-14	7.85246e-10	ENSG00000125148
11	IFI27	0.460437	0.396	0.229	1.00882e-10	3.38338e-06	ENSG00000165949
12	TSPAN2	1.20312	0.534	0.122	9.42832e-76	3.16207e-71	ENSG00000134198
12	ETS1	1.32435	0.968	0.435	1.43952e-72	4.82786e-68	ENSG00000134954
12	ANXA1	1.27337	1	0.963	2.49471e-72	8.36676e-68	ENSG00000135046
12	CRIP2	1.44937	0.553	0.143	1.82846e-71	6.13228e-67	ENSG00000182809
12	AHNAK	1.29527	0.986	0.962	2.28503e-71	7.66355e-67	ENSG00000124942
12	KLF6	1.26888	0.982	0.954	2.24458e-69	7.52787e-65	ENSG00000067082
12	YWHAQ	1.32565	0.95	0.877	3.07386e-68	1.03091e-63	ENSG00000134308
12	SPOCK2	1.14716	0.9	0.356	1.08226e-65	3.62967e-61	ENSG00000107742
12	CRIP1	1.17458	1	0.95	3.16706e-64	1.06217e-59	ENSG00000213145
12	JUND	1.23421	0.995	0.978	5.3737e-62	1.80223e-57	ENSG00000130522
12	ITGA4	1.30452	0.909	0.539	6.67409e-62	2.23836e-57	ENSG00000115232
12	MYADM	1.35395	0.959	0.847	2.15455e-61	7.22591e-57	ENSG00000179820
12	PBXIP1	1.41772	0.863	0.552	1.6394e-58	5.49821e-54	ENSG00000163346
12	TAGLN2	0.923275	0.986	0.966	6.98078e-56	2.34121e-51	ENSG00000158710
12	EZR	1.40089	0.922	0.878	1.60052e-55	5.36782e-51	ENSG00000092820
12	FAM107B	1.10052	0.941	0.884	1.31753e-54	4.41874e-50	ENSG00000065809
12	TSC22D3	1.27948	0.9	0.801	4.2218e-54	1.41591e-49	ENSG00000157514
12	CD3G	1.07966	0.977	0.517	3.04584e-53	1.02151e-48	ENSG00000160654
12	ITGB1	1.12804	0.977	0.955	3.33848e-52	1.11966e-47	ENSG00000150093
12	TRAT1	0.982637	0.685	0.248	3.6959e-50	1.23953e-45	ENSG00000163519
12	TRBC2	1.01046	0.932	0.416	8.34247e-50	2.7979e-45	ENSG00000211772
12	TRAC	0.934304	0.982	0.44	3.67693e-49	1.23317e-44	ENSG00000277734
12	ITM2A	1.13828	0.658	0.236	5.30946e-49	1.78069e-44	ENSG00000078596
12	SYNE2	1.01075	0.89	0.392	7.78108e-49	2.60962e-44	ENSG00000054654
12	CD99	0.980414	0.977	0.955	1.93795e-48	6.49949e-44	ENSG00000002586
12	CD2	1.05276	0.995	0.527	5.84521e-48	1.96037e-43	ENSG00000116824
12	ADGRE5	1.0833	0.927	0.856	1.36431e-45	4.57564e-41	ENSG00000123146
12	SH3BGRL3	0.677219	1	0.994	1.56901e-45	5.26216e-41	ENSG00000142669
12	PLP2	1.0146	0.941	0.862	6.27622e-45	2.10492e-40	ENSG00000102007
12	EMP3	0.849481	0.991	0.975	1.48525e-44	4.98124e-40	ENSG00000142227
12	IL32	0.937405	1	0.477	2.24058e-42	7.51446e-38	ENSG00000008517
12	CCR6	0.904008	0.594	0.218	4.94738e-42	1.65925e-37	ENSG00000112486
12	CXCR4	1.11025	0.772	0.44	7.6496e-41	2.56552e-36	ENSG00000121966
12	RPLP1	0.558838	1	0.996	1.79306e-40	6.01357e-36	ENSG00000137818
12	CCDC167	1.08825	0.799	0.585	2.55128e-40	8.55649e-36	ENSG00000198937
12	UBC	0.682204	0.995	0.984	3.9546e-40	1.32629e-35	ENSG00000150991
12	CALM1	0.628389	1	0.993	9.20585e-40	3.08746e-35	ENSG00000198668
12	RABAC1	0.90033	0.881	0.867	2.26818e-39	7.60701e-35	ENSG00000105404
12	ANXA6	0.906361	0.703	0.336	7.16162e-39	2.40186e-34	ENSG00000197043
12	CD3E	0.807606	0.954	0.441	9.34064e-39	3.13266e-34	ENSG00000198851
12	PTPRC	0.693964	0.995	0.991	2.98178e-38	1.00003e-33	ENSG00000081237
12	CD40LG	0.830769	0.676	0.266	4.39995e-37	1.47566e-32	ENSG00000102245
12	ATP2B4	1.04796	0.753	0.46	6.6968e-37	2.24597e-32	ENSG00000058668
12	MYL12B	0.56148	0.977	0.984	7.62292e-36	2.55657e-31	ENSG00000118680
12	CD3D	0.79047	0.936	0.567	6.2269e-34	2.08838e-29	ENSG00000167286
12	ITK	0.751453	0.484	0.172	1.14371e-33	3.83577e-29	ENSG00000113263
12	KLRB1	0.707881	0.658	0.258	6.63572e-33	2.22549e-28	ENSG00000111796
12	RORA	0.936633	0.772	0.507	1.09673e-31	3.67821e-27	ENSG00000069667
12	PERP	0.69478	0.425	0.148	3.68715e-31	1.2366e-26	ENSG00000112378
12	LTB	0.618621	0.945	0.647	3.90707e-31	1.31035e-26	ENSG00000227507
12	CD6	0.864107	0.658	0.335	7.40456e-31	2.48334e-26	ENSG00000013725
12	RPL10	0.469503	1	0.994	1.12498e-30	3.77294e-26	ENSG00000147403
12	CAMK2N1	0.561928	0.247	0.057	1.76298e-30	5.91268e-26	ENSG00000162545
12	MTRNR2L8	0.644454	0.995	0.984	2.00617e-30	6.72828e-26	ENSG00000255823
12	CXCR3	0.797371	0.607	0.273	4.97529e-30	1.66861e-25	ENSG00000186810
12	RPS27A	0.433336	1	0.996	2.42304e-29	8.12639e-25	ENSG00000143947
12	S100A10	0.733477	1	0.979	1.25925e-28	4.22326e-24	ENSG00000197747
12	HOPX	0.857867	0.571	0.247	1.68234e-28	5.64224e-24	ENSG00000171476
12	CKLF	0.722194	0.922	0.928	4.45587e-28	1.49441e-23	ENSG00000217555
12	TUBA4A	0.732075	0.63	0.297	5.67575e-28	1.90353e-23	ENSG00000127824
12	MTRNR2L12	0.591053	0.95	0.942	5.78695e-28	1.94083e-23	ENSG00000269028
12	CD44	0.644105	0.973	0.957	8.3356e-28	2.79559e-23	ENSG00000026508
12	CDKN2D	1.07519	0.699	0.542	8.98533e-28	3.0135e-23	ENSG00000129355
12	PTMA	0.471175	1	0.996	1.03638e-27	3.47581e-23	ENSG00000187514
12	SEPT11	0.811645	0.895	0.835	1.57645e-27	5.28709e-23	ENSG00000138758
12	TRAF3IP3	0.670995	0.735	0.367	3.43461e-27	1.1519e-22	ENSG00000009790
12	STK4	0.663243	0.895	0.91	4.23071e-27	1.41889e-22	ENSG00000101109
12	ACAP1	0.687152	0.667	0.329	6.84022e-27	2.29407e-22	ENSG00000072818
12	BTG1	0.591486	0.986	0.976	2.24705e-26	7.53614e-22	ENSG00000133639
12	GPR183	0.965978	0.338	0.11	2.39143e-26	8.02037e-22	ENSG00000169508
12	RPL3	0.397081	1	0.992	2.48738e-25	8.34216e-21	ENSG00000100316
12	IDS	0.782718	0.813	0.834	7.74536e-25	2.59764e-20	ENSG00000010404
12	HMGB1	0.478085	1	0.988	8.97875e-25	3.01129e-20	ENSG00000189403
12	CD226	0.670534	0.511	0.23	1.23238e-24	4.13315e-20	ENSG00000150637
12	DPP4	0.591363	0.53	0.229	2.62307e-24	8.79727e-20	ENSG00000197635
12	GAPDH	0.511793	1	0.981	2.73274e-24	9.16507e-20	ENSG00000111640
12	GNG2	0.671516	0.575	0.277	3.91644e-24	1.3135e-19	ENSG00000186469
12	RPSA	0.448336	0.991	0.988	4.91991e-24	1.65004e-19	ENSG00000168028
12	SKAP1	0.715691	0.712	0.404	5.96999e-24	2.00222e-19	ENSG00000141293
12	BATF	0.775008	0.607	0.332	7.50598e-24	2.51736e-19	ENSG00000156127
12	ARL6IP5	0.524307	0.954	0.961	9.7315e-24	3.26375e-19	ENSG00000144746
12	RPL18	0.380295	1	0.993	2.64752e-23	8.87926e-19	ENSG00000063177
12	MT-ATP6	0.455715	1	0.997	7.06915e-23	2.37085e-18	ENSG00000198899
12	HINT1	0.546837	0.973	0.96	7.70698e-23	2.58477e-18	ENSG00000169567
12	RPS4X	0.397036	1	0.989	8.47273e-23	2.84158e-18	ENSG00000198034
12	ATP2B1	0.917184	0.772	0.767	1.42971e-22	4.79498e-18	ENSG00000070961
12	ADAM19	0.634813	0.511	0.231	1.44142e-22	4.83422e-18	ENSG00000135074
12	IL7R	1.33333	0.758	0.702	1.89346e-22	6.35029e-18	ENSG00000168685
12	IFNG	0.738425	0.443	0.182	2.15043e-22	7.21211e-18	ENSG00000111537
12	RPS3	0.400959	1	0.993	4.28463e-22	1.43698e-17	ENSG00000149273
12	CORO1A	0.578744	0.89	0.594	4.46911e-22	1.49885e-17	ENSG00000102879
12	FYB1	0.630488	0.89	0.882	5.77849e-22	1.93799e-17	ENSG00000082074
12	YWHAZ	0.537427	0.963	0.972	6.49605e-22	2.17864e-17	ENSG00000164924
12	EMB	0.693439	0.703	0.415	8.75391e-22	2.93589e-17	ENSG00000170571
12	CD96	0.665509	0.653	0.336	9.06361e-22	3.03975e-17	ENSG00000153283
12	TGFB1	0.749864	0.795	0.836	1.42619e-21	4.78317e-17	ENSG00000105329
12	CDC14A	0.749674	0.452	0.218	1.70443e-21	5.71631e-17	ENSG00000079335
12	RASGRP1	0.641071	0.603	0.305	1.76271e-21	5.91177e-17	ENSG00000172575
12	CD247	0.586539	0.516	0.24	3.14357e-21	1.05429e-16	ENSG00000198821
12	LCK	0.542694	0.717	0.358	3.72515e-21	1.24934e-16	ENSG00000182866
12	ANKRD12	0.613065	0.89	0.918	4.04322e-21	1.35602e-16	ENSG00000101745
12	RPL18A	0.329181	1	0.993	4.53593e-21	1.52126e-16	ENSG00000105640
12	SET	0.484796	0.936	0.959	6.38969e-21	2.14298e-16	ENSG00000119335
12	TMA7	0.449055	0.973	0.987	6.83169e-21	2.29121e-16	ENSG00000232112
12	H3F3B	0.407489	0.991	0.99	6.96244e-21	2.33506e-16	ENSG00000132475
12	RPL14	0.362998	0.995	0.991	1.05143e-20	3.52628e-16	ENSG00000188846
12	IL2RG	0.641311	0.84	0.844	1.63669e-20	5.48912e-16	ENSG00000147168
12	UCP2	0.838804	0.776	0.789	2.94432e-20	9.87467e-16	ENSG00000175567
12	LINC01943	0.645307	0.42	0.178	3.12748e-20	1.0489e-15	ENSG00000280721
12	RPL23A	0.337773	1	0.992	3.14296e-20	1.05409e-15	ENSG00000198242
12	SH2D1A	0.553441	0.475	0.213	3.651e-20	1.22447e-15	ENSG00000183918
12	ARHGDIB	0.441938	0.986	0.978	8.27492e-20	2.77524e-15	ENSG00000111348
12	RPL13	0.324234	1	0.994	8.60536e-20	2.88607e-15	ENSG00000167526
12	RPL36AL	0.408834	0.995	0.985	8.6844e-20	2.91257e-15	ENSG00000165502
12	RPL35A	0.346195	1	0.993	9.20036e-20	3.08562e-15	ENSG00000182899
12	MALAT1	0.568728	0.986	0.947	1.14924e-19	3.85433e-15	ENSG00000251562
12	KIF5C	0.549787	0.274	0.095	2.91495e-19	9.77614e-15	ENSG00000168280
12	RPS29	0.283283	1	0.995	4.9075e-19	1.64588e-14	ENSG00000213741
12	RPL32	0.300671	1	0.993	5.80158e-19	1.94573e-14	ENSG00000144713
12	PHLDA1	0.738395	0.411	0.202	7.91028e-19	2.65295e-14	ENSG00000139289
12	LRRFIP1	0.566877	0.963	0.951	9.02841e-19	3.02795e-14	ENSG00000124831
12	RPS15A	0.333985	1	0.993	9.33052e-19	3.12927e-14	ENSG00000134419
12	CDC42	0.424817	0.982	0.973	1.02148e-18	3.42583e-14	ENSG00000070831
12	RPL41	0.279111	1	0.998	1.04836e-18	3.51598e-14	ENSG00000229117
12	LINC01871	0.640432	0.648	0.338	1.21155e-18	4.06329e-14	ENSG00000235576
12	RFLNB	0.607999	0.53	0.268	1.83918e-18	6.16823e-14	ENSG00000183688
12	RPS27	0.310273	1	0.997	2.13466e-18	7.15921e-14	ENSG00000177954
12	GIMAP7	0.804224	0.703	0.548	2.16714e-18	7.26815e-14	ENSG00000179144
12	CLEC2D	0.574289	0.63	0.352	2.17332e-18	7.28887e-14	ENSG00000069493
12	ARL4C	0.557123	0.74	0.46	4.46817e-18	1.49854e-13	ENSG00000188042
12	BCL11B	0.600735	0.516	0.26	6.86991e-18	2.30403e-13	ENSG00000127152
12	IFITM2	0.552007	0.735	0.616	1.00828e-17	3.38158e-13	ENSG00000185201
12	LDHA	0.588865	0.89	0.903	1.08106e-17	3.62566e-13	ENSG00000134333
12	FLT3LG	0.650518	0.507	0.275	1.16535e-17	3.90835e-13	ENSG00000090554
12	FXYD5	0.550203	0.863	0.908	1.21316e-17	4.0687e-13	ENSG00000089327
12	DIAPH1	0.640049	0.822	0.865	1.30741e-17	4.38478e-13	ENSG00000131504
12	EEF1D	0.431178	0.954	0.975	1.47332e-17	4.94121e-13	ENSG00000104529
12	HIST1H4C	0.469372	0.826	0.878	1.73177e-17	5.808e-13	ENSG00000197061
12	RPS7	0.304364	0.991	0.993	2.56775e-17	8.61174e-13	ENSG00000171863
12	KMT2E	0.72903	0.772	0.841	3.35615e-17	1.12559e-12	ENSG00000005483
12	TPT1	0.266404	1	0.998	3.99514e-17	1.33989e-12	ENSG00000133112
12	TNFRSF25	0.546024	0.397	0.178	5.06569e-17	1.69893e-12	ENSG00000215788
12	HEBP2	0.723072	0.726	0.788	8.58615e-17	2.87962e-12	ENSG00000051620
12	FNBP1	0.60228	0.799	0.861	1.09185e-16	3.66185e-12	ENSG00000187239
12	RPS3A	0.283477	1	0.993	1.21332e-16	4.06924e-12	ENSG00000145425
12	RPS21	0.270943	0.995	0.993	2.41668e-16	8.10506e-12	ENSG00000171858
12	SSBP4	0.757133	0.685	0.68	2.81146e-16	9.42909e-12	ENSG00000130511
12	SUB1	0.507356	0.868	0.933	3.79037e-16	1.27121e-11	ENSG00000113387
12	SOD1	0.554337	0.881	0.908	5.27992e-16	1.77078e-11	ENSG00000142168
12	CLU	0.425048	0.237	0.082	6.89648e-16	2.31294e-11	ENSG00000120885
12	LDLR	0.608529	0.356	0.172	7.91303e-16	2.65387e-11	ENSG00000130164
12	RPL34	0.267732	1	0.995	1.21851e-15	4.08665e-11	ENSG00000109475
12	OXNAD1	0.571543	0.644	0.425	1.2718e-15	4.26535e-11	ENSG00000154814
12	FAM117A	0.510736	0.311	0.134	1.27226e-15	4.26692e-11	ENSG00000121104
12	ID2	0.502368	0.886	0.866	1.79828e-15	6.03107e-11	ENSG00000115738
12	DEK	0.436798	0.909	0.954	2.9383e-15	9.85446e-11	ENSG00000124795
12	OCIAD2	0.548727	0.53	0.319	3.81874e-15	1.28073e-10	ENSG00000145247
12	RPL13A	0.268542	1	0.993	4.11701e-15	1.38076e-10	ENSG00000142541
12	APOBEC3H	0.517711	0.342	0.154	4.43195e-15	1.48639e-10	ENSG00000100298
12	TMEM50A	0.470429	0.84	0.878	4.59669e-15	1.54164e-10	ENSG00000183726
12	HLF	0.337837	0.201	0.065	4.59807e-15	1.5421e-10	ENSG00000108924
12	GATA3	0.741942	0.411	0.228	5.60524e-15	1.87988e-10	ENSG00000107485
12	STK17A	0.492585	0.808	0.672	6.65065e-15	2.23049e-10	ENSG00000164543
12	CHN1	0.47724	0.265	0.103	7.1112e-15	2.38496e-10	ENSG00000128656
12	ARF6	0.559052	0.781	0.866	8.62611e-15	2.89302e-10	ENSG00000165527
12	BCL2	0.611926	0.58	0.341	1.21544e-14	4.07633e-10	ENSG00000171791
12	RACK1	0.325412	0.991	0.987	1.22866e-14	4.12067e-10	ENSG00000204628
12	AES	0.495193	0.804	0.875	1.2324e-14	4.13321e-10	ENSG00000104964
12	RPS6	0.300873	0.995	0.992	1.24113e-14	4.16251e-10	ENSG00000137154
12	FYN	0.598567	0.557	0.349	1.40788e-14	4.72174e-10	ENSG00000010810
12	CD200R1	0.486052	0.274	0.113	1.7999e-14	6.0365e-10	ENSG00000163606
12	DRAP1	0.441852	0.836	0.883	2.50264e-14	8.39334e-10	ENSG00000175550
12	KLF13	0.608544	0.721	0.781	2.69777e-14	9.04778e-10	ENSG00000169926
12	MSC	0.326724	0.224	0.079	2.83206e-14	9.49818e-10	ENSG00000178860
12	TUBA1A	0.645908	0.744	0.739	4.07356e-14	1.36619e-09	ENSG00000167552
12	G3BP2	0.615906	0.735	0.806	5.52015e-14	1.85135e-09	ENSG00000138757
12	C12orf57	0.631337	0.776	0.762	5.69972e-14	1.91157e-09	ENSG00000111678
12	TRBC1	0.661692	0.548	0.3	5.80377e-14	1.94647e-09	ENSG00000211751
12	SEPT7	0.387341	0.922	0.953	5.92614e-14	1.98751e-09	ENSG00000122545
12	ISG20	0.470959	0.457	0.247	6.68619e-14	2.24242e-09	ENSG00000172183
12	EIF1	0.281749	1	0.997	8.01343e-14	2.68755e-09	ENSG00000173812
12	NSG1	0.262499	0.105	0.024	1.10599e-13	3.70926e-09	ENSG00000168824
12	RPL24	0.299189	1	0.99	1.12278e-13	3.76558e-09	ENSG00000114391
12	CFLAR	0.618015	0.744	0.802	1.21673e-13	4.08066e-09	ENSG00000003402
12	TC2N	0.499292	0.37	0.18	1.5672e-13	5.25606e-09	ENSG00000165929
12	FAM102A	0.5424	0.406	0.218	2.21447e-13	7.42691e-09	ENSG00000167106
12	JAK1	0.498779	0.795	0.884	3.78804e-13	1.27043e-08	ENSG00000162434
12	RPLP0	0.336527	0.986	0.987	4.14915e-13	1.39154e-08	ENSG00000089157
12	AAK1	0.468021	0.804	0.875	4.35197e-13	1.45957e-08	ENSG00000115977
12	PTP4A2	0.416631	0.826	0.912	7.65021e-13	2.56573e-08	ENSG00000184007
12	PPP2R5C	0.702401	0.699	0.78	8.19498e-13	2.74843e-08	ENSG00000078304
12	CHD3	0.4667	0.493	0.295	1.05272e-12	3.53061e-08	ENSG00000170004
12	MYL12A	0.310357	1	0.993	1.09325e-12	3.66655e-08	ENSG00000101608
12	CDK6	0.477408	0.429	0.234	1.61668e-12	5.42203e-08	ENSG00000105810
12	DAD1	0.4883	0.804	0.87	1.88419e-12	6.3192e-08	ENSG00000129562
12	C16orf54	0.705473	0.557	0.459	2.7436e-12	9.20148e-08	ENSG00000185905
12	EIF4E3	0.444551	0.365	0.193	2.95686e-12	9.91673e-08	ENSG00000163412
12	BHLHE40	0.692117	0.689	0.728	4.84027e-12	1.62333e-07	ENSG00000134107
12	SLC38A1	0.473182	0.466	0.262	5.41333e-12	1.81552e-07	ENSG00000111371
12	TSTD1	0.620196	0.662	0.636	6.2166e-12	2.08492e-07	ENSG00000215845
12	OPTN	0.502681	0.721	0.73	6.47617e-12	2.17198e-07	ENSG00000123240
12	STK17B	0.443801	0.822	0.856	7.2939e-12	2.44623e-07	ENSG00000081320
12	MT-CYB	0.312269	1	0.996	7.88423e-12	2.64421e-07	ENSG00000198727
12	KRAS	0.675733	0.676	0.75	7.92192e-12	2.65685e-07	ENSG00000133703
12	S100A4	0.38061	1	0.981	9.28853e-12	3.11519e-07	ENSG00000196154
12	PLCG2	0.344048	0.849	0.927	9.69726e-12	3.25227e-07	ENSG00000197943
12	CD48	0.381445	0.808	0.642	9.93522e-12	3.33207e-07	ENSG00000117091
12	RBPJ	0.498049	0.84	0.902	1.19262e-11	3.99979e-07	ENSG00000168214
12	SFXN1	0.523957	0.388	0.225	1.83197e-11	6.14405e-07	ENSG00000164466
12	SLFN5	0.515267	0.767	0.834	2.11079e-11	7.07917e-07	ENSG00000166750
12	UBE2D2	0.453898	0.753	0.868	2.57593e-11	8.63914e-07	ENSG00000131508
12	RALGDS	0.720235	0.543	0.483	2.60958e-11	8.752e-07	ENSG00000160271
12	ANKRD28	0.760465	0.543	0.502	4.65675e-11	1.56178e-06	ENSG00000206560
12	ZFP36L1	0.449836	0.758	0.744	5.43717e-11	1.82352e-06	ENSG00000185650
12	SUSD3	0.495167	0.406	0.249	6.01642e-11	2.01779e-06	ENSG00000157303
12	AC020916.1	0.816122	0.379	0.249	7.06884e-11	2.37075e-06	ENSG00000267519
12	CELF2	0.415677	0.749	0.797	7.09641e-11	2.37999e-06	ENSG00000048740
12	MZT2B	0.410315	0.799	0.902	8.09335e-11	2.71435e-06	ENSG00000152082
12	SON	0.387768	0.922	0.956	9.3504e-11	3.13594e-06	ENSG00000159140
12	NPDC1	0.279303	0.178	0.067	1.12803e-10	3.78317e-06	ENSG00000107281
12	NR3C1	0.582741	0.712	0.812	1.40968e-10	4.7278e-06	ENSG00000113580
12	LAT	0.499735	0.53	0.362	1.45859e-10	4.89183e-06	ENSG00000213658
12	APOBEC3G	0.535328	0.694	0.647	1.64503e-10	5.51709e-06	ENSG00000239713
12	PTPN13	0.2806	0.151	0.052	1.74782e-10	5.86185e-06	ENSG00000163629
12	LBH	0.38057	0.425	0.235	1.98046e-10	6.64208e-06	ENSG00000213626
12	HP1BP3	0.409302	0.808	0.883	2.33285e-10	7.82392e-06	ENSG00000127483
12	TERF2IP	0.466958	0.712	0.819	2.56654e-10	8.60767e-06	ENSG00000166848
12	PNRC1	0.293964	0.881	0.926	3.97825e-10	1.33423e-05	ENSG00000146278
12	ICAM3	0.54358	0.589	0.471	4.13312e-10	1.38617e-05	ENSG00000076662
12	PLEKHO1	0.77478	0.607	0.578	5.04986e-10	1.69362e-05	ENSG00000023902
12	CCDC88C	0.400495	0.347	0.187	5.26543e-10	1.76592e-05	ENSG00000015133
12	TRIR	0.342549	0.863	0.934	5.81087e-10	1.94885e-05	ENSG00000123144
12	TESPA1	0.366186	0.219	0.096	6.25168e-10	2.09669e-05	ENSG00000135426
12	SARAF	0.308724	0.927	0.955	6.4199e-10	2.15311e-05	ENSG00000133872
12	RAC2	0.376332	0.826	0.895	6.48613e-10	2.17532e-05	ENSG00000128340
12	NFATC2	0.409276	0.329	0.173	6.70357e-10	2.24824e-05	ENSG00000101096
12	RHOF	0.515512	0.475	0.331	7.16726e-10	2.40376e-05	ENSG00000139725
12	PCBP1	0.427366	0.817	0.912	7.47726e-10	2.50773e-05	ENSG00000169564
12	ACTN4	0.457326	0.744	0.851	8.17098e-10	2.74038e-05	ENSG00000130402
12	CD28	0.274801	0.187	0.075	8.60816e-10	2.887e-05	ENSG00000178562
12	PTPN7	0.367316	0.525	0.317	9.52743e-10	3.19531e-05	ENSG00000143851
12	DAPK2	0.374369	0.205	0.088	9.90127e-10	3.32069e-05	ENSG00000035664
12	CD5	0.457444	0.26	0.129	1.11936e-09	3.75409e-05	ENSG00000110448
12	RPL4	0.27082	0.968	0.979	1.17943e-09	3.95558e-05	ENSG00000174444
12	KIAA0040	0.598629	0.566	0.47	1.20971e-09	4.05714e-05	ENSG00000235750
12	KIF21A	0.432131	0.283	0.14	1.30174e-09	4.36579e-05	ENSG00000139116
12	RORC	0.265842	0.174	0.067	1.32442e-09	4.44182e-05	ENSG00000143365
12	CDCA7	0.320832	0.187	0.077	1.6282e-09	5.46067e-05	ENSG00000144354
12	CXCR6	0.352768	0.484	0.275	1.63328e-09	5.47769e-05	ENSG00000172215
12	TBCB	0.579201	0.671	0.798	1.7792e-09	5.96708e-05	ENSG00000105254
12	HIPK1	0.660232	0.612	0.665	2.38924e-09	8.01303e-05	ENSG00000163349
12	ZEB1	0.405369	0.247	0.12	2.40534e-09	8.06703e-05	ENSG00000148516
12	ATP2A3	0.326944	0.26	0.129	2.85197e-09	9.56493e-05	ENSG00000074370
12	SCML4	0.339777	0.279	0.136	3.3361e-09	0.000111886	ENSG00000146285
12	CAPZB	0.349365	0.826	0.877	3.33832e-09	0.00011196	ENSG00000077549
12	CLSTN3	0.342094	0.242	0.116	3.52471e-09	0.000118212	ENSG00000139182
12	SQLE	0.644935	0.429	0.307	4.52448e-09	0.000151742	ENSG00000104549
12	GTF3A	0.397698	0.735	0.851	6.63775e-09	0.000222617	ENSG00000122034
12	TRAV17	0.277223	0.105	0.032	6.82448e-09	0.00022888	ENSG00000211797
12	PRRC2C	0.380436	0.863	0.924	1.09175e-08	0.000366152	ENSG00000117523
12	ADA	0.400171	0.283	0.154	1.19079e-08	0.000399366	ENSG00000196839
12	NBL1	0.314784	0.192	0.084	1.23344e-08	0.000413671	ENSG00000158747
12	LIMD2	0.294086	0.502	0.32	1.2468e-08	0.000418153	ENSG00000136490
12	HNRNPUL1	0.641858	0.63	0.733	1.28285e-08	0.000430241	ENSG00000105323
12	PIM1	0.540875	0.662	0.666	1.3104e-08	0.00043948	ENSG00000137193
12	THEMIS	0.321691	0.393	0.221	1.49663e-08	0.000501941	ENSG00000172673
12	RGCC	0.53633	0.854	0.797	1.7876e-08	0.000599526	ENSG00000102760
12	PLEKHA5	0.418287	0.233	0.118	2.4057e-08	0.000806825	ENSG00000052126
12	PPP1R16B	0.327205	0.21	0.099	2.81132e-08	0.00094286	ENSG00000101445
12	IKZF1	0.405764	0.726	0.8	3.1008e-08	0.00103995	ENSG00000185811
12	MIF	0.469147	0.667	0.788	3.80007e-08	0.00127447	ENSG00000240972
12	TRADD	0.627156	0.612	0.697	3.93672e-08	0.0013203	ENSG00000102871
12	PCBP4	0.292509	0.151	0.062	4.4711e-08	0.00149952	ENSG00000090097
12	ATP8B2	0.318016	0.242	0.122	4.9e-08	0.00164336	ENSG00000143515
12	SYTL1	0.499931	0.42	0.308	4.94314e-08	0.00165783	ENSG00000142765
12	IL23R	0.272225	0.164	0.069	4.96021e-08	0.00166355	ENSG00000162594
12	RHOA	0.304794	0.986	0.96	5.24626e-08	0.00175949	ENSG00000067560
12	SAMSN1	0.549798	0.621	0.616	5.24999e-08	0.00176074	ENSG00000155307
12	TCF25	0.342678	0.74	0.854	5.51228e-08	0.00184871	ENSG00000141002
12	NPM1	0.26411	0.95	0.973	7.02552e-08	0.00235622	ENSG00000181163
12	JUN	0.613624	0.767	0.825	7.70608e-08	0.00258446	ENSG00000177606
12	EID1	0.394423	0.744	0.858	8.26788e-08	0.00277288	ENSG00000255302
12	PCBP2	0.2971	0.84	0.898	8.49844e-08	0.00285021	ENSG00000197111
12	HMGN1	0.371695	0.84	0.886	8.55677e-08	0.00286977	ENSG00000205581
12	IKZF3	0.291034	0.452	0.271	9.34606e-08	0.00313448	ENSG00000161405
12	MRPS6	0.597581	0.621	0.652	9.43536e-08	0.00316443	ENSG00000243927
12	SNRPD3	0.359069	0.694	0.807	1.0646e-07	0.00357046	ENSG00000100028
12	P2RY10	0.344005	0.205	0.1	1.12714e-07	0.00378019	ENSG00000078589
12	KMT2A	0.511919	0.699	0.784	1.2433e-07	0.00416978	ENSG00000118058
12	DDX5	0.253084	0.945	0.973	1.32472e-07	0.00444286	ENSG00000108654
12	MXRA7	0.306754	0.151	0.064	1.50468e-07	0.00504639	ENSG00000182534
12	SLAMF1	0.375827	0.361	0.217	1.51416e-07	0.0050782	ENSG00000117090
12	RPS4Y1	0.286558	0.831	0.919	1.5391e-07	0.00516182	ENSG00000129824
12	CMTM6	0.442947	0.717	0.8	1.63306e-07	0.00547694	ENSG00000091317
12	TMEM120B	0.508931	0.37	0.257	1.65264e-07	0.00554263	ENSG00000188735
12	APRT	0.322337	0.808	0.894	1.83864e-07	0.00616642	ENSG00000198931
12	RARRES3	0.594878	0.639	0.696	1.99323e-07	0.00668488	ENSG00000133321
12	TNFSF14	0.321638	0.37	0.226	2.19603e-07	0.00736503	ENSG00000125735
12	LEF1	0.267711	0.164	0.072	2.5939e-07	0.00869944	ENSG00000138795
12	SH2D2A	0.325116	0.256	0.137	2.67595e-07	0.0089746	ENSG00000027869
12	GRAP2	0.281955	0.324	0.186	3.06663e-07	0.0102848	ENSG00000100351
12	RAN	0.327164	0.858	0.91	3.19709e-07	0.0107224	ENSG00000132341
12	IFFO2	0.372752	0.21	0.11	3.65462e-07	0.0122569	ENSG00000169991
12	TRPS1	0.752786	0.511	0.498	3.86865e-07	0.0129747	ENSG00000104447
12	CYLD	0.495582	0.671	0.727	4.09014e-07	0.0137175	ENSG00000083799
12	OXCT1	0.325063	0.192	0.095	4.20635e-07	0.0141072	ENSG00000083720
12	KLF2	0.943074	0.566	0.59	4.46759e-07	0.0149834	ENSG00000127528
12	HNRNPF	0.335023	0.721	0.852	4.75019e-07	0.0159312	ENSG00000169813
12	MAZ	0.577522	0.621	0.736	4.89322e-07	0.0164109	ENSG00000103495
12	ANTXR2	0.432406	0.315	0.204	5.06759e-07	0.0169957	ENSG00000163297
12	C12orf75	0.27715	0.361	0.212	5.0681e-07	0.0169974	ENSG00000235162
12	KIAA1551	0.279419	0.767	0.843	5.25091e-07	0.0176105	ENSG00000174718
12	ZFP36L2	0.460659	0.785	0.891	5.41997e-07	0.0181775	ENSG00000152518
12	SRSF7	0.380196	0.717	0.866	5.58003e-07	0.0187143	ENSG00000115875
12	SPTAN1	0.6141	0.621	0.703	6.19418e-07	0.020774	ENSG00000197694
12	SPCS2	0.275699	0.785	0.883	6.30086e-07	0.0211318	ENSG00000118363
12	TAGAP	0.617111	0.484	0.434	7.04149e-07	0.0236158	ENSG00000164691
12	NOP53	0.324931	0.822	0.916	7.17147e-07	0.0240517	ENSG00000105373
12	MCL1	0.374916	0.763	0.87	7.24265e-07	0.0242904	ENSG00000143384
12	SSR4	0.293493	0.863	0.926	7.68312e-07	0.0257676	ENSG00000180879
12	GPR171	0.297841	0.324	0.19	7.73087e-07	0.0259278	ENSG00000174946
12	NCL	0.267937	0.922	0.945	7.90992e-07	0.0265283	ENSG00000115053
12	NAP1L1	0.264488	0.909	0.939	8.29375e-07	0.0278156	ENSG00000187109
12	RNF145	0.682742	0.489	0.476	8.32799e-07	0.0279304	ENSG00000145860
12	PPP2R2B	0.28097	0.215	0.11	9.21407e-07	0.0309021	ENSG00000156475
12	RBM39	0.315388	0.767	0.904	1.04761e-06	0.0351346	ENSG00000131051
12	ADARB1	0.263719	0.196	0.099	1.12811e-06	0.0378345	ENSG00000197381
12	STK26	0.43034	0.269	0.164	1.18933e-06	0.0398878	ENSG00000134602
12	JAKMIP1	0.2841	0.205	0.105	1.26332e-06	0.0423693	ENSG00000152969
12	RASAL3	0.492373	0.434	0.329	1.3242e-06	0.0444109	ENSG00000105122
12	TNFAIP3	0.914154	0.525	0.527	1.3726e-06	0.0460342	ENSG00000118503
13	IL2RA	3.22275	0.835	0.016	0	0	ENSG00000134460
13	FOXP3	2.52824	0.789	0.003	0	0	ENSG00000049768
13	SELL	1.66991	0.661	0.024	6.80116e-288	2.28097e-283	ENSG00000188404
13	LAYN	1.11299	0.349	0.004	1.73791e-279	5.8286e-275	ENSG00000204381
