## Supplemental Table 2 for "Th17.1 cell driven sarcoidosis-like inflammation after anti-BCMA CAR T cells in multiple myeloma" (part 2 of 3)

### Sheet: 2 (continued)
cluster	gene	avg_log2FC	pct.1	pct.2	p_val	p_val_adj	ENSEMBL_ID
13	TIGIT	2.84793	0.789	0.049	1.6539e-238	5.54685e-234	ENSG00000181847
13	CD27	2.16477	0.706	0.041	5.28163e-213	1.77135e-208	ENSG00000139193
13	CTLA4	1.99338	0.697	0.042	2.66559e-207	8.93984e-203	ENSG00000163599
13	RTKN2	1.53275	0.486	0.019	3.99728e-199	1.34061e-194	ENSG00000182010
13	AC017002.3	1.36386	0.44	0.015	5.78125e-198	1.93891e-193	ENSG00000240350
13	TNFRSF13B	0.487432	0.165	0	1.34305e-193	4.50434e-189	ENSG00000240505
13	TNFRSF9	0.969634	0.33	0.008	1.70615e-186	5.72207e-182	ENSG00000049249
13	TNFRSF4	2.47948	0.642	0.055	8.51657e-143	2.85629e-138	ENSG00000186827
13	CD79B	0.879115	0.367	0.015	2.84493e-142	9.54134e-138	ENSG00000007312
13	ZBTB32	0.372239	0.156	0.002	1.40698e-131	4.71873e-127	ENSG00000011590
13	FCMR	1.03369	0.459	0.028	2.36555e-127	7.93358e-123	ENSG00000162894
13	CCR4	0.964732	0.413	0.024	1.62756e-122	5.45851e-118	ENSG00000183813
13	TNFRSF18	2.41895	0.761	0.097	4.28737e-121	1.4379e-116	ENSG00000186891
13	FCRL3	0.413862	0.156	0.003	5.25555e-106	1.76261e-101	ENSG00000160856
13	IL1R2	0.508371	0.165	0.005	2.62451e-77	8.80208e-73	ENSG00000115590
13	CCDC141	0.474297	0.193	0.008	4.42679e-71	1.48466e-66	ENSG00000163492
13	IKZF2	1.95609	0.697	0.161	3.59199e-69	1.20468e-64	ENSG00000030419
13	AC133644.2	0.966828	0.33	0.028	6.98859e-69	2.34383e-64	ENSG00000273445
13	LINC02195	0.796983	0.266	0.018	1.5513e-66	5.20274e-62	ENSG00000236481
13	PCSK1N	0.7466	0.165	0.006	3.8162e-66	1.27988e-61	ENSG00000102109
13	ISG20	1.88984	0.853	0.244	2.24176e-65	7.51841e-61	ENSG00000172183
13	LINC01943	1.97031	0.734	0.177	1.98932e-60	6.67178e-56	ENSG00000280721
13	CD28	1.01532	0.486	0.071	4.15935e-59	1.39496e-54	ENSG00000178562
13	SERPINE2	0.563626	0.211	0.013	5.40018e-59	1.81111e-54	ENSG00000135919
13	PMCH	0.792892	0.119	0.004	7.59921e-58	2.54862e-53	ENSG00000183395
13	POU2F2	1.45664	0.56	0.108	3.38727e-57	1.13602e-52	ENSG00000028277
13	F5	1.02803	0.358	0.044	2.19468e-55	7.36053e-51	ENSG00000198734
13	IL1R1	1.57557	0.431	0.066	1.16703e-54	3.91399e-50	ENSG00000115594
13	PTP4A3	0.563931	0.22	0.016	1.25169e-53	4.19793e-49	ENSG00000184489
13	PITPNM2	0.259747	0.128	0.005	4.14792e-51	1.39113e-46	ENSG00000090975
13	TTN	1.03673	0.385	0.055	3.69978e-50	1.24083e-45	ENSG00000155657
13	ARID5B	1.6498	0.661	0.193	3.33612e-47	1.11887e-42	ENSG00000150347
13	BTG1	1.67955	1	0.976	1.14717e-45	3.84736e-41	ENSG00000133639
13	CD247	1.28185	0.771	0.241	4.57664e-43	1.53491e-38	ENSG00000198821
13	KLF2	2.12158	0.917	0.584	1.32723e-42	4.45127e-38	ENSG00000127528
13	FANK1	0.586244	0.183	0.014	4.66625e-42	1.56497e-37	ENSG00000203780
13	PIM2	1.36966	0.606	0.16	6.96429e-42	2.33568e-37	ENSG00000102096
13	MAST4	1.28408	0.56	0.144	2.76102e-40	9.2599e-36	ENSG00000069020
13	IL2RB	1.10261	0.651	0.181	2.00561e-37	6.72641e-33	ENSG00000100385
13	TNFRSF1B	1.96885	0.853	0.578	1.36436e-36	4.5758e-32	ENSG00000028137
13	ZC3H12D	0.656182	0.312	0.049	2.34056e-35	7.84976e-31	ENSG00000178199
13	LAIR2	0.861206	0.257	0.035	3.34883e-35	1.12313e-30	ENSG00000167618
13	CD70	0.740113	0.211	0.023	4.17144e-35	1.39902e-30	ENSG00000125726
13	ARL4C	1.37135	0.917	0.462	6.49075e-35	2.17687e-30	ENSG00000188042
13	CMTM6	1.68084	0.89	0.795	6.27066e-33	2.10305e-28	ENSG00000091317
13	IL32	1.47034	0.991	0.487	7.40795e-33	2.48448e-28	ENSG00000008517
13	ICOS	1.10102	0.477	0.127	1.31668e-32	4.41589e-28	ENSG00000163600
13	ETS1	1.22876	0.936	0.445	2.3124e-31	7.75532e-27	ENSG00000134954
13	BCL2	1.18641	0.835	0.34	3.06532e-31	1.02805e-26	ENSG00000171791
13	LINC00861	0.891747	0.477	0.115	3.26186e-31	1.09396e-26	ENSG00000245164
13	SYNE2	1.30959	0.899	0.401	3.84616e-31	1.28992e-26	ENSG00000054654
13	CD7	1.10398	0.486	0.128	9.58816e-31	3.21568e-26	ENSG00000173762
13	SMCHD1	1.44864	0.872	0.702	9.73481e-31	3.26486e-26	ENSG00000101596
13	IKZF4	1.27466	0.505	0.155	1.04929e-30	3.5191e-26	ENSG00000123411
13	GBP2	1.51383	0.826	0.643	3.58647e-30	1.20283e-25	ENSG00000162645
13	LIMD2	1.16724	0.771	0.318	4.41996e-30	1.48237e-25	ENSG00000136490
13	HS3ST3B1	0.566004	0.266	0.042	5.19179e-29	1.74122e-24	ENSG00000125430
13	CCND2	1.36743	0.716	0.313	1.11606e-28	3.74303e-24	ENSG00000118971
13	MALAT1	1.28931	1	0.948	2.69334e-28	9.03291e-24	ENSG00000251562
13	MAF	1.70322	0.78	0.529	2.85826e-28	9.58605e-24	ENSG00000178573
13	SKAP1	1.15566	0.844	0.408	3.82693e-28	1.28348e-23	ENSG00000141293
13	PLEKHG1	0.255993	0.119	0.009	3.92961e-28	1.31791e-23	ENSG00000120278
13	CXCR4	1.34811	0.807	0.445	2.22735e-26	7.4701e-22	ENSG00000121966
13	IRF4	0.592609	0.211	0.03	2.23892e-26	7.50889e-22	ENSG00000137265
13	TBC1D4	1.68591	0.679	0.423	6.94193e-26	2.32819e-21	ENSG00000136111
13	LTB	1.4027	0.945	0.652	2.4391e-25	8.18024e-21	ENSG00000227507
13	PRDM1	1.1408	0.596	0.218	3.03312e-25	1.01725e-20	ENSG00000057657
13	LTA	0.709862	0.248	0.041	6.0794e-25	2.03891e-20	ENSG00000226979
13	PBXIP1	1.13271	0.853	0.558	6.51423e-25	2.18474e-20	ENSG00000163346
13	RPL24	0.650052	1	0.99	6.96531e-24	2.33603e-19	ENSG00000114391
13	TRBC2	1.0631	0.936	0.425	1.35225e-23	4.53519e-19	ENSG00000211772
13	SLC38A1	0.788675	0.688	0.262	1.693e-23	5.67797e-19	ENSG00000111371
13	SLC16A1	0.818704	0.339	0.086	3.93336e-23	1.31917e-18	ENSG00000155380
13	RCAN3	1.27213	0.78	0.556	5.58838e-23	1.87423e-18	ENSG00000117602
13	RASGRP1	0.977111	0.725	0.308	9.75038e-23	3.27008e-18	ENSG00000172575
13	S1PR4	1.09332	0.817	0.647	1.29039e-22	4.32772e-18	ENSG00000125910
13	SOD1	0.873509	0.963	0.906	1.32334e-22	4.43821e-18	ENSG00000142168
13	DUSP16	0.72325	0.349	0.088	1.62426e-22	5.44743e-18	ENSG00000111266
13	OPTN	1.04028	0.853	0.727	2.64027e-22	8.85494e-18	ENSG00000123240
13	CSGALNACT1	0.352767	0.147	0.018	1.36439e-21	4.57589e-17	ENSG00000147408
13	SUB1	0.822196	0.927	0.931	1.41131e-21	4.73325e-17	ENSG00000113387
13	C15orf53	0.649355	0.339	0.083	1.61839e-21	5.42775e-17	ENSG00000175779
13	EIF1	0.659311	1	0.997	2.35506e-21	7.8984e-17	ENSG00000173812
13	SPOCK2	0.765451	0.835	0.367	3.68973e-21	1.23746e-16	ENSG00000107742
13	BATF	1.09287	0.688	0.336	5.13856e-21	1.72337e-16	ENSG00000156127
13	YPEL3	1.08929	0.78	0.548	5.3186e-21	1.78375e-16	ENSG00000090238
13	CEP55	0.5666	0.229	0.044	4.4161e-20	1.48107e-15	ENSG00000138180
13	PHACTR2	1.33579	0.743	0.637	6.46083e-20	2.16683e-15	ENSG00000112419
13	RNF213	1.03953	0.881	0.897	6.70768e-20	2.24962e-15	ENSG00000173821
13	ENO1	1.12577	0.936	0.905	6.94439e-20	2.32901e-15	ENSG00000074800
13	BIRC3	0.996816	0.642	0.294	2.33776e-19	7.84038e-15	ENSG00000023445
13	HLA-A	0.568066	1	0.999	2.8734e-19	9.6368e-15	ENSG00000206503
13	CD3E	0.838177	0.899	0.451	4.68734e-19	1.57204e-14	ENSG00000198851
13	LINC00649	0.64784	0.367	0.106	5.09748e-19	1.70959e-14	ENSG00000237945
13	IL10RA	1.23596	0.761	0.642	5.17514e-19	1.73564e-14	ENSG00000110324
13	OCIAD2	0.784903	0.679	0.32	8.26966e-19	2.77348e-14	ENSG00000145247
13	TRAC	0.884137	0.899	0.451	9.93777e-19	3.33293e-14	ENSG00000277734
13	C12orf57	0.981366	0.881	0.76	1.03382e-18	3.46721e-14	ENSG00000111678
13	SMAP2	1.00326	0.798	0.72	1.62008e-18	5.43342e-14	ENSG00000084070
13	RAB33A	0.441276	0.275	0.064	3.09952e-18	1.03952e-13	ENSG00000134594
13	GPR183	0.661894	0.385	0.114	4.27746e-18	1.43457e-13	ENSG00000169508
13	RAC2	0.829874	0.899	0.892	5.19806e-18	1.74332e-13	ENSG00000128340
13	IPCEF1	0.78012	0.367	0.119	5.55087e-18	1.86165e-13	ENSG00000074706
13	EZR	0.912738	0.908	0.879	6.70067e-18	2.24727e-13	ENSG00000092820
13	STK4	0.777555	0.917	0.909	1.63109e-17	5.47036e-13	ENSG00000101109
13	NSD3	1.04604	0.78	0.723	1.93875e-17	6.50219e-13	ENSG00000147548
13	RPL18	0.563737	1	0.993	2.12818e-17	7.1375e-13	ENSG00000063177
13	ARHGDIB	0.670112	0.991	0.978	2.41012e-17	8.08304e-13	ENSG00000111348
13	LBH	0.691852	0.596	0.235	3.4564e-17	1.15921e-12	ENSG00000213626
13	RPL5	0.581154	0.991	0.991	3.88338e-17	1.30241e-12	ENSG00000122406
13	ANKS1B	0.292884	0.11	0.013	9.12499e-17	3.06034e-12	ENSG00000185046
13	EPB41	0.96898	0.661	0.417	1.04814e-16	3.51524e-12	ENSG00000159023
13	NCOA3	1.10129	0.642	0.445	1.24912e-16	4.1893e-12	ENSG00000124151
13	LCK	0.704482	0.78	0.363	1.33791e-16	4.48709e-12	ENSG00000182866
13	DUSP4	0.692925	0.257	0.063	1.63385e-16	5.4796e-12	ENSG00000120875
13	AC005224.3	0.367093	0.165	0.028	1.67722e-16	5.62507e-12	ENSG00000266378
13	FAM184A	0.251438	0.138	0.02	1.67795e-16	5.62751e-12	ENSG00000111879
13	CD3D	0.849629	0.908	0.574	1.69145e-16	5.67279e-12	ENSG00000167286
13	FXYD1	0.370562	0.147	0.023	1.83745e-16	6.16245e-12	ENSG00000266964
13	RPL36	0.559393	0.991	0.993	1.91665e-16	6.42806e-12	ENSG00000130255
13	AES	0.899212	0.881	0.872	1.96543e-16	6.59166e-12	ENSG00000104964
13	PMAIP1	0.695448	0.266	0.071	2.36321e-16	7.92574e-12	ENSG00000141682
13	EEF1D	0.575964	0.991	0.974	2.89157e-16	9.69773e-12	ENSG00000104529
13	RPS26	0.637075	0.991	0.971	3.97548e-16	1.3333e-11	ENSG00000197728
13	RPL13	0.583304	0.991	0.995	5.39746e-16	1.8102e-11	ENSG00000167526
13	NPM1	0.590476	0.991	0.972	6.88747e-16	2.30992e-11	ENSG00000181163
13	JAK1	0.767563	0.862	0.881	7.98832e-16	2.67912e-11	ENSG00000162434
13	DLG3	0.403451	0.22	0.048	8.75378e-16	2.93584e-11	ENSG00000082458
13	TNFRSF25	0.627688	0.486	0.181	8.76108e-16	2.93829e-11	ENSG00000215788
13	GLCCI1	0.608796	0.376	0.128	1.15913e-15	3.88749e-11	ENSG00000106415
13	RPSA	0.539979	1	0.988	1.31622e-15	4.41432e-11	ENSG00000168028
13	ANK1	0.258681	0.101	0.012	1.47678e-15	4.95282e-11	ENSG00000029534
13	RPL19	0.49531	1	0.993	1.65489e-15	5.55015e-11	ENSG00000108298
13	RPL3	0.507934	0.991	0.993	1.91916e-15	6.43647e-11	ENSG00000100316
13	CORO1A	0.787662	0.899	0.599	2.92687e-15	9.81612e-11	ENSG00000102879
13	UGP2	1.24635	0.752	0.725	3.0452e-15	1.0213e-10	ENSG00000169764
13	MTRNR2L8	0.656305	1	0.984	5.3411e-15	1.7913e-10	ENSG00000255823
13	FXYD5	0.852383	0.881	0.907	7.26178e-15	2.43546e-10	ENSG00000089327
13	RPS8	0.459369	1	0.992	7.33395e-15	2.45966e-10	ENSG00000142937
13	LAPTM4B	0.287266	0.128	0.02	1.63364e-14	5.47891e-10	ENSG00000104341
13	RBM38	0.786906	0.431	0.179	2.10609e-14	7.06341e-10	ENSG00000132819
13	RPL18A	0.519804	0.991	0.993	3.72003e-14	1.24762e-09	ENSG00000105640
13	C12orf75	0.584535	0.532	0.212	4.17952e-14	1.40173e-09	ENSG00000235162
13	SIRPG	0.590636	0.239	0.062	4.73012e-14	1.58639e-09	ENSG00000089012
13	YWHAZ	0.572867	0.982	0.972	6.1749e-14	2.07094e-09	ENSG00000164924
13	STK17B	0.692684	0.908	0.854	6.27114e-14	2.10322e-09	ENSG00000081320
13	TMEM154	0.578876	0.404	0.161	6.54797e-14	2.19606e-09	ENSG00000170006
13	CDKN2B	0.437836	0.202	0.048	6.68769e-14	2.24292e-09	ENSG00000147883
13	DDX17	0.715775	0.872	0.885	8.20588e-14	2.75209e-09	ENSG00000100201
13	RPS6	0.49398	0.991	0.993	9.20848e-14	3.08834e-09	ENSG00000137154
13	RPS29	0.477985	0.991	0.995	1.1847e-13	3.97326e-09	ENSG00000213741
13	SLAMF1	0.572848	0.532	0.216	1.83076e-13	6.14e-09	ENSG00000117090
13	PRDM8	0.30001	0.156	0.03	1.90921e-13	6.40311e-09	ENSG00000152784
13	HAPLN3	0.364012	0.174	0.038	2.03588e-13	6.82795e-09	ENSG00000140511
13	IL2RG	0.734287	0.872	0.843	2.28401e-13	7.66011e-09	ENSG00000147168
13	GADD45A	0.969467	0.394	0.174	2.92773e-13	9.81903e-09	ENSG00000116717
13	RPS15A	0.475535	0.991	0.993	3.99817e-13	1.34091e-08	ENSG00000134419
13	RPL14	0.448694	0.991	0.991	4.75675e-13	1.59532e-08	ENSG00000188846
13	RPS16	0.467824	1	0.993	5.43177e-13	1.82171e-08	ENSG00000105193
13	CDKN2A	0.697931	0.394	0.173	5.58063e-13	1.87163e-08	ENSG00000147889
13	AGMAT	0.295141	0.128	0.022	7.64478e-13	2.56391e-08	ENSG00000116771
13	STAMBPL1	0.453252	0.211	0.053	7.90286e-13	2.65046e-08	ENSG00000138134
13	JAKMIP1	0.503813	0.312	0.105	1.13015e-12	3.79028e-08	ENSG00000152969
13	EIF4E3	0.66802	0.44	0.194	1.455e-12	4.87977e-08	ENSG00000163412
13	NEAT1	0.731877	0.945	0.829	1.79388e-12	6.01631e-08	ENSG00000245532
13	RPL37	0.422177	1	0.995	2.03268e-12	6.81719e-08	ENSG00000145592
13	TRAF3IP3	0.600683	0.716	0.374	2.0783e-12	6.9702e-08	ENSG00000009790
13	RPL34	0.402526	1	0.995	2.09913e-12	7.04007e-08	ENSG00000109475
13	RPS27	0.489374	1	0.997	2.2072e-12	7.40251e-08	ENSG00000177954
13	GBP5	0.967487	0.716	0.596	2.9331e-12	9.83704e-08	ENSG00000154451
13	CDC42SE2	0.724103	0.807	0.72	3.56116e-12	1.19434e-07	ENSG00000158985
13	RPL32	0.42413	1	0.994	3.87316e-12	1.29898e-07	ENSG00000144713
13	CIRBP	0.615779	0.844	0.845	4.33208e-12	1.45289e-07	ENSG00000099622
13	RPS3	0.494206	0.991	0.993	5.24681e-12	1.75968e-07	ENSG00000149273
13	RPS25	0.414478	0.991	0.994	6.16944e-12	2.06911e-07	ENSG00000118181
13	PSIP1	0.862505	0.716	0.617	9.13175e-12	3.06261e-07	ENSG00000164985
13	RPL41	0.383771	1	0.998	9.35199e-12	3.13647e-07	ENSG00000229117
13	DGKA	0.582617	0.385	0.165	1.09756e-11	3.68098e-07	ENSG00000065357
13	ATP8B2	0.57177	0.33	0.123	1.18938e-11	3.98893e-07	ENSG00000143515
13	KIAA0040	0.884048	0.651	0.47	1.21152e-11	4.06319e-07	ENSG00000235750
13	RPL6	0.384502	0.982	0.992	1.2638e-11	4.23852e-07	ENSG00000089009
13	RHOH	0.686373	0.495	0.245	1.42824e-11	4.79003e-07	ENSG00000168421
13	PIK3IP1	0.804167	0.486	0.261	1.46243e-11	4.90471e-07	ENSG00000100100
13	RBM39	0.52165	0.872	0.899	1.5354e-11	5.14941e-07	ENSG00000131051
13	SELPLG	0.744292	0.78	0.752	1.93492e-11	6.48935e-07	ENSG00000110876
13	RPL29	0.416074	1	0.99	2.49759e-11	8.37642e-07	ENSG00000162244
13	CD3G	0.591177	0.853	0.528	2.79308e-11	9.36743e-07	ENSG00000160654
13	MBNL1	0.620558	0.853	0.897	2.90083e-11	9.72881e-07	ENSG00000152601
13	RPL13A	0.419418	1	0.994	2.96903e-11	9.95752e-07	ENSG00000142541
13	MTRNR2L12	0.633691	0.936	0.942	3.24452e-11	1.08815e-06	ENSG00000269028
13	SOCS1	1.11841	0.615	0.427	3.47161e-11	1.16431e-06	ENSG00000185338
13	KAT2B	0.640817	0.477	0.27	3.62516e-11	1.21581e-06	ENSG00000114166
13	CCDC88C	0.505702	0.44	0.188	3.6938e-11	1.23883e-06	ENSG00000015133
13	NAP1L4	0.779344	0.706	0.658	3.99541e-11	1.33998e-06	ENSG00000205531
13	TRAK2	0.951596	0.505	0.337	5.01345e-11	1.68141e-06	ENSG00000115993
13	ADAT2	0.484193	0.211	0.063	5.77664e-11	1.93737e-06	ENSG00000189007
13	TERF2IP	0.664565	0.771	0.816	6.5208e-11	2.18694e-06	ENSG00000166848
13	PPM1G	0.832013	0.743	0.773	6.56679e-11	2.20237e-06	ENSG00000115241
13	HPGD	1.69921	0.578	0.483	6.77066e-11	2.27074e-06	ENSG00000164120
13	PLP2	0.52795	0.908	0.864	7.08477e-11	2.37609e-06	ENSG00000102007
13	PAIP2	0.659435	0.817	0.807	7.77155e-11	2.60642e-06	ENSG00000120727
13	RPS15	0.36403	1	0.994	8.07465e-11	2.70808e-06	ENSG00000115268
13	SH2D3A	0.292588	0.183	0.048	1.02375e-10	3.43344e-06	ENSG00000125731
13	RPL28	0.337232	1	0.997	1.11445e-10	3.73764e-06	ENSG00000108107
13	VMP1	0.910743	0.697	0.647	1.13685e-10	3.81276e-06	ENSG00000062716
13	SON	0.441229	0.927	0.956	1.38851e-10	4.65678e-06	ENSG00000159140
13	ATRX	0.775521	0.771	0.767	1.40902e-10	4.72558e-06	ENSG00000085224
13	GATA3	0.644399	0.459	0.231	1.60063e-10	5.36819e-06	ENSG00000107485
13	PLCG2	0.527724	0.899	0.925	2.29922e-10	7.71113e-06	ENSG00000197943
13	SEPT6	0.853274	0.716	0.713	2.36317e-10	7.92559e-06	ENSG00000125354
13	TSC22D3	0.861557	0.798	0.804	3.35809e-10	1.12624e-05	ENSG00000157514
13	PPP1R18	0.576221	0.761	0.755	3.60424e-10	1.20879e-05	ENSG00000146112
13	SLC16A1-AS1	0.439865	0.303	0.12	3.90434e-10	1.30944e-05	ENSG00000226419
13	RPL11	0.394525	1	0.994	4.46631e-10	1.49791e-05	ENSG00000142676
13	RPL12	0.38496	0.991	0.992	4.81497e-10	1.61484e-05	ENSG00000197958
13	PTPRC	0.426653	0.982	0.991	5.20299e-10	1.74498e-05	ENSG00000081237
13	PAK2	0.602857	0.853	0.894	5.74487e-10	1.92672e-05	ENSG00000180370
13	HNRNPA1	0.526059	0.862	0.919	6.01054e-10	2.01581e-05	ENSG00000135486
13	DDX5	0.463876	0.972	0.972	6.12592e-10	2.05451e-05	ENSG00000108654
13	DDX24	0.636457	0.881	0.91	6.49622e-10	2.1787e-05	ENSG00000089737
13	ASNS	0.314183	0.156	0.04	7.28279e-10	2.4425e-05	ENSG00000070669
13	RHOF	0.572782	0.569	0.332	1.04406e-09	3.50157e-05	ENSG00000139725
13	RPS11	0.378865	0.982	0.991	1.16196e-09	3.89699e-05	ENSG00000142534
13	SLC41A1	0.364729	0.239	0.082	1.17863e-09	3.95289e-05	ENSG00000133065
13	EEF2	0.488523	0.917	0.938	1.23417e-09	4.13916e-05	ENSG00000167658
13	RPL23A	0.379311	1	0.992	1.35025e-09	4.52848e-05	ENSG00000198242
13	UBE2D2	0.572036	0.798	0.865	1.80703e-09	6.06042e-05	ENSG00000131508
13	RCSD1	0.738223	0.596	0.446	1.98939e-09	6.67201e-05	ENSG00000198771
13	ANTXR2	0.734629	0.404	0.204	2.12657e-09	7.1321e-05	ENSG00000163297
13	CDV3	0.553279	0.817	0.86	2.25435e-09	7.56065e-05	ENSG00000091527
13	RPL39	0.385462	0.991	0.993	2.33011e-09	7.81471e-05	ENSG00000198918
13	RPL35A	0.389651	0.991	0.993	2.50483e-09	8.4007e-05	ENSG00000182899
13	ZNF101	0.782522	0.394	0.217	2.78823e-09	9.35116e-05	ENSG00000181896
13	TRBC1	1.03064	0.541	0.305	2.89147e-09	9.6974e-05	ENSG00000211751
13	RPS7	0.375271	1	0.993	3.1196e-09	0.000104625	ENSG00000171863
13	TES	0.697224	0.651	0.556	3.98219e-09	0.000133555	ENSG00000135269
13	SERPINB9	0.495139	0.321	0.141	4.28805e-09	0.000143813	ENSG00000170542
13	RPL10A	0.393283	0.991	0.988	4.30609e-09	0.000144418	ENSG00000198755
13	TPT1	0.388603	0.991	0.998	5.68233e-09	0.000190574	ENSG00000133112
13	RPL8	0.363592	1	0.993	6.12741e-09	0.000205501	ENSG00000161016
13	RPL22	0.38028	1	0.986	7.13667e-09	0.00023935	ENSG00000116251
13	RPS14	0.33654	0.991	0.994	7.59808e-09	0.000254824	ENSG00000164587
13	ITK	0.38921	0.404	0.179	7.62132e-09	0.000255604	ENSG00000113263
13	HDAC7	0.606241	0.358	0.175	7.65457e-09	0.000256719	ENSG00000061273
13	TMEM123	0.698611	0.725	0.746	8.13032e-09	0.000272675	ENSG00000152558
13	RORA	0.676791	0.697	0.514	8.66239e-09	0.000290519	ENSG00000069667
13	RPS4X	0.375511	0.991	0.989	9.64176e-09	0.000323365	ENSG00000198034
13	TOX	0.359303	0.229	0.078	1.11846e-08	0.00037511	ENSG00000198846
13	FAU	0.30205	0.991	0.996	1.24425e-08	0.000417298	ENSG00000149806
13	NACA	0.275216	1	0.991	1.37314e-08	0.000460523	ENSG00000196531
13	RPL26	0.360391	1	0.992	1.59369e-08	0.000534493	ENSG00000161970
13	HNRNPU	0.481101	0.899	0.911	1.99956e-08	0.000670613	ENSG00000153187
13	BCL11B	0.399542	0.523	0.265	2.0004e-08	0.000670894	ENSG00000127152
13	SGCB	0.28338	0.183	0.056	2.00739e-08	0.000673237	ENSG00000163069
13	LFNG	0.790213	0.596	0.526	2.05051e-08	0.000687698	ENSG00000106003
13	ZNF292	0.870284	0.615	0.543	2.23442e-08	0.00074938	ENSG00000188994
13	NCK2	0.571419	0.459	0.272	2.28883e-08	0.000767629	ENSG00000071051
13	GRK5	0.335021	0.211	0.076	2.40921e-08	0.000808003	ENSG00000198873
13	CLNK	0.522793	0.193	0.063	2.61921e-08	0.000878431	ENSG00000109684
13	PYHIN1	0.508548	0.367	0.171	2.81982e-08	0.000945712	ENSG00000163564
13	PCED1B	0.901117	0.505	0.394	2.90771e-08	0.000975189	ENSG00000179715
13	DNPH1	0.832782	0.523	0.397	3.14912e-08	0.00105615	ENSG00000112667
13	RAD21	0.787892	0.734	0.802	3.21188e-08	0.0010772	ENSG00000164754
13	SLC25A42	0.25767	0.156	0.045	3.26486e-08	0.00109497	ENSG00000181035
13	MSI2	0.564361	0.44	0.249	3.27542e-08	0.00109851	ENSG00000153944
13	RIPOR2	0.553164	0.468	0.277	3.42887e-08	0.00114998	ENSG00000111913
13	RACK1	0.323193	0.972	0.988	3.56136e-08	0.00119441	ENSG00000204628
13	DUSP2	0.49622	0.239	0.091	3.58361e-08	0.00120187	ENSG00000158050
13	TMA7	0.293178	0.963	0.987	4.38319e-08	0.00147003	ENSG00000232112
13	CDKN1B	0.699186	0.661	0.6	4.95806e-08	0.00166284	ENSG00000111276
13	GNG2	0.399131	0.541	0.283	5.9707e-08	0.00200245	ENSG00000186469
13	ARGLU1	0.494119	0.78	0.833	6.19848e-08	0.00207885	ENSG00000134884
13	RPL7	0.41828	0.991	0.986	6.26336e-08	0.0021006	ENSG00000147604
13	HLA-E	0.27235	1	0.995	6.5075e-08	0.00218248	ENSG00000204592
13	ANP32E	0.736829	0.697	0.701	6.944e-08	0.00232888	ENSG00000143401
13	RAB11FIP1	0.77293	0.761	0.777	7.36076e-08	0.00246865	ENSG00000156675
13	RPS10	0.381971	0.963	0.974	8.05283e-08	0.00270076	ENSG00000124614
13	RPS21	0.325178	0.991	0.993	1.01279e-07	0.00339669	ENSG00000171858
13	FLT3LG	0.534451	0.486	0.279	1.17927e-07	0.00395503	ENSG00000090554
13	FAM107B	0.585142	0.835	0.887	1.28444e-07	0.00430776	ENSG00000065809
13	ARL6IP5	0.398321	0.927	0.961	1.36653e-07	0.00458307	ENSG00000144746
13	RPS28	0.314795	1	0.996	1.49001e-07	0.00499721	ENSG00000233927
13	ZEB1	0.316228	0.294	0.122	1.63783e-07	0.00549295	ENSG00000148516
13	EMP3	0.392377	0.954	0.976	2.06984e-07	0.00694183	ENSG00000142227
13	HIST1H4C	0.364327	0.826	0.877	2.2268e-07	0.00746824	ENSG00000197061
13	PA2G4	0.53739	0.789	0.847	2.23924e-07	0.00750997	ENSG00000170515
13	NETO2	0.605501	0.239	0.107	2.92346e-07	0.00980471	ENSG00000171208
13	SAMD3	0.47308	0.275	0.113	3.03824e-07	0.0101897	ENSG00000164483
13	FAM118A	0.527781	0.422	0.239	3.07096e-07	0.0102994	ENSG00000100376
13	RPL30	0.327125	0.991	0.997	3.14606e-07	0.0105513	ENSG00000156482
13	RPS3A	0.346852	1	0.993	3.4726e-07	0.0116464	ENSG00000145425
13	PRKCQ	0.340853	0.284	0.123	3.53113e-07	0.0118427	ENSG00000065675
13	SYF2	0.534681	0.789	0.836	3.60589e-07	0.0120934	ENSG00000117614
13	RPL35	0.289113	1	0.992	3.61818e-07	0.0121347	ENSG00000136942
13	SIT1	0.440122	0.385	0.191	3.69018e-07	0.0123761	ENSG00000137078
13	UBE2B	0.624774	0.743	0.785	4.0786e-07	0.0136788	ENSG00000119048
13	RPL7A	0.261723	1	0.992	4.14509e-07	0.0139018	ENSG00000148303
13	RPS18	0.329163	1	0.993	4.20395e-07	0.0140992	ENSG00000231500
13	HOXB2	0.541369	0.339	0.182	4.56747e-07	0.0153184	ENSG00000173917
13	EIF3F	0.483706	0.817	0.856	4.92689e-07	0.0165238	ENSG00000175390
13	H3F3B	0.325317	0.991	0.99	5.00414e-07	0.0167829	ENSG00000132475
13	TGIF2	0.306887	0.202	0.08	5.98983e-07	0.0200887	ENSG00000118707
13	SERBP1	0.439755	0.917	0.92	6.80994e-07	0.0228392	ENSG00000142864
13	CYLD	0.721683	0.706	0.725	6.93921e-07	0.0232727	ENSG00000083799
13	ZC2HC1A	1.23749	0.477	0.404	8.17837e-07	0.0274286	ENSG00000104427
13	RPL10	0.302196	1	0.994	8.33524e-07	0.0279547	ENSG00000147403
13	GRPEL2	0.374052	0.229	0.1	8.53193e-07	0.0286144	ENSG00000164284
13	CALM3	0.561571	0.688	0.713	8.89063e-07	0.0298174	ENSG00000160014
13	R3HDM4	0.624694	0.505	0.405	9.43484e-07	0.0316426	ENSG00000198858
13	CD2	0.285701	0.936	0.537	1.00838e-06	0.033819	ENSG00000116824
13	TSTD1	0.611986	0.67	0.636	1.01576e-06	0.0340666	ENSG00000215845
13	BIN1	0.598846	0.45	0.319	1.07047e-06	0.0359015	ENSG00000136717
14	PCLAF	2.13167	0.932	0.033	0	0	ENSG00000166803
14	TYMS	1.95384	0.811	0.018	0	0	ENSG00000176890
14	FAM111B	1.3689	0.892	0.015	0	0	ENSG00000189057
14	RRM2	1.34914	0.568	0.008	0	0	ENSG00000171848
14	UBE2C	1.26692	0.716	0.016	0	0	ENSG00000175063
14	CDT1	1.07563	0.973	0.029	0	0	ENSG00000167513
14	BIRC5	0.974313	0.676	0.015	0	0	ENSG00000089685
14	ESCO2	0.974066	0.797	0.023	0	0	ENSG00000171320
14	E2F1	0.883441	0.919	0.027	0	0	ENSG00000101412
14	HIST1H3B	0.873544	0.486	0.006	0	0	ENSG00000274267
14	SPC25	0.864394	0.635	0.007	0	0	ENSG00000152253
14	MND1	0.766533	0.784	0.011	0	0	ENSG00000121211
14	PKMYT1	0.678517	0.73	0.008	0	0	ENSG00000127564
14	KIF15	0.663543	0.689	0.013	0	0	ENSG00000163808
14	E2F8	0.64829	0.568	0.004	0	0	ENSG00000129173
14	CDCA5	0.643716	0.757	0.015	0	0	ENSG00000146670
14	DTL	0.628683	0.892	0.007	0	0	ENSG00000143476
14	MYBL2	0.565948	0.635	0.005	0	0	ENSG00000101057
14	MCM10	0.506205	0.811	0.004	0	0	ENSG00000065328
14	UHRF1	0.49758	0.703	0.007	0	0	ENSG00000276043
14	HJURP	0.429551	0.554	0.007	0	0	ENSG00000123485
14	SPC24	0.417827	0.622	0.009	0	0	ENSG00000161888
14	DIAPH3	0.408853	0.581	0.009	0	0	ENSG00000139734
14	SKA3	0.3794	0.676	0.013	0	0	ENSG00000165480
14	CDC45	0.358882	0.662	0.006	0	0	ENSG00000093009
14	EXO1	0.334459	0.649	0.004	0	0	ENSG00000174371
14	E2F2	0.306122	0.689	0.011	0	0	ENSG00000007968
14	CDC6	0.284883	0.622	0.007	0	0	ENSG00000094804
14	SHCBP1	0.783847	0.865	0.029	6.56456e-304	2.20162e-299	ENSG00000171241
14	ASF1B	0.685334	0.811	0.025	9.39084e-302	3.1495e-297	ENSG00000105011
14	KIF2C	0.50201	0.608	0.012	1.55411e-301	5.21218e-297	ENSG00000142945
14	SGO1	0.471019	0.784	0.022	4.21437e-301	1.41342e-296	ENSG00000129810
14	BUB1B	0.541851	0.716	0.02	7.362e-276	2.46907e-271	ENSG00000156970
14	GINS1	0.297682	0.676	0.018	8.8338e-276	2.96268e-271	ENSG00000101003
14	KIF4A	0.428376	0.595	0.013	1.09177e-274	3.66159e-270	ENSG00000090889
14	CENPM	1.25907	0.973	0.043	2.66381e-270	8.93389e-266	ENSG00000100162
14	GTSE1	0.756708	0.608	0.015	4.16754e-262	1.39771e-257	ENSG00000075218
14	HMMR	0.942505	0.689	0.021	6.2746e-257	2.10437e-252	ENSG00000072571
14	ANLN	0.959713	0.541	0.011	2.67555e-256	8.97327e-252	ENSG00000011426
14	ZNF367	0.339067	0.716	0.022	1.77488e-252	5.9526e-248	ENSG00000165244
14	CLSPN	1.52124	0.986	0.052	1.01981e-249	3.42025e-245	ENSG00000092853
14	CDK1	1.35345	0.878	0.039	1.63139e-245	5.47137e-241	ENSG00000170312
14	SPAG5	0.435252	0.635	0.018	2.33808e-243	7.84145e-239	ENSG00000076382
14	NUF2	0.561151	0.757	0.027	2.4566e-241	8.23893e-237	ENSG00000143228
14	MELK	0.431675	0.649	0.02	1.28497e-236	4.30952e-232	ENSG00000165304
14	DEPDC1	0.358286	0.473	0.009	7.79611e-236	2.61466e-231	ENSG00000024526
14	TK1	1.9541	0.986	0.059	2.77359e-234	9.30206e-230	ENSG00000167900
14	CEP55	0.950416	0.851	0.038	6.04689e-231	2.02801e-226	ENSG00000138180
14	CKAP2L	0.550273	0.649	0.021	1.08509e-228	3.63918e-224	ENSG00000169607
14	CDCA2	0.330573	0.568	0.015	2.32645e-228	7.80243e-224	ENSG00000184661
14	SKA1	0.276734	0.527	0.013	3.67463e-225	1.2324e-220	ENSG00000154839
14	CENPA	0.485425	0.568	0.016	6.96491e-222	2.33589e-217	ENSG00000115163
14	HIST1H3G	0.381783	0.338	0.004	8.005e-217	2.68472e-212	ENSG00000273983
14	AURKB	0.465813	0.527	0.014	9.09021e-216	3.04868e-211	ENSG00000178999
14	KIF14	0.282657	0.514	0.013	4.43005e-215	1.48575e-210	ENSG00000118193
14	DLGAP5	0.670604	0.486	0.011	5.07582e-215	1.70233e-210	ENSG00000126787
14	CCNE2	0.485487	0.649	0.023	3.38816e-212	1.13632e-207	ENSG00000175305
14	CDCA3	0.471418	0.5	0.013	2.96463e-208	9.94277e-204	ENSG00000111665
14	FOXM1	0.470539	0.581	0.018	3.95157e-208	1.32528e-203	ENSG00000111206
14	NCAPG	0.702469	0.676	0.026	1.32344e-207	4.43856e-203	ENSG00000109805
14	NCAPH	0.432782	0.608	0.02	6.57402e-202	2.2048e-197	ENSG00000121152
14	BRIP1	0.33912	0.608	0.021	1.04121e-198	3.49202e-194	ENSG00000136492
14	RMI2	0.370099	0.838	0.044	5.35434e-198	1.79574e-193	ENSG00000175643
14	TROAP	0.398548	0.568	0.018	1.70232e-196	5.70925e-192	ENSG00000135451
14	KIFC1	0.593058	0.608	0.022	2.94392e-196	9.87331e-192	ENSG00000237649
14	ORC6	0.667193	0.919	0.06	7.56983e-192	2.53877e-187	ENSG00000091651
14	MCM2	0.515255	0.824	0.047	5.52281e-190	1.85224e-185	ENSG00000073111
14	CENPU	1.06135	0.959	0.069	1.05338e-187	3.53283e-183	ENSG00000151725
14	GINS2	0.664048	0.851	0.05	1.31616e-187	4.41415e-183	ENSG00000131153
14	MKI67	2.09032	0.689	0.031	1.46411e-185	4.91034e-181	ENSG00000148773
14	TOP2A	1.84683	0.797	0.043	2.30115e-185	7.71761e-181	ENSG00000131747
14	PRC1	0.558125	0.635	0.025	3.25398e-185	1.09132e-180	ENSG00000198901
14	ASPM	0.95906	0.676	0.031	1.06149e-172	3.56002e-168	ENSG00000066279
14	TTK	0.339981	0.568	0.022	5.4312e-172	1.82152e-167	ENSG00000112742
14	CIT	0.512382	0.554	0.021	8.56802e-170	2.87354e-165	ENSG00000122966
14	HIST1H2AH	0.518771	0.5	0.017	3.30087e-169	1.10704e-164	ENSG00000274997
14	PBK	0.5065	0.365	0.008	7.33868e-167	2.46125e-162	ENSG00000168078
14	CHEK1	0.579421	0.932	0.073	4.80672e-163	1.61208e-158	ENSG00000149554
14	POC1A	0.401728	0.757	0.046	1.00743e-158	3.37872e-154	ENSG00000164087
14	IQGAP3	0.296402	0.378	0.01	1.61879e-158	5.42908e-154	ENSG00000183856
14	BUB1	0.376518	0.676	0.035	4.24288e-158	1.42298e-153	ENSG00000169679
14	CTNNAL1	0.302046	0.649	0.032	2.87224e-157	9.63293e-153	ENSG00000119326
14	CCNB2	0.646946	0.676	0.038	1.56336e-153	5.24319e-149	ENSG00000157456
14	CDCA8	0.386784	0.689	0.039	3.12984e-151	1.04968e-146	ENSG00000134690
14	TPX2	1.14939	0.784	0.052	1.83738e-150	6.16219e-146	ENSG00000088325
14	CCNA2	0.61703	0.649	0.035	1.84646e-150	6.19266e-146	ENSG00000145386
14	CDC20	0.391123	0.405	0.012	8.62653e-148	2.89317e-143	ENSG00000117399
14	MNS1	0.421407	0.595	0.03	2.29934e-146	7.71154e-142	ENSG00000138587
14	ZWINT	1.01001	0.986	0.106	6.02449e-145	2.02049e-140	ENSG00000122952
14	KNL1	0.730842	0.716	0.046	2.12652e-140	7.13193e-136	ENSG00000137812
14	HIST1H3F	0.272107	0.324	0.008	3.95601e-136	1.32677e-131	ENSG00000277775
14	CENPK	1.02936	0.959	0.1	3.70158e-131	1.24144e-126	ENSG00000123219
14	KIF11	0.780113	0.784	0.059	4.80025e-131	1.60991e-126	ENSG00000138160
14	CENPS	0.442225	0.838	0.075	1.29293e-129	4.33622e-125	ENSG00000175279
14	FANCI	0.761876	0.892	0.083	5.11936e-128	1.71693e-123	ENSG00000140525
14	TCF19	0.70602	0.865	0.081	6.75158e-128	2.26434e-123	ENSG00000137310
14	MXD3	0.607094	0.459	0.02	2.52419e-126	8.46562e-122	ENSG00000213347
14	CCNE1	0.293338	0.554	0.032	8.73555e-123	2.92973e-118	ENSG00000105173
14	RAD51AP1	1.15544	0.946	0.119	3.26962e-120	1.09657e-115	ENSG00000111247
14	TIMELESS	0.402302	0.77	0.065	1.17154e-119	3.92909e-115	ENSG00000111602
14	DEPDC1B	0.282858	0.419	0.017	2.10381e-119	7.05576e-115	ENSG00000035499
14	NDC80	0.577538	0.662	0.047	4.80132e-115	1.61027e-110	ENSG00000080986
14	MAD2L1	0.804779	0.932	0.102	2.32281e-113	7.79023e-109	ENSG00000164109
14	KIF23	0.374986	0.459	0.023	6.11786e-112	2.05181e-107	ENSG00000137807
14	WDHD1	0.252328	0.689	0.053	1.47392e-111	4.94322e-107	ENSG00000198554
14	HIST1H1B	1.50367	0.473	0.025	9.2543e-110	3.10371e-105	ENSG00000184357
14	WEE1	0.291105	0.838	0.076	4.70594e-107	1.57828e-102	ENSG00000166483
14	CENPN	0.5476	0.865	0.099	7.5624e-107	2.53628e-102	ENSG00000166451
14	BRCA1	1.03168	0.946	0.134	1.43865e-106	4.82493e-102	ENSG00000012048
14	CDKN3	1.01435	0.743	0.07	4.50298e-106	1.51021e-101	ENSG00000100526
14	CCDC34	0.634194	0.851	0.092	1.2742e-105	4.27341e-101	ENSG00000109881
14	PSMC3IP	0.429647	0.77	0.078	3.15289e-100	1.05742e-95	ENSG00000131470
14	SHMT1	0.284552	0.797	0.083	3.02582e-99	1.0148e-94	ENSG00000176974
14	PLK1	0.353918	0.311	0.011	3.79983e-98	1.27439e-93	ENSG00000166851
14	DONSON	0.253853	0.541	0.038	7.21257e-97	2.41895e-92	ENSG00000159147
14	CIP2A	0.568936	0.851	0.106	1.72922e-95	5.79945e-91	ENSG00000163507
14	HELLS	0.978212	0.959	0.127	4.32697e-95	1.45118e-90	ENSG00000119969
14	NCAPG2	0.606998	0.811	0.097	1.82621e-93	6.12475e-89	ENSG00000146918
14	CHAF1A	0.480041	0.851	0.108	2.11225e-93	7.08407e-89	ENSG00000167670
14	FEN1	0.927915	0.959	0.155	2.37873e-92	7.97779e-88	ENSG00000168496
14	UBE2T	0.58674	0.77	0.088	8.80164e-92	2.9519e-87	ENSG00000077152
14	MCM7	1.15976	1	0.176	1.15432e-90	3.87137e-86	ENSG00000166508
14	RFC4	0.549907	0.946	0.143	1.14716e-88	3.84734e-84	ENSG00000163918
14	RFC3	0.59612	0.878	0.127	1.87287e-88	6.28124e-84	ENSG00000133119
14	C21orf58	0.427286	0.635	0.059	3.24751e-87	1.08915e-82	ENSG00000160298
14	CCNF	0.308107	0.473	0.033	1.39218e-83	4.6691e-79	ENSG00000162063
14	FANCD2	0.363501	0.811	0.104	2.66255e-83	8.92967e-79	ENSG00000144554
14	PARPBP	0.27736	0.662	0.067	3.69249e-83	1.23839e-78	ENSG00000185480
14	NUSAP1	1.61854	0.946	0.155	7.76497e-83	2.60422e-78	ENSG00000137804
14	MCM4	1.12343	0.973	0.2	7.13457e-81	2.39279e-76	ENSG00000104738
14	WDR34	0.556699	0.77	0.102	9.13815e-81	3.06475e-76	ENSG00000119333
14	DSN1	0.459112	0.851	0.138	4.55118e-75	1.52637e-70	ENSG00000149636
14	WDR76	0.487211	0.892	0.127	9.12563e-75	3.06055e-70	ENSG00000092470
14	GGH	0.822555	0.892	0.158	1.09164e-74	3.66114e-70	ENSG00000137563
14	PHGDH	0.324031	0.351	0.02	1.2508e-74	4.19493e-70	ENSG00000092621
14	SGO2	0.570718	0.797	0.116	1.07907e-72	3.61899e-68	ENSG00000163535
14	MASTL	0.365598	0.662	0.08	3.8674e-72	1.29705e-67	ENSG00000120539
14	MCM8	0.319372	0.649	0.076	7.23198e-72	2.42546e-67	ENSG00000125885
14	POLD1	0.331675	0.77	0.112	3.11965e-71	1.04627e-66	ENSG00000062822
14	HIST1H2AL	0.906095	0.459	0.041	1.12836e-67	3.78429e-63	ENSG00000276903
14	SLFN13	0.412705	0.608	0.065	3.15448e-67	1.05795e-62	ENSG00000154760
14	BRCA2	0.930929	0.946	0.21	4.74509e-67	1.59141e-62	ENSG00000139618
14	ZWILCH	0.34202	0.73	0.107	1.56974e-65	5.26461e-61	ENSG00000174442
14	CENPH	0.564803	0.878	0.17	1.83951e-65	6.16936e-61	ENSG00000153044
14	KDELC2	0.463025	0.784	0.128	9.65045e-65	3.23657e-60	ENSG00000178202
14	CENPQ	0.454055	0.851	0.154	2.01677e-64	6.76385e-60	ENSG00000031691
14	CENPF	1.74777	0.892	0.167	3.88818e-64	1.30402e-59	ENSG00000117724
14	ARHGAP11A	0.380593	0.676	0.086	4.44571e-63	1.491e-58	ENSG00000198826
14	CENPW	1.10364	0.986	0.305	1.02686e-62	3.4439e-58	ENSG00000203760
14	ATAD5	0.661014	0.851	0.16	7.24104e-62	2.4285e-57	ENSG00000176208
14	LIG1	0.608206	0.919	0.196	9.02155e-62	3.02565e-57	ENSG00000105486
14	DHFR	1.18131	0.973	0.289	1.06279e-61	3.56439e-57	ENSG00000228716
14	MCM6	0.717538	0.878	0.175	5.04907e-61	1.69336e-56	ENSG00000076003
14	C19orf48	0.401981	0.824	0.147	8.73417e-61	2.92927e-56	ENSG00000167747
14	CBR3	0.316966	0.527	0.06	1.00492e-59	3.37031e-55	ENSG00000159231
14	NRGN	0.518456	0.851	0.167	7.46779e-59	2.50455e-54	ENSG00000154146
14	CKS2	1.06381	0.905	0.184	1.05371e-58	3.53395e-54	ENSG00000123975
14	TMEM106C	1.02497	0.946	0.241	3.99524e-58	1.33992e-53	ENSG00000134291
14	ATAD2	1.47166	0.973	0.273	1.55046e-57	5.19993e-53	ENSG00000156802
14	RRM1	0.917691	0.973	0.274	1.03068e-56	3.45668e-52	ENSG00000167325
14	CDCA7L	0.54501	0.865	0.187	1.10423e-56	3.70338e-52	ENSG00000164649
14	NRM	0.328487	0.689	0.1	2.33506e-56	7.83131e-52	ENSG00000137404
14	TMEM97	0.316204	0.676	0.1	3.67904e-56	1.23388e-51	ENSG00000109084
14	NETO2	0.44382	0.662	0.102	5.90633e-56	1.98086e-51	ENSG00000171208
14	PAQR4	0.317506	0.757	0.134	1.10429e-55	3.70357e-51	ENSG00000162073
14	RACGAP1	0.405348	0.635	0.093	1.86712e-55	6.26196e-51	ENSG00000161800
14	PRIM1	0.622607	0.905	0.214	2.12955e-55	7.14209e-51	ENSG00000198056
14	FBXO5	0.591477	0.689	0.107	3.20291e-55	1.07419e-50	ENSG00000112029
14	SPDL1	0.306393	0.649	0.096	8.57416e-55	2.8756e-50	ENSG00000040275
14	HIST1H2BH	0.342398	0.392	0.036	6.18077e-54	2.07291e-49	ENSG00000275713
14	MMS22L	0.273919	0.797	0.144	7.48361e-54	2.50985e-49	ENSG00000146263
14	ANKRD9	0.441505	0.851	0.185	1.06527e-53	3.57269e-49	ENSG00000156381
14	POLA1	0.258904	0.662	0.103	3.6641e-53	1.22887e-48	ENSG00000101868
14	STMN1	2.70366	1	0.517	9.01787e-53	3.02441e-48	ENSG00000117632
14	TUBG1	0.592551	0.919	0.248	1.5455e-52	5.18331e-48	ENSG00000131462
14	FADS1	0.837767	0.851	0.191	2.27579e-52	7.63254e-48	ENSG00000149485
14	HIST1H2AG	0.5934	0.5	0.058	3.11409e-52	1.0444e-47	ENSG00000196787
14	EZH2	0.598023	0.838	0.166	4.11206e-52	1.3791e-47	ENSG00000106462
14	CENPE	0.831932	0.784	0.156	2.86619e-51	9.61264e-47	ENSG00000138778
14	H2AFX	1.22183	0.865	0.221	3.06043e-51	1.02641e-46	ENSG00000188486
14	HMGB3	0.774554	0.865	0.2	1.29732e-50	4.35094e-46	ENSG00000029993
14	ASRGL1	0.693138	0.905	0.262	1.03039e-49	3.45571e-45	ENSG00000162174
14	GMNN	0.721071	0.905	0.247	1.16911e-49	3.92096e-45	ENSG00000112312
14	ECT2	0.377528	0.824	0.172	1.17883e-49	3.95358e-45	ENSG00000114346
14	PCNA	1.70443	0.986	0.444	3.68893e-49	1.23719e-44	ENSG00000132646
14	PRRG4	0.623991	0.784	0.189	6.32802e-49	2.12229e-44	ENSG00000135378
14	MCM5	1.07374	0.959	0.329	6.43334e-49	2.15761e-44	ENSG00000100297
14	H2AFZ	2.54346	1	0.828	6.94484e-49	2.32916e-44	ENSG00000164032
14	BARD1	0.744935	0.919	0.237	1.88857e-48	6.3339e-44	ENSG00000138376
14	AURKA	0.484247	0.622	0.103	2.90656e-48	9.74802e-44	ENSG00000087586
14	MCM3	0.912562	0.959	0.293	2.93949e-48	9.85847e-44	ENSG00000112118
14	DNAJC9	0.865272	1	0.319	5.40023e-48	1.81113e-43	ENSG00000213551
14	CDKN2C	0.581802	0.743	0.147	1.26241e-47	4.23389e-43	ENSG00000123080
14	ZNF93	0.31099	0.811	0.171	6.32532e-47	2.12139e-42	ENSG00000184635
14	SMC2	1.21375	0.986	0.408	8.51966e-47	2.85732e-42	ENSG00000136824
14	CCNB1	0.361085	0.514	0.072	1.82788e-46	6.13035e-42	ENSG00000134057
14	LMNB1	0.676871	0.878	0.209	4.01607e-46	1.34691e-41	ENSG00000113368
14	RBBP8	0.661843	0.932	0.298	4.92914e-46	1.65313e-41	ENSG00000101773
14	PRR11	0.493204	0.703	0.138	4.99861e-46	1.67643e-41	ENSG00000068489
14	HIST1H2BF	0.318588	0.378	0.038	5.71002e-46	1.91503e-41	ENSG00000277224
14	NCAPD3	0.641018	0.946	0.275	9.08463e-46	3.0468e-41	ENSG00000151503
14	IFI27L1	0.339535	0.865	0.201	9.32538e-46	3.12755e-41	ENSG00000165948
14	TUBA1B	2.21055	1	0.82	2.92061e-45	9.79515e-41	ENSG00000123416
14	BCL2L12	0.333304	0.811	0.19	4.45312e-45	1.49349e-40	ENSG00000126453
14	CKS1B	1.2351	0.986	0.479	5.12359e-45	1.71835e-40	ENSG00000173207
14	TUBB	2.22988	1	0.761	2.36831e-44	7.94285e-40	ENSG00000196230
14	C9orf40	0.341825	0.662	0.12	2.92865e-44	9.82211e-40	ENSG00000135045
14	PARP2	0.265526	0.757	0.158	3.41592e-43	1.14563e-38	ENSG00000129484
14	EAF2	0.343649	0.757	0.17	5.85679e-43	1.96425e-38	ENSG00000145088
14	CTDSPL	0.338278	0.703	0.145	7.39414e-43	2.47985e-38	ENSG00000144677
14	MTFR2	0.282114	0.622	0.115	7.69724e-43	2.5815e-38	ENSG00000146410
14	MIS18A	0.257674	0.838	0.2	8.44418e-43	2.83201e-38	ENSG00000159055
14	PHF19	0.555469	0.932	0.221	1.32969e-42	4.45951e-38	ENSG00000119403
14	TEX30	0.309117	0.824	0.191	5.65189e-42	1.89553e-37	ENSG00000151287
14	BLM	0.285746	0.784	0.172	1.57021e-41	5.26617e-37	ENSG00000197299
14	CARHSP1	0.993094	0.986	0.402	1.62024e-41	5.43396e-37	ENSG00000153048
14	HIRIP3	0.540386	0.919	0.274	6.53144e-41	2.19051e-36	ENSG00000149929
14	HMGN2	1.95568	1	0.837	7.87226e-41	2.6402e-36	ENSG00000198830
14	RMI1	0.356628	0.811	0.205	1.18715e-40	3.98145e-36	ENSG00000178966
14	PRPS2	0.595096	0.959	0.34	2.34424e-40	7.86212e-36	ENSG00000101911
14	DTYMK	0.991579	0.959	0.401	2.34445e-40	7.86282e-36	ENSG00000168393
14	SNRNP25	0.822899	0.986	0.431	2.84123e-40	9.52893e-36	ENSG00000161981
14	SAC3D1	0.974509	0.959	0.325	6.98215e-40	2.34167e-35	ENSG00000168061
14	PMM1	0.308007	0.905	0.243	8.94279e-39	2.99923e-34	ENSG00000100417
14	CRNDE	0.269712	0.514	0.084	1.54863e-38	5.1938e-34	ENSG00000245694
14	CEP152	0.250404	0.716	0.152	3.28572e-38	1.10197e-33	ENSG00000103995
14	DUT	1.59816	1	0.685	4.1375e-38	1.38764e-33	ENSG00000128951
14	RPA3	1.10775	1	0.594	5.05457e-38	1.6952e-33	ENSG00000106399
14	TFDP1	0.505961	0.959	0.327	1.31169e-37	4.39915e-33	ENSG00000198176
14	POLD3	0.859785	0.986	0.441	1.38699e-37	4.6517e-33	ENSG00000077514
14	TUBB6	0.995636	0.973	0.457	2.65815e-37	8.91491e-33	ENSG00000176014
14	EPB41L2	0.497104	0.905	0.296	3.64101e-37	1.22112e-32	ENSG00000079819
14	TACC3	0.661288	0.838	0.253	3.86441e-37	1.29605e-32	ENSG00000013810
14	NCAPD2	0.50797	0.743	0.177	4.15927e-37	1.39494e-32	ENSG00000010292
14	MSH2	0.279249	0.851	0.228	9.18479e-37	3.08039e-32	ENSG00000095002
14	IMPA2	0.446734	0.838	0.252	5.58567e-36	1.87332e-31	ENSG00000141401
14	DNMT1	1.10294	1	0.594	6.05547e-36	2.03088e-31	ENSG00000130816
14	NUDT1	0.795175	1	0.509	1.28251e-35	4.30128e-31	ENSG00000106268
14	AP2S1	1.00979	1	0.697	1.43244e-35	4.80411e-31	ENSG00000042753
14	HNRNPAB	1.18537	1	0.755	1.52166e-35	5.10334e-31	ENSG00000197451
14	RPP25	0.333427	0.716	0.178	2.04324e-35	6.85263e-31	ENSG00000178718
14	COMMD4	0.943144	1	0.483	2.19796e-35	7.37151e-31	ENSG00000140365
14	LRRCC1	0.514807	0.838	0.26	1.33102e-34	4.46397e-30	ENSG00000133739
14	CKAP4	0.364551	0.689	0.175	3.14036e-34	1.05322e-29	ENSG00000136026
14	CDK4	0.62839	0.959	0.422	3.60516e-34	1.2091e-29	ENSG00000135446
14	FAM111A	1.16433	0.973	0.5	8.30556e-34	2.78552e-29	ENSG00000166801
14	GLA	0.678202	0.986	0.431	8.81613e-34	2.95675e-29	ENSG00000102393
14	NSD2	0.374411	0.838	0.239	1.07929e-33	3.61973e-29	ENSG00000109685
14	RFC2	0.533642	0.946	0.385	3.21165e-33	1.07712e-28	ENSG00000049541
14	SPAG1	0.289866	0.689	0.166	3.35459e-33	1.12506e-28	ENSG00000104450
14	LSM4	0.981412	1	0.667	6.10343e-33	2.04697e-28	ENSG00000130520
14	RBL1	0.286864	0.797	0.212	6.14801e-33	2.06192e-28	ENSG00000080839
14	HERC5	1.05982	0.959	0.409	1.63933e-32	5.498e-28	ENSG00000138646
14	ICMT	0.388168	0.946	0.329	1.76142e-32	5.90744e-28	ENSG00000116237
14	MSH6	0.548106	0.919	0.336	2.5701e-32	8.61961e-28	ENSG00000116062
14	SLC25A5	0.900624	1	0.802	4.94262e-32	1.65766e-27	ENSG00000005022
14	EFCAB11	0.255959	0.743	0.193	1.21416e-31	4.07206e-27	ENSG00000140025
14	VRK1	0.258322	0.851	0.262	1.76498e-31	5.91938e-27	ENSG00000100749
14	NASP	1.01036	1	0.631	1.80391e-31	6.04995e-27	ENSG00000132780
14	CEP78	0.314403	0.73	0.191	6.22746e-31	2.08857e-26	ENSG00000148019
14	DEK	1.09262	1	0.951	1.88917e-30	6.3359e-26	ENSG00000124795
14	COQ2	0.576022	0.973	0.421	2.34512e-30	7.86507e-26	ENSG00000173085
14	PPIA	0.69166	1	0.977	2.94152e-30	9.86527e-26	ENSG00000196262
14	CENPX	0.873111	1	0.636	3.17183e-30	1.06377e-25	ENSG00000169689
14	TOPBP1	0.445993	0.946	0.357	4.06782e-30	1.36427e-25	ENSG00000163781
14	CD109	0.368896	0.878	0.29	5.00893e-30	1.6799e-25	ENSG00000156535
14	BRI3BP	0.422573	0.919	0.329	7.685e-30	2.5774e-25	ENSG00000184992
14	ABCG2	0.431362	0.851	0.277	1.11113e-29	3.72649e-25	ENSG00000118777
14	ITGB3BP	0.3031	0.824	0.273	3.17045e-29	1.0633e-24	ENSG00000142856
14	KIF20B	0.466903	0.878	0.267	3.46068e-29	1.16064e-24	ENSG00000138182
14	NR2C2AP	0.273924	0.757	0.226	5.39767e-29	1.81027e-24	ENSG00000184162
14	NEXN	0.406047	0.811	0.263	6.2604e-29	2.09961e-24	ENSG00000162614
14	MAP3K20	0.280584	0.797	0.243	9.32472e-29	3.12733e-24	ENSG00000091436
14	LRR1	0.328151	0.743	0.229	1.01515e-28	3.4046e-24	ENSG00000165501
14	PAICS	0.281544	0.811	0.261	1.06237e-28	3.56296e-24	ENSG00000128050
14	HADH	0.583956	0.946	0.418	1.54925e-28	5.19588e-24	ENSG00000138796
14	CBX5	0.609148	0.959	0.417	1.66488e-28	5.58366e-24	ENSG00000094916
14	RDX	0.849746	0.986	0.569	1.68402e-28	5.64785e-24	ENSG00000137710
14	SIVA1	0.921527	1	0.71	1.7974e-28	6.02812e-24	ENSG00000184990
14	PAFAH1B3	0.30442	0.878	0.281	2.28171e-28	7.65241e-24	ENSG00000079462
14	YEATS4	0.451298	0.946	0.391	2.60427e-28	8.73422e-24	ENSG00000127337
14	KIF22	0.509167	0.797	0.26	2.68307e-28	8.99849e-24	ENSG00000079616
14	NUCB2	0.658278	0.973	0.444	8.17709e-28	2.74243e-23	ENSG00000070081
14	CCDC18	0.365849	0.743	0.234	1.07862e-27	3.61747e-23	ENSG00000122483
14	ZDHHC12	0.677426	1	0.543	2.06564e-27	6.92773e-23	ENSG00000160446
14	RANBP1	0.80974	1	0.683	2.38061e-27	7.98411e-23	ENSG00000099901
14	CKAP2	0.63179	0.959	0.395	3.67916e-27	1.23392e-22	ENSG00000136108
14	LMNB2	0.362274	0.716	0.218	3.69385e-27	1.23884e-22	ENSG00000176619
14	RHEB	1.02207	1	0.692	4.43348e-27	1.4869e-22	ENSG00000106615
14	PIGX	0.323852	0.838	0.289	4.81633e-27	1.6153e-22	ENSG00000163964
14	TTF2	0.281522	0.892	0.289	6.65786e-27	2.23291e-22	ENSG00000116830
14	MGST1	0.831846	0.878	0.336	1.99798e-26	6.70082e-22	ENSG00000008394
14	WLS	0.27867	0.797	0.251	2.21222e-26	7.41934e-22	ENSG00000116729
14	PTGR1	0.411549	0.892	0.355	2.24576e-26	7.53183e-22	ENSG00000106853
14	COPRS	0.631942	0.959	0.511	2.50822e-26	8.41207e-22	ENSG00000172301
14	SRD5A3	0.383019	0.892	0.352	3.34202e-26	1.12085e-21	ENSG00000128039
14	TRIOBP	0.502926	0.959	0.438	4.30036e-26	1.44226e-21	ENSG00000100106
14	NME4	0.275599	0.77	0.245	4.78258e-26	1.60398e-21	ENSG00000103202
14	HMGB1	1.08619	1	0.988	5.58871e-26	1.87434e-21	ENSG00000189403
14	COLEC12	0.818681	0.946	0.398	6.42835e-26	2.15594e-21	ENSG00000158270
14	GPN3	0.374699	0.959	0.414	8.5784e-26	2.87702e-21	ENSG00000111231
14	CCP110	0.300661	0.838	0.285	9.23072e-26	3.0958e-21	ENSG00000103540
14	ID3	0.438977	0.824	0.288	9.25586e-26	3.10423e-21	ENSG00000117318
14	AL441992.1	0.312525	0.689	0.201	1.1776e-25	3.94943e-21	ENSG00000223478
14	USP1	0.767068	1	0.575	1.49268e-25	5.00615e-21	ENSG00000162607
14	IDH2	0.856135	0.986	0.577	1.60642e-25	5.38762e-21	ENSG00000182054
14	HAT1	0.520949	0.986	0.488	2.5685e-25	8.61422e-21	ENSG00000128708
14	CEP295	0.275764	0.73	0.219	3.00992e-25	1.00947e-20	ENSG00000166004
14	CNTLN	0.386865	0.851	0.312	3.4657e-25	1.16233e-20	ENSG00000044459
14	CSE1L	0.304304	0.838	0.296	5.61325e-25	1.88257e-20	ENSG00000124207
14	RAB32	0.52145	1	0.476	7.6185e-25	2.55509e-20	ENSG00000118508
14	SMC4	0.889186	0.973	0.459	8.67063e-25	2.90796e-20	ENSG00000113810
14	TCEAL9	0.312767	0.743	0.233	9.72752e-25	3.26242e-20	ENSG00000185222
14	AKR7A2	0.509118	0.986	0.504	1.13179e-24	3.79581e-20	ENSG00000053371
14	KPNA2	0.603627	0.878	0.343	1.14024e-24	3.82413e-20	ENSG00000182481
14	TMEM220	0.273566	0.865	0.3	1.21881e-24	4.08766e-20	ENSG00000187824
14	LSM3	0.627851	1	0.663	2.67352e-24	8.96645e-20	ENSG00000170860
14	SMC1A	0.725826	1	0.61	2.90333e-24	9.73719e-20	ENSG00000072501
14	SNRPB	0.664541	1	0.861	3.02053e-24	1.01303e-19	ENSG00000125835
14	TUBB4B	1.08206	0.973	0.64	3.09931e-24	1.03945e-19	ENSG00000188229
14	SAP30	0.389066	0.892	0.358	3.69517e-24	1.23929e-19	ENSG00000164105
14	SUMO3	0.673189	1	0.646	4.74777e-24	1.59231e-19	ENSG00000184900
14	TCEAL3	0.499112	0.946	0.409	8.56113e-24	2.87123e-19	ENSG00000196507
14	YBX1	0.663832	1	0.967	9.35625e-24	3.1379e-19	ENSG00000065978
14	KNSTRN	0.33666	0.676	0.214	9.64165e-24	3.23362e-19	ENSG00000128944
14	RAD51C	0.29224	0.878	0.339	1.01399e-23	3.40072e-19	ENSG00000108384
14	NFIC	0.613912	0.973	0.529	1.0663e-23	3.57615e-19	ENSG00000141905
14	BX284668.5	0.294226	0.797	0.294	1.07137e-23	3.59315e-19	ENSG00000238142
14	HYI	0.295864	0.865	0.316	1.08181e-23	3.62817e-19	ENSG00000178922
14	GMPS	0.432234	0.946	0.425	1.30505e-23	4.37688e-19	ENSG00000163655
14	BTG3	0.611214	0.865	0.363	2.00089e-23	6.71057e-19	ENSG00000154640
14	SEPHS1	0.252412	0.838	0.302	2.72143e-23	9.12715e-19	ENSG00000086475
14	RAN	0.614986	1	0.907	3.99628e-23	1.34027e-18	ENSG00000132341
14	MTHFD1	0.369281	0.932	0.407	6.1453e-23	2.06101e-18	ENSG00000100714
14	DERA	0.386742	0.959	0.456	6.61871e-23	2.21978e-18	ENSG00000023697
14	EIF4EBP1	0.677505	1	0.565	7.56468e-23	2.53704e-18	ENSG00000187840
14	SLC43A3	0.315576	0.865	0.318	7.64077e-23	2.56256e-18	ENSG00000134802
14	CCDC14	0.295051	0.878	0.324	7.66489e-23	2.57065e-18	ENSG00000175455
14	GRN	1.07064	1	0.554	8.62596e-23	2.89297e-18	ENSG00000030582
14	TUBA1C	0.929391	1	0.605	9.44454e-23	3.16751e-18	ENSG00000167553
14	UQCC2	0.591679	0.986	0.571	9.85627e-23	3.3056e-18	ENSG00000137288
14	GUSB	0.64441	0.986	0.572	1.1919e-22	3.99741e-18	ENSG00000169919
14	TMPO	0.940114	1	0.64	1.39595e-22	4.68174e-18	ENSG00000120802
14	MRPL17	0.489456	0.959	0.515	1.53909e-22	5.16179e-18	ENSG00000158042
14	TMEM107	0.289402	0.865	0.359	1.91439e-22	6.42048e-18	ENSG00000179029
14	NUCKS1	0.893716	1	0.861	2.22074e-22	7.44793e-18	ENSG00000069275
14	ANAPC11	0.643432	1	0.738	2.38128e-22	7.98634e-18	ENSG00000141552
14	ATL1	0.284139	0.838	0.311	2.53877e-22	8.51454e-18	ENSG00000198513
14	GLO1	0.57549	1	0.593	2.84962e-22	9.55707e-18	ENSG00000124767
14	RRAGD	0.547798	0.919	0.435	3.2111e-22	1.07694e-17	ENSG00000025039
14	SLBP	0.700895	0.932	0.576	1.09257e-21	3.66425e-17	ENSG00000163950
14	PRDX3	0.610858	1	0.622	1.58871e-21	5.32821e-17	ENSG00000165672
14	SLC29A1	0.321976	0.811	0.316	1.85328e-21	6.21552e-17	ENSG00000112759
14	INCENP	0.257985	0.473	0.118	1.89285e-21	6.34824e-17	ENSG00000149503
14	PLAC8	0.516821	0.784	0.275	2.48163e-21	8.32288e-17	ENSG00000145287
14	SAE1	0.26941	0.784	0.275	2.92211e-21	9.80017e-17	ENSG00000142230
14	PMP22	0.363976	0.811	0.308	3.15302e-21	1.05746e-16	ENSG00000109099
14	SLC25A28	0.254175	0.824	0.327	3.52007e-21	1.18056e-16	ENSG00000155287
14	SNRPD1	0.549308	1	0.698	5.07715e-21	1.70278e-16	ENSG00000167088
14	PGP	0.561512	1	0.621	6.13244e-21	2.0567e-16	ENSG00000184207
14	ENOSF1	0.280537	0.905	0.365	7.2895e-21	2.44475e-16	ENSG00000132199
14	FH	0.296747	0.973	0.425	7.61161e-21	2.55278e-16	ENSG00000091483
14	HAUS2	0.377841	0.946	0.433	8.96196e-21	3.00566e-16	ENSG00000137814
14	DDB2	0.296701	0.838	0.315	1.00529e-20	3.37153e-16	ENSG00000134574
14	HACD3	0.358817	0.959	0.46	1.09786e-20	3.68201e-16	ENSG00000074696
14	FN1	1.28701	0.959	0.488	1.33645e-20	4.4822e-16	ENSG00000115414
14	GGCT	0.427582	0.919	0.453	2.05968e-20	6.90776e-16	ENSG00000006625
14	RAB34	0.431854	0.946	0.458	2.06672e-20	6.93136e-16	ENSG00000109113
14	INF2	0.304368	0.865	0.35	2.16712e-20	7.26809e-16	ENSG00000203485
14	IMPDH2	0.314275	0.905	0.387	2.27095e-20	7.61631e-16	ENSG00000178035
14	AKIP1	0.26898	0.892	0.384	2.46969e-20	8.28286e-16	ENSG00000166452
14	CDKN2A	0.300799	0.581	0.172	2.95856e-20	9.92243e-16	ENSG00000147889
14	ILVBL	0.251845	0.838	0.347	3.34783e-20	1.1228e-15	ENSG00000105135
14	ASPH	0.346927	0.919	0.399	3.78917e-20	1.27081e-15	ENSG00000198363
14	FUCA2	0.492263	0.973	0.497	3.80075e-20	1.2747e-15	ENSG00000001036
14	CBX1	0.302076	0.905	0.42	4.0098e-20	1.34481e-15	ENSG00000108468
14	CYB5A	0.637276	1	0.537	6.59327e-20	2.21125e-15	ENSG00000166347
14	TOR3A	0.299273	0.878	0.389	6.75921e-20	2.2669e-15	ENSG00000186283
14	TMEM109	0.324217	0.986	0.482	7.07201e-20	2.37181e-15	ENSG00000110108
14	SEPT10	0.475999	0.878	0.418	8.1186e-20	2.72282e-15	ENSG00000186522
14	SGMS2	0.608124	0.946	0.464	8.78804e-20	2.94733e-15	ENSG00000164023
14	GNB4	0.474446	0.959	0.485	8.89031e-20	2.98163e-15	ENSG00000114450
14	CDK5RAP2	0.431288	0.905	0.407	1.10301e-19	3.69928e-15	ENSG00000136861
14	HMGB2	1.45837	0.959	0.672	1.11562e-19	3.74156e-15	ENSG00000164104
14	SAMD1	0.478569	0.919	0.45	1.26834e-19	4.25375e-15	ENSG00000141858
14	MS4A4A	0.756772	1	0.487	1.46899e-19	4.92671e-15	ENSG00000110079
14	RPA2	0.375995	0.959	0.5	1.55488e-19	5.21475e-15	ENSG00000117748
14	LPL	0.745144	0.973	0.45	1.57511e-19	5.28261e-15	ENSG00000175445
14	RNPEP	0.362938	0.959	0.459	1.61505e-19	5.41656e-15	ENSG00000176393
14	PCNT	0.335199	0.811	0.328	1.76043e-19	5.90413e-15	ENSG00000160299
14	AHCY	0.262394	0.838	0.339	1.98014e-19	6.64101e-15	ENSG00000101444
14	ERLIN1	0.262175	0.824	0.35	2.15142e-19	7.21543e-15	ENSG00000107566
14	FLVCR2	0.290938	0.905	0.372	2.17733e-19	7.30233e-15	ENSG00000119686
14	SWAP70	0.297284	0.919	0.385	2.5397e-19	8.51765e-15	ENSG00000133789
14	CKAP5	0.371224	0.878	0.372	2.61127e-19	8.75766e-15	ENSG00000175216
14	MARCO	1.10723	0.986	0.493	2.85413e-19	9.57218e-15	ENSG00000019169
14	RETN	1.02638	0.986	0.477	2.85811e-19	9.58554e-15	ENSG00000104918
14	SSRP1	0.320311	0.932	0.437	2.98193e-19	1.00008e-14	ENSG00000149136
14	HPRT1	0.376319	0.946	0.49	4.01642e-19	1.34703e-14	ENSG00000165704
14	POLE3	0.448462	1	0.596	5.43422e-19	1.82253e-14	ENSG00000148229
14	TMEM38B	0.293805	0.851	0.35	5.53384e-19	1.85594e-14	ENSG00000095209
14	SLC25A19	0.376866	0.865	0.378	6.70127e-19	2.24747e-14	ENSG00000125454
14	GPAA1	0.33046	0.973	0.457	7.42855e-19	2.49139e-14	ENSG00000197858
14	QSER1	0.287001	0.784	0.32	7.93079e-19	2.65983e-14	ENSG00000060749
14	SCCPDH	0.578214	0.973	0.511	8.18885e-19	2.74637e-14	ENSG00000143653
14	DBI	0.612166	1	0.89	8.34642e-19	2.79922e-14	ENSG00000155368
14	GALNT12	0.325478	0.77	0.313	8.43083e-19	2.82753e-14	ENSG00000119514
14	LSM5	0.443916	1	0.585	8.66623e-19	2.90648e-14	ENSG00000106355
14	ACTN1	0.53063	0.986	0.5	8.83558e-19	2.96328e-14	ENSG00000072110
14	TMEM14C	0.668505	1	0.682	1.13641e-18	3.8113e-14	ENSG00000111843
14	AC020656.1	0.907379	1	0.507	1.15896e-18	3.88693e-14	ENSG00000257764
14	PAK1	0.307095	0.946	0.423	1.83508e-18	6.15448e-14	ENSG00000149269
14	LAIR1	0.586657	0.973	0.491	2.02598e-18	6.79473e-14	ENSG00000167613
14	VPS29	0.581043	1	0.74	2.31226e-18	7.75485e-14	ENSG00000111237
14	IGFBP2	1.0643	0.851	0.396	2.48338e-18	8.32876e-14	ENSG00000115457
14	MCUR1	0.313583	0.932	0.453	3.08622e-18	1.03506e-13	ENSG00000050393
14	ARPIN	0.281306	0.905	0.374	3.33803e-18	1.11951e-13	ENSG00000242498
14	BTBD6	0.282165	0.986	0.493	3.46714e-18	1.16281e-13	ENSG00000184887
14	LYZ	1.067	1	0.544	3.63762e-18	1.21998e-13	ENSG00000090382
14	HEXB	0.647308	0.986	0.561	4.42986e-18	1.48569e-13	ENSG00000049860
14	H3F3A	0.43729	1	0.992	4.98378e-18	1.67146e-13	ENSG00000163041
14	PRKDC	0.567728	0.986	0.729	5.65998e-18	1.89824e-13	ENSG00000253729
14	H2AFV	0.841584	1	0.798	5.70815e-18	1.9144e-13	ENSG00000105968
14	GSTP1	0.78623	1	0.781	5.94977e-18	1.99543e-13	ENSG00000084207
14	MPP1	0.4028	0.932	0.46	6.95149e-18	2.33139e-13	ENSG00000130830
14	MNDA	0.764639	1	0.509	8.49361e-18	2.84859e-13	ENSG00000163563
14	CD59	0.533201	0.986	0.525	8.52626e-18	2.85954e-13	ENSG00000085063
14	PDLIM1	0.836385	0.986	0.512	8.57821e-18	2.87696e-13	ENSG00000107438
14	PBX3	0.250186	0.824	0.361	8.60213e-18	2.88498e-13	ENSG00000167081
14	SAV1	0.311616	0.932	0.421	1.1557e-17	3.87599e-13	ENSG00000151748
14	UACA	0.312068	0.851	0.349	1.21766e-17	4.0838e-13	ENSG00000137831
14	FCGR1B	0.26917	0.811	0.33	1.23129e-17	4.12951e-13	ENSG00000198019
14	TIMM10	0.356564	0.973	0.531	1.29619e-17	4.34717e-13	ENSG00000134809
14	LRMDA	0.311598	0.865	0.393	1.35349e-17	4.53932e-13	ENSG00000148655
14	HINT2	0.38404	0.973	0.528	1.44949e-17	4.86131e-13	ENSG00000137133
14	PEA15	0.274846	0.973	0.446	1.58675e-17	5.32163e-13	ENSG00000162734
14	AGRP	0.540964	0.865	0.382	1.63786e-17	5.49304e-13	ENSG00000159723
14	SKA2	0.326336	0.919	0.385	1.89111e-17	6.3424e-13	ENSG00000182628
14	CALU	0.456417	0.973	0.52	2.0556e-17	6.89406e-13	ENSG00000128595
14	FBP1	1.06932	1	0.527	2.21783e-17	7.43816e-13	ENSG00000165140
14	C1QC	1.00085	1	0.49	2.49739e-17	8.37575e-13	ENSG00000159189
14	GNG5	0.610841	1	0.865	2.73188e-17	9.16218e-13	ENSG00000174021
14	TPRKB	0.360779	0.959	0.516	2.76264e-17	9.26536e-13	ENSG00000144034
14	HSP90AA1	0.59431	1	0.956	2.88055e-17	9.66078e-13	ENSG00000080824
14	CXCL10	1.37028	0.257	0.044	3.01098e-17	1.00982e-12	ENSG00000169245
14	H2AFY	0.60151	1	0.716	3.13812e-17	1.05246e-12	ENSG00000113648
14	CD163	0.764878	0.946	0.462	3.39026e-17	1.13702e-12	ENSG00000177575
14	C1QB	1.02729	1	0.483	3.41772e-17	1.14624e-12	ENSG00000173369
14	CERS6	0.323711	0.865	0.4	3.74664e-17	1.25655e-12	ENSG00000172292
14	AKR1C3	0.501277	0.811	0.336	3.99427e-17	1.3396e-12	ENSG00000196139
14	DCTPP1	0.335337	0.973	0.502	4.04366e-17	1.35616e-12	ENSG00000179958
14	ARL2	0.408752	1	0.554	4.59613e-17	1.54145e-12	ENSG00000213465
14	RNF135	0.285225	0.892	0.403	4.67833e-17	1.56902e-12	ENSG00000181481
14	APLP2	0.763835	1	0.634	5.24105e-17	1.75774e-12	ENSG00000084234
14	DCK	0.456319	0.892	0.454	5.33031e-17	1.78768e-12	ENSG00000156136
14	P4HB	0.50437	1	0.691	5.57185e-17	1.86869e-12	ENSG00000185624
14	GSTO1	0.708528	1	0.741	5.68511e-17	1.90667e-12	ENSG00000148834
14	CTBP2	0.338369	0.919	0.443	6.75329e-17	2.26492e-12	ENSG00000175029
14	GAS2L3	0.307648	0.716	0.28	7.13501e-17	2.39294e-12	ENSG00000139354
14	RBBP7	0.418607	0.959	0.574	7.19747e-17	2.41389e-12	ENSG00000102054
14	HP	0.59946	0.838	0.337	7.28013e-17	2.44161e-12	ENSG00000257017
14	DMXL2	0.293494	0.932	0.415	7.40312e-17	2.48286e-12	ENSG00000104093
14	YWHAH	0.544478	1	0.869	7.9877e-17	2.67891e-12	ENSG00000128245
14	HIST1H2BC	0.378126	0.527	0.167	1.00608e-16	3.37418e-12	ENSG00000180596
14	HIST1H4C	2.77101	1	0.875	1.05125e-16	3.52568e-12	ENSG00000197061
14	SUPT16H	0.502787	1	0.678	1.16534e-16	3.90831e-12	ENSG00000092201
14	TIMP2	0.673115	1	0.504	1.28421e-16	4.30697e-12	ENSG00000035862
14	MS4A6A	0.667812	1	0.501	1.37936e-16	4.6261e-12	ENSG00000110077
14	ING2	0.340776	0.932	0.485	1.3974e-16	4.68659e-12	ENSG00000168556
14	ALDH3A2	0.354156	0.959	0.465	1.48699e-16	4.98707e-12	ENSG00000072210
14	UBB	0.71308	1	0.919	1.55574e-16	5.21764e-12	ENSG00000170315
14	CREG1	0.536671	0.986	0.517	2.49615e-16	8.37157e-12	ENSG00000143162
14	CTSZ	0.857003	1	0.634	2.58436e-16	8.66743e-12	ENSG00000101160
14	PTTG1	0.669452	0.797	0.318	2.60747e-16	8.74494e-12	ENSG00000164611
14	EPB41L3	0.407022	0.932	0.452	2.647e-16	8.8775e-12	ENSG00000082397
14	CD151	0.575671	0.986	0.56	2.66229e-16	8.9288e-12	ENSG00000177697
14	TRIP6	0.289847	0.878	0.416	2.67867e-16	8.98372e-12	ENSG00000087077
14	ANP32B	0.764312	1	0.905	2.74743e-16	9.21434e-12	ENSG00000136938
14	SLC8A1	0.356169	0.932	0.449	3.02678e-16	1.01512e-11	ENSG00000183023
14	NPC2	0.777682	1	0.593	3.06171e-16	1.02684e-11	ENSG00000119655
14	SMS	0.508848	0.973	0.615	3.11017e-16	1.04309e-11	ENSG00000102172
14	LSM2	0.371421	1	0.622	3.11392e-16	1.04435e-11	ENSG00000204392
14	LRPAP1	0.660671	1	0.705	3.2186e-16	1.07945e-11	ENSG00000163956
14	SPTSSA	0.250687	0.905	0.441	3.91537e-16	1.31314e-11	ENSG00000165389
14	BACE1	0.274315	0.865	0.373	4.07087e-16	1.36529e-11	ENSG00000186318
14	ETFB	0.434322	1	0.661	4.21345e-16	1.41311e-11	ENSG00000105379
14	PRDX4	0.423417	0.932	0.515	4.55959e-16	1.52919e-11	ENSG00000123131
14	ITGAM	0.334402	0.905	0.402	4.96217e-16	1.66421e-11	ENSG00000169896
14	ARHGEF28	0.40092	0.838	0.398	5.15737e-16	1.72968e-11	ENSG00000214944
14	NDUFB1	0.55695	1	0.789	6.52027e-16	2.18677e-11	ENSG00000183648
14	POLR3K	0.257253	0.932	0.464	6.68364e-16	2.24156e-11	ENSG00000161980
14	GINM1	0.376556	1	0.55	7.0216e-16	2.3549e-11	ENSG00000055211
14	GAS2L1	0.276089	0.824	0.361	7.04552e-16	2.36293e-11	ENSG00000185340
14	PDS5B	0.283102	0.865	0.401	7.17009e-16	2.4047e-11	ENSG00000083642
14	PPIF	0.301611	0.73	0.31	7.65602e-16	2.56768e-11	ENSG00000108179
14	UBE2S	0.823043	0.878	0.495	9.27727e-16	3.11141e-11	ENSG00000108106
14	RNASE6	0.320453	0.878	0.396	9.70528e-16	3.25496e-11	ENSG00000169413
14	PSMC3	0.447483	1	0.638	1.00474e-15	3.3697e-11	ENSG00000165916
14	NENF	0.549369	0.986	0.667	1.11568e-15	3.74177e-11	ENSG00000117691
14	QSOX1	0.467722	0.973	0.516	1.22717e-15	4.11569e-11	ENSG00000116260
14	RRAS	0.436501	0.932	0.495	1.23835e-15	4.15319e-11	ENSG00000126458
14	STAC3	0.257258	0.878	0.382	1.24837e-15	4.18677e-11	ENSG00000185482
14	ALCAM	0.435724	0.959	0.501	1.56572e-15	5.25111e-11	ENSG00000170017
14	CD14	0.587547	0.973	0.49	1.66407e-15	5.58097e-11	ENSG00000170458
14	VCAN	0.51032	0.608	0.218	1.68088e-15	5.63734e-11	ENSG00000038427
14	EPHX1	0.274503	0.892	0.391	1.73244e-15	5.81025e-11	ENSG00000143819
14	HSPD1	0.554803	1	0.714	1.78412e-15	5.98358e-11	ENSG00000144381
14	ARL4A	0.542535	0.973	0.572	1.97524e-15	6.62456e-11	ENSG00000122644
14	MPST	0.278245	0.905	0.447	2.1459e-15	7.19693e-11	ENSG00000128309
14	SIPA1L2	0.257979	0.797	0.357	2.35932e-15	7.91268e-11	ENSG00000116991
14	SMC3	0.511281	0.986	0.728	2.64916e-15	8.88476e-11	ENSG00000108055
14	HPGD	0.511713	0.919	0.479	2.742e-15	9.19611e-11	ENSG00000164120
14	MMD	0.319787	0.932	0.469	2.90758e-15	9.75145e-11	ENSG00000108960
14	UBE2E3	0.296051	0.932	0.482	2.94746e-15	9.88517e-11	ENSG00000170035
14	ALYREF	0.374808	0.905	0.513	3.50407e-15	1.17519e-10	ENSG00000183684
14	CCDC88A	0.704158	1	0.562	3.56398e-15	1.19529e-10	ENSG00000115355
14	GPX4	0.622835	1	0.866	3.57465e-15	1.19887e-10	ENSG00000167468
14	PROCR	0.336182	0.797	0.345	3.95913e-15	1.32781e-10	ENSG00000101000
14	PDLIM7	0.272587	0.865	0.389	4.00315e-15	1.34258e-10	ENSG00000196923
14	SCPEP1	0.606803	0.986	0.504	5.04134e-15	1.69076e-10	ENSG00000121064
14	STAC	0.318876	0.919	0.422	5.12612e-15	1.7192e-10	ENSG00000144681
14	SERF2	0.522387	1	0.982	6.88912e-15	2.31047e-10	ENSG00000140264
14	RCC2	0.33003	0.986	0.512	6.91056e-15	2.31766e-10	ENSG00000179051
14	MYO1C	0.266114	0.932	0.451	6.93594e-15	2.32617e-10	ENSG00000197879
14	NANS	0.437223	0.986	0.53	7.16537e-15	2.40312e-10	ENSG00000095380
14	CXCL3	0.323065	0.676	0.259	7.90684e-15	2.6518e-10	ENSG00000163734
14	NQO2	0.335237	0.986	0.521	8.35443e-15	2.80191e-10	ENSG00000124588
14	PGD	0.53253	0.986	0.532	8.41483e-15	2.82217e-10	ENSG00000142657
14	S100A9	0.730926	0.986	0.497	8.66115e-15	2.90478e-10	ENSG00000163220
14	AKR1C2	0.310695	0.5	0.163	9.63285e-15	3.23067e-10	ENSG00000151632
14	HCFC1R1	0.375327	0.959	0.522	9.75361e-15	3.27117e-10	ENSG00000103145
14	C1QA	0.952878	1	0.49	9.84196e-15	3.3008e-10	ENSG00000173372
14	TP53I3	0.305833	0.757	0.339	1.08619e-14	3.64286e-10	ENSG00000115129
14	OAZ1	0.646317	1	0.967	1.11009e-14	3.72303e-10	ENSG00000104904
14	TFEC	0.361387	0.986	0.472	1.12477e-14	3.77225e-10	ENSG00000105967
14	UQCRQ	0.534077	1	0.774	1.32859e-14	4.45582e-10	ENSG00000164405
14	IFI6	0.578239	1	0.55	1.75291e-14	5.8789e-10	ENSG00000126709
14	TKT	0.751764	1	0.746	1.87643e-14	6.29316e-10	ENSG00000163931
14	SYK	0.442456	0.959	0.495	1.97338e-14	6.61831e-10	ENSG00000165025
14	TREM1	0.69214	0.986	0.493	1.98454e-14	6.65577e-10	ENSG00000124731
14	SUCNR1	0.288031	0.784	0.349	2.16283e-14	7.25371e-10	ENSG00000198829
14	ABHD12	0.300954	0.892	0.452	2.46708e-14	8.2741e-10	ENSG00000100997
14	PTMS	0.701801	1	0.675	2.65276e-14	8.89682e-10	ENSG00000159335
14	TENT5A	0.287384	0.919	0.428	2.72649e-14	9.14409e-10	ENSG00000112773
14	S100A13	0.597076	0.986	0.484	2.744e-14	9.20282e-10	ENSG00000189171
14	SERPINA1	0.88814	0.986	0.513	2.76768e-14	9.28223e-10	ENSG00000197249
14	PKM	0.51641	1	0.794	3.93666e-14	1.32028e-09	ENSG00000067225
14	IRAK3	0.326814	0.932	0.452	4.47365e-14	1.50037e-09	ENSG00000090376
14	SLFN11	0.513741	0.973	0.549	4.71029e-14	1.57974e-09	ENSG00000172716
14	ACO1	0.529665	0.905	0.449	4.71919e-14	1.58272e-09	ENSG00000122729
14	SOX4	0.312448	0.905	0.412	5.30767e-14	1.78009e-09	ENSG00000124766
14	CCL18	0.349157	0.824	0.357	5.59516e-14	1.87651e-09	ENSG00000275385
14	SLC15A3	0.46844	0.986	0.489	5.80814e-14	1.94793e-09	ENSG00000110446
14	PSIP1	0.382996	0.986	0.614	6.04756e-14	2.02823e-09	ENSG00000164985
14	PPM1G	0.463568	0.986	0.77	6.08971e-14	2.04237e-09	ENSG00000115241
14	C20orf27	0.423548	0.973	0.522	6.12476e-14	2.05412e-09	ENSG00000101220
14	TMEM160	0.395739	1	0.706	6.38497e-14	2.14139e-09	ENSG00000130748
14	COLGALT1	0.383318	0.973	0.505	6.83753e-14	2.29317e-09	ENSG00000130309
14	TECR	0.294856	0.986	0.56	6.94744e-14	2.33003e-09	ENSG00000099797
14	CSTA	0.624215	1	0.499	7.0117e-14	2.35159e-09	ENSG00000121552
14	ARHGAP10	0.30196	0.946	0.471	7.29677e-14	2.44719e-09	ENSG00000071205
14	BST1	0.284214	0.946	0.441	7.3656e-14	2.47028e-09	ENSG00000109743
14	THBS1	0.281196	0.851	0.373	7.55672e-14	2.53437e-09	ENSG00000137801
14	HNMT	0.547443	0.986	0.494	8.50282e-14	2.85168e-09	ENSG00000150540
14	PROS1	0.2613	0.838	0.378	8.85248e-14	2.96894e-09	ENSG00000184500
14	COX8A	0.401908	1	0.919	8.87579e-14	2.97676e-09	ENSG00000176340
14	SMC6	0.307476	0.892	0.457	8.95589e-14	3.00363e-09	ENSG00000163029
14	TPI1	0.433286	1	0.862	1.0302e-13	3.4551e-09	ENSG00000111669
14	FOLR3	0.277002	0.757	0.322	1.16424e-13	3.90463e-09	ENSG00000110203
14	CISD2	0.371055	0.986	0.599	1.30719e-13	4.38407e-09	ENSG00000145354
14	DRAM1	0.25409	0.905	0.427	1.56621e-13	5.25276e-09	ENSG00000136048
14	NTAN1	0.371064	0.973	0.584	1.68218e-13	5.6417e-09	ENSG00000157045
14	GAA	0.484894	0.986	0.503	1.69905e-13	5.69827e-09	ENSG00000171298
14	PTMA	0.532752	1	0.996	1.73749e-13	5.82719e-09	ENSG00000187514
14	CPVL	0.486883	1	0.506	1.79021e-13	6.00401e-09	ENSG00000106066
14	RFC1	0.315611	0.973	0.615	1.87477e-13	6.2876e-09	ENSG00000035928
14	APOC1	0.749665	0.986	0.501	1.94566e-13	6.52537e-09	ENSG00000130208
14	CMAS	0.255945	0.946	0.505	2.1051e-13	7.06008e-09	ENSG00000111726
14	HEBP1	0.259425	0.946	0.49	2.14691e-13	7.20029e-09	ENSG00000013583
14	PLSCR1	0.372275	0.986	0.528	2.22478e-13	7.46148e-09	ENSG00000188313
14	GPATCH11	0.290204	0.959	0.508	2.47965e-13	8.31626e-09	ENSG00000152133
14	LGALS3BP	0.639344	0.986	0.5	2.53087e-13	8.48805e-09	ENSG00000108679
14	PFKL	0.33915	0.946	0.535	2.572e-13	8.62599e-09	ENSG00000141959
14	GLDN	0.542411	0.919	0.449	2.75543e-13	9.24115e-09	ENSG00000186417
14	GPNMB	0.62967	0.986	0.494	2.76337e-13	9.2678e-09	ENSG00000136235
14	MPC2	0.494567	0.986	0.712	2.92993e-13	9.82639e-09	ENSG00000143158
14	IL13RA1	0.281816	0.986	0.471	3.14158e-13	1.05362e-08	ENSG00000131724
14	KHSRP	0.258123	0.905	0.479	3.14262e-13	1.05397e-08	ENSG00000088247
14	SVIL	0.492276	0.959	0.481	3.17387e-13	1.06445e-08	ENSG00000197321
14	VSIG4	0.753296	0.986	0.501	3.17752e-13	1.06568e-08	ENSG00000155659
14	CPM	0.415723	0.959	0.479	3.38421e-13	1.13499e-08	ENSG00000135678
14	EIF4A3	0.340594	1	0.626	3.52691e-13	1.18285e-08	ENSG00000141543
14	NAGA	0.261737	0.878	0.438	3.66707e-13	1.22986e-08	ENSG00000198951
14	RASAL2	0.290882	0.919	0.435	4.05358e-13	1.35949e-08	ENSG00000075391
14	IFNGR2	0.363553	0.973	0.497	4.39976e-13	1.47559e-08	ENSG00000159128
14	CTSD	0.815583	0.986	0.728	4.97241e-13	1.66765e-08	ENSG00000117984
14	MEA1	0.309647	0.973	0.572	5.22852e-13	1.75354e-08	ENSG00000124733
14	RAB13	0.550643	0.986	0.497	5.68609e-13	1.907e-08	ENSG00000143545
14	SUMO2	0.374851	1	0.953	6.61332e-13	2.21798e-08	ENSG00000188612
14	RPN1	0.382972	0.973	0.62	6.96179e-13	2.33485e-08	ENSG00000163902
14	CLEC7A	0.423642	0.986	0.505	7.15147e-13	2.39846e-08	ENSG00000172243
14	ATL3	0.349664	0.959	0.588	8.86524e-13	2.97322e-08	ENSG00000184743
14	VKORC1	0.39276	0.986	0.649	8.86907e-13	2.97451e-08	ENSG00000167397
14	ENO1	0.404668	1	0.904	9.05191e-13	3.03583e-08	ENSG00000074800
14	VEGFB	0.460302	0.973	0.605	9.15922e-13	3.07182e-08	ENSG00000173511
14	PLBD1	0.642207	0.986	0.506	9.77823e-13	3.27942e-08	ENSG00000121316
14	POLE4	0.365334	0.986	0.637	9.78089e-13	3.28032e-08	ENSG00000115350
14	SLC25A11	0.294513	0.946	0.539	9.96639e-13	3.34253e-08	ENSG00000108528
14	BLVRB	0.464211	0.986	0.544	1.09576e-12	3.67498e-08	ENSG00000090013
14	AMIGO2	0.292292	0.919	0.456	1.24874e-12	4.18803e-08	ENSG00000139211
14	RB1	0.340824	0.851	0.476	1.26198e-12	4.23243e-08	ENSG00000139687
14	CAMTA1	0.379769	0.973	0.598	1.35265e-12	4.53652e-08	ENSG00000171735
14	CNPY3	0.370973	1	0.592	1.49868e-12	5.02627e-08	ENSG00000137161
14	HIST1H4E	0.299549	0.5	0.183	1.52602e-12	5.11795e-08	ENSG00000276966
14	OSCAR	0.460783	0.973	0.489	1.54829e-12	5.19265e-08	ENSG00000170909
14	CST3	0.759922	1	0.532	1.5829e-12	5.30873e-08	ENSG00000101439
14	DENND5A	0.271721	0.932	0.465	1.59792e-12	5.3591e-08	ENSG00000184014
14	PRKCD	0.289785	0.973	0.505	1.63555e-12	5.48532e-08	ENSG00000163932
14	ILF2	0.334891	0.973	0.649	1.87579e-12	6.29104e-08	ENSG00000143621
14	OSBPL1A	0.409372	0.973	0.479	1.90521e-12	6.38969e-08	ENSG00000141447
14	ACAT1	0.296416	0.973	0.559	2.0469e-12	6.8649e-08	ENSG00000075239
14	INHBA	0.30277	0.851	0.379	2.09605e-12	7.02973e-08	ENSG00000122641
14	FCGR1A	0.368612	0.959	0.464	2.24293e-12	7.52234e-08	ENSG00000150337
14	PARP1	0.380526	0.986	0.697	2.51182e-12	8.42414e-08	ENSG00000143799
14	C2	0.48878	0.824	0.401	2.53991e-12	8.51834e-08	ENSG00000166278
14	FMNL2	0.282677	0.946	0.445	2.78068e-12	9.32586e-08	ENSG00000157827
14	RALY	0.348201	0.986	0.7	2.80733e-12	9.41523e-08	ENSG00000125970
14	ATP6V0B	0.523308	1	0.747	3.31079e-12	1.11037e-07	ENSG00000117410
14	APIP	0.471472	1	0.564	3.42374e-12	1.14825e-07	ENSG00000149089
14	RNASEH2C	0.289856	0.932	0.543	3.81674e-12	1.28006e-07	ENSG00000172922
14	RTN3	0.476185	0.986	0.645	3.87427e-12	1.29935e-07	ENSG00000133318
14	GCHFR	0.611346	0.986	0.551	4.02138e-12	1.34869e-07	ENSG00000137880
14	PLEK	0.451287	1	0.536	4.0514e-12	1.35876e-07	ENSG00000115956
14	CTSL	0.594767	0.973	0.525	4.15656e-12	1.39403e-07	ENSG00000135047
14	PSMB5	0.332254	0.973	0.567	4.19792e-12	1.4079e-07	ENSG00000100804
14	PECAM1	0.516854	0.973	0.532	4.72938e-12	1.58614e-07	ENSG00000261371
14	APP	0.38746	0.905	0.465	4.74544e-12	1.59153e-07	ENSG00000142192
14	SPATS2L	0.395517	1	0.611	4.79116e-12	1.60686e-07	ENSG00000196141
14	YBX3	0.383391	0.986	0.509	5.0872e-12	1.70614e-07	ENSG00000060138
14	GLB1	0.302866	0.973	0.515	5.67919e-12	1.90469e-07	ENSG00000170266
14	PPT1	0.524189	1	0.622	6.07583e-12	2.03771e-07	ENSG00000131238
14	GCA	0.423736	0.986	0.522	6.18446e-12	2.07414e-07	ENSG00000115271
14	LYAR	0.463294	0.986	0.564	6.26082e-12	2.09975e-07	ENSG00000145220
14	MFSD14B	0.282793	0.919	0.508	6.54628e-12	2.19549e-07	ENSG00000148110
14	RAD23A	0.37724	0.986	0.738	6.55992e-12	2.20007e-07	ENSG00000179262
14	CLIC4	0.299353	0.986	0.474	7.87767e-12	2.64201e-07	ENSG00000169504
14	BCAP29	0.284442	0.959	0.575	8.29861e-12	2.78319e-07	ENSG00000075790
14	TMED3	0.253012	0.932	0.49	8.46084e-12	2.8376e-07	ENSG00000166557
14	CTSC	0.679438	1	0.849	8.94176e-12	2.99889e-07	ENSG00000109861
14	ACADM	0.273997	0.959	0.541	9.38353e-12	3.14705e-07	ENSG00000117054
14	FABP4	0.624828	0.919	0.459	9.79646e-12	3.28554e-07	ENSG00000170323
14	APOE	0.394775	0.973	0.469	1.06336e-11	3.56631e-07	ENSG00000130203
14	BLOC1S1	0.436611	1	0.811	1.0824e-11	3.63014e-07	ENSG00000135441
14	CTSB	0.658295	1	0.713	1.09087e-11	3.65855e-07	ENSG00000164733
14	FHL1	0.360122	0.878	0.449	1.09725e-11	3.67996e-07	ENSG00000022267
14	CYP27A1	0.55386	0.946	0.473	1.10353e-11	3.70101e-07	ENSG00000135929
14	DHRS3	0.254605	0.865	0.435	1.11153e-11	3.72785e-07	ENSG00000162496
14	GSN	0.554286	1	0.514	1.18098e-11	3.96078e-07	ENSG00000148180
14	PGAM1	0.392223	0.973	0.758	1.33799e-11	4.48736e-07	ENSG00000171314
14	FABP5	0.632313	1	0.751	1.71751e-11	5.76018e-07	ENSG00000164687
14	SHTN1	0.358224	0.973	0.496	1.73765e-11	5.82774e-07	ENSG00000187164
14	CALM3	0.490408	1	0.709	1.7776e-11	5.96173e-07	ENSG00000160014
14	KPNB1	0.418716	1	0.718	1.98342e-11	6.65198e-07	ENSG00000108424
14	UNC93B1	0.270378	0.946	0.502	2.06815e-11	6.93617e-07	ENSG00000110057
14	SCARB2	0.394839	0.973	0.519	2.1488e-11	7.20664e-07	ENSG00000138760
14	CXCL16	0.580267	0.986	0.515	2.21167e-11	7.41751e-07	ENSG00000161921
14	VMA21	0.311643	0.959	0.597	2.27145e-11	7.61797e-07	ENSG00000160131
14	ACER3	0.323337	0.986	0.502	2.56941e-11	8.61727e-07	ENSG00000078124
14	ALAS1	0.523409	0.905	0.528	2.72246e-11	9.1306e-07	ENSG00000023330
14	GALNT1	0.318404	0.973	0.595	3.03803e-11	1.01889e-06	ENSG00000141429
14	RNF130	0.477057	1	0.515	3.08508e-11	1.03467e-06	ENSG00000113269
14	LRRC75A	0.290573	0.946	0.505	3.12505e-11	1.04808e-06	ENSG00000181350
14	ECHS1	0.330822	0.986	0.604	3.36904e-11	1.12991e-06	ENSG00000127884
14	AGTRAP	0.300968	0.973	0.577	3.60545e-11	1.2092e-06	ENSG00000177674
14	FCN1	0.782745	0.392	0.132	3.85469e-11	1.29278e-06	ENSG00000085265
14	HLA-DRA	0.862071	1	0.75	4.1732e-11	1.39961e-06	ENSG00000204287
14	SIRPB1	0.344161	0.932	0.47	4.23095e-11	1.41898e-06	ENSG00000101307
14	VMO1	0.293733	0.77	0.383	4.31503e-11	1.44717e-06	ENSG00000182853
14	VDAC3	0.308833	0.973	0.62	4.51918e-11	1.51564e-06	ENSG00000078668
14	LY96	0.319556	0.986	0.502	4.93226e-11	1.65418e-06	ENSG00000154589
14	ACADVL	0.403756	0.973	0.608	4.95443e-11	1.66162e-06	ENSG00000072778
14	CDC42BPB	0.346184	0.919	0.474	4.99419e-11	1.67495e-06	ENSG00000198752
14	FTL	0.798836	1	0.888	5.08164e-11	1.70428e-06	ENSG00000087086
14	MZT1	0.296976	0.865	0.49	5.50929e-11	1.84771e-06	ENSG00000204899
14	BAX	0.436779	1	0.73	5.5951e-11	1.87649e-06	ENSG00000087088
14	PNPLA6	0.50251	0.973	0.54	5.65708e-11	1.89727e-06	ENSG00000032444
14	S100A8	0.349483	1	0.487	6.5262e-11	2.18876e-06	ENSG00000143546
14	MRPL27	0.254543	0.986	0.562	6.73931e-11	2.26023e-06	ENSG00000108826
14	AKR1B1	0.368373	0.932	0.517	7.44671e-11	2.49748e-06	ENSG00000085662
14	TSPO	0.602789	1	0.919	7.44672e-11	2.49748e-06	ENSG00000100300
14	NCEH1	0.423537	0.973	0.497	7.50998e-11	2.5187e-06	ENSG00000144959
14	HLA-DQB1	0.769878	1	0.636	7.60805e-11	2.55159e-06	ENSG00000179344
14	FNDC3B	0.303956	0.932	0.506	7.78696e-11	2.61159e-06	ENSG00000075420
14	MIS18BP1	0.560956	0.986	0.709	8.1236e-11	2.72449e-06	ENSG00000129534
14	SERPING1	0.63351	0.959	0.477	8.34054e-11	2.79725e-06	ENSG00000149131
14	HMGN1	0.340154	1	0.883	8.59923e-11	2.88401e-06	ENSG00000205581
14	OSBPL11	0.417085	0.986	0.547	9.3934e-11	3.15036e-06	ENSG00000144909
14	CD83	0.296598	0.851	0.421	9.68386e-11	3.24777e-06	ENSG00000112149
14	MGMT	0.306121	0.932	0.554	9.99985e-11	3.35375e-06	ENSG00000170430
14	NDUFA4	0.425795	1	0.912	1.11785e-10	3.74903e-06	ENSG00000189043
14	TGFBI	0.400785	0.986	0.516	1.33703e-10	4.48412e-06	ENSG00000120708
14	HSD17B4	0.335693	0.919	0.506	1.43768e-10	4.8217e-06	ENSG00000133835
14	PSMG2	0.356114	1	0.688	1.49779e-10	5.0233e-06	ENSG00000128789
14	IL18	0.27097	0.973	0.49	1.50644e-10	5.0523e-06	ENSG00000150782
14	ENY2	0.385154	1	0.711	1.6155e-10	5.41805e-06	ENSG00000120533
14	MTHFD2	0.293554	0.865	0.478	1.65265e-10	5.54265e-06	ENSG00000065911
14	BHLHE41	0.295789	0.946	0.457	1.71382e-10	5.74781e-06	ENSG00000123095
14	LAP3	0.519883	1	0.617	1.73239e-10	5.81008e-06	ENSG00000002549
14	PSAP	0.716093	1	0.679	1.83873e-10	6.16672e-06	ENSG00000197746
14	AGPAT2	0.348585	1	0.598	1.86478e-10	6.2541e-06	ENSG00000169692
14	FUOM	0.418654	0.905	0.515	2.05217e-10	6.88256e-06	ENSG00000148803
14	IFIT3	0.320045	0.959	0.485	2.05374e-10	6.88784e-06	ENSG00000119917
14	SMIM25	0.46773	0.986	0.498	2.11602e-10	7.09672e-06	ENSG00000224397
14	FAM96A	0.302825	1	0.605	2.20222e-10	7.38581e-06	ENSG00000166797
14	TCEAL8	0.261451	0.959	0.52	2.25696e-10	7.56939e-06	ENSG00000180964
14	MSRB2	0.310783	0.905	0.485	2.40125e-10	8.0533e-06	ENSG00000148450
14	SPINT2	0.366637	1	0.501	2.45198e-10	8.22344e-06	ENSG00000167642
14	RAC1	0.446855	1	0.858	2.52664e-10	8.47383e-06	ENSG00000136238
14	BLVRA	0.447448	0.986	0.575	2.6154e-10	8.77152e-06	ENSG00000106605
14	ATP6V1F	0.522899	1	0.766	2.65915e-10	8.91827e-06	ENSG00000128524
14	CD302	0.322009	0.986	0.493	2.68071e-10	8.99057e-06	ENSG00000241399
14	ALOX5AP	0.542936	1	0.867	2.72822e-10	9.14991e-06	ENSG00000132965
14	ALDH2	0.737328	1	0.524	2.74427e-10	9.20375e-06	ENSG00000111275
14	IMMT	0.279331	0.973	0.642	2.79827e-10	9.38483e-06	ENSG00000132305
14	MGST2	0.252955	0.905	0.461	2.86434e-10	9.60643e-06	ENSG00000085871
14	XRCC5	0.341373	1	0.864	3.13334e-10	1.05086e-05	ENSG00000079246
14	TMED9	0.354448	0.986	0.704	3.29827e-10	1.10617e-05	ENSG00000184840
14	HLA-DQA1	0.6937	1	0.656	3.35368e-10	1.12476e-05	ENSG00000196735
14	HMGN3	0.379644	0.986	0.675	3.61552e-10	1.21257e-05	ENSG00000118418
14	ARPC5	0.389688	1	0.938	3.76897e-10	1.26404e-05	ENSG00000162704
14	AXL	0.324338	0.892	0.454	3.84057e-10	1.28805e-05	ENSG00000167601
14	MFSD1	0.352066	0.973	0.532	4.12901e-10	1.38479e-05	ENSG00000118855
14	ATP5MC3	0.43636	1	0.86	4.22861e-10	1.41819e-05	ENSG00000154518
14	CXCL5	0.352748	0.527	0.215	4.94023e-10	1.65686e-05	ENSG00000163735
14	NAA38	0.294187	1	0.714	5.15401e-10	1.72855e-05	ENSG00000183011
14	CTSA	0.359567	0.973	0.525	5.23301e-10	1.75505e-05	ENSG00000064601
14	CPE	0.309363	0.676	0.321	5.28717e-10	1.77321e-05	ENSG00000109472
14	TSPAN3	0.300694	0.986	0.558	5.44319e-10	1.82554e-05	ENSG00000140391
14	HNRNPF	0.335722	1	0.845	5.49247e-10	1.84207e-05	ENSG00000169813
14	MRPL11	0.285052	0.946	0.581	6.08755e-10	2.04164e-05	ENSG00000174547
14	OGFRL1	0.283906	0.973	0.548	6.1069e-10	2.04813e-05	ENSG00000119900
14	CYBA	0.496509	1	0.957	6.51027e-10	2.18341e-05	ENSG00000051523
14	LRP1	0.498119	1	0.502	6.57419e-10	2.20485e-05	ENSG00000123384
14	VIM	0.542362	1	0.994	6.61062e-10	2.21707e-05	ENSG00000026025
14	CLTA	0.38773	1	0.782	6.66807e-10	2.23634e-05	ENSG00000122705
14	MSR1	0.480853	0.986	0.492	7.23218e-10	2.42553e-05	ENSG00000038945
14	RMDN3	0.326288	0.986	0.501	7.80305e-10	2.61699e-05	ENSG00000137824
14	PPP1CC	0.380888	1	0.669	7.90233e-10	2.65028e-05	ENSG00000186298
14	HAGH	0.293802	0.986	0.621	7.92654e-10	2.6584e-05	ENSG00000063854
14	XPO1	0.259576	0.986	0.605	8.14479e-10	2.7316e-05	ENSG00000082898
14	GAPDH	0.339459	1	0.982	8.9114e-10	2.98871e-05	ENSG00000111640
14	EIF2AK2	0.348985	0.986	0.619	9.45302e-10	3.17035e-05	ENSG00000055332
14	TMEM14B	0.340932	0.986	0.753	9.48489e-10	3.18104e-05	ENSG00000137210
14	FCGRT	0.666398	1	0.515	9.98311e-10	3.34813e-05	ENSG00000104870
14	TALDO1	0.442141	1	0.751	1.01834e-09	3.41531e-05	ENSG00000177156
14	ANXA5	0.498875	1	0.871	1.03991e-09	3.48763e-05	ENSG00000164111
14	TREM2	0.283248	0.892	0.44	1.08017e-09	3.62267e-05	ENSG00000095970
14	IPO7	0.276342	0.959	0.58	1.08872e-09	3.65135e-05	ENSG00000205339
14	CHCHD2	0.306071	1	0.965	1.10707e-09	3.71289e-05	ENSG00000106153
14	SPNS1	0.255625	0.959	0.499	1.11819e-09	3.7502e-05	ENSG00000169682
14	NAP1L1	0.359468	1	0.937	1.17546e-09	3.94226e-05	ENSG00000187109
14	CD68	0.699581	1	0.51	1.18688e-09	3.98056e-05	ENSG00000129226
14	MDH1	0.414451	1	0.704	1.19341e-09	4.00245e-05	ENSG00000014641
14	MGST3	0.551697	1	0.758	1.23145e-09	4.13004e-05	ENSG00000143198
14	LY86	0.325883	0.919	0.471	1.25119e-09	4.19625e-05	ENSG00000112799
14	HEXA	0.383018	0.986	0.565	1.29456e-09	4.34168e-05	ENSG00000213614
14	FOS	0.365666	0.959	0.509	1.30636e-09	4.38127e-05	ENSG00000170345
14	DST	0.314208	0.973	0.484	1.40556e-09	4.71396e-05	ENSG00000151914
14	CES1	0.572563	0.824	0.43	1.40864e-09	4.7243e-05	ENSG00000198848
14	NDUFAF3	0.362329	1	0.626	1.43368e-09	4.80826e-05	ENSG00000178057
14	VAT1	0.399327	0.959	0.518	1.53225e-09	5.13886e-05	ENSG00000108828
14	TMSB4Y	0.364067	0.486	0.215	1.609e-09	5.39627e-05	ENSG00000154620
14	CD81	0.551209	1	0.846	1.69341e-09	5.67935e-05	ENSG00000110651
14	TCEA3	0.258863	0.662	0.322	1.69373e-09	5.68042e-05	ENSG00000204219
14	ZCRB1	0.294488	0.986	0.638	1.71576e-09	5.7543e-05	ENSG00000139168
14	NDUFB11	0.293134	1	0.825	1.72441e-09	5.78332e-05	ENSG00000147123
14	GPA33	0.253165	0.676	0.346	1.72848e-09	5.79696e-05	ENSG00000143167
14	HIST1H1D	1.15552	0.568	0.27	1.75695e-09	5.89247e-05	ENSG00000124575
14	AIF1	0.674419	1	0.527	1.76553e-09	5.92122e-05	ENSG00000204472
14	LAMP2	0.432651	1	0.627	1.82212e-09	6.11103e-05	ENSG00000005893
14	ALOX5	0.556646	1	0.513	1.82961e-09	6.13614e-05	ENSG00000012779
14	MIR3945HG	0.252116	0.541	0.229	1.8674e-09	6.26288e-05	ENSG00000251230
14	GNS	0.263682	0.959	0.498	2.05803e-09	6.9022e-05	ENSG00000135677
14	TRIO	0.251168	0.946	0.474	2.17159e-09	7.28306e-05	ENSG00000038382
14	CORO1C	0.362144	1	0.526	2.23867e-09	7.50805e-05	ENSG00000110880
14	LGALS3	0.580735	1	0.93	2.27559e-09	7.63186e-05	ENSG00000131981
14	DNASE2	0.413503	0.959	0.57	2.56337e-09	8.59704e-05	ENSG00000105612
14	ATP5MF	0.379338	1	0.853	2.78429e-09	9.33796e-05	ENSG00000241468
14	ACP5	0.608315	1	0.547	2.93947e-09	9.85839e-05	ENSG00000102575
14	PLAUR	0.355674	0.986	0.514	2.94265e-09	9.86905e-05	ENSG00000011422
14	PTPN12	0.381644	0.973	0.568	3.07684e-09	0.000103191	ENSG00000127947
14	RPN2	0.322214	1	0.692	3.10373e-09	0.000104093	ENSG00000118705
14	SLC7A7	0.425918	0.986	0.497	3.18009e-09	0.000106654	ENSG00000155465
14	CALM2	0.455098	1	0.949	3.54117e-09	0.000118764	ENSG00000143933
14	SNX2	0.481901	1	0.591	3.74636e-09	0.000125645	ENSG00000205302
14	PSMD2	0.255605	1	0.647	3.82604e-09	0.000128318	ENSG00000175166
14	HLA-DRB1	0.757799	1	0.879	4.0601e-09	0.000136168	ENSG00000196126
14	CFD	0.319944	0.986	0.493	4.07735e-09	0.000136746	ENSG00000197766
14	ADAMTSL4	0.325655	0.973	0.492	4.1068e-09	0.000137734	ENSG00000143382
14	SCD	0.309051	0.932	0.496	4.56753e-09	0.000153186	ENSG00000099194
14	STXBP2	0.433352	0.959	0.601	4.96754e-09	0.000166601	ENSG00000076944
14	GM2A	0.255872	0.946	0.484	5.09806e-09	0.000170979	ENSG00000196743
14	RBBP4	0.282526	1	0.695	5.40126e-09	0.000181148	ENSG00000162521
14	HACD4	0.255664	0.973	0.553	5.55072e-09	0.00018616	ENSG00000188921
14	SORT1	0.31843	0.973	0.489	5.58065e-09	0.000187164	ENSG00000134243
14	TNFAIP2	0.296031	0.973	0.49	5.92987e-09	0.000198876	ENSG00000185215
14	HLA-DPB1	0.639998	1	0.819	5.96328e-09	0.000199997	ENSG00000223865
14	HMOX1	0.475232	0.946	0.49	6.36495e-09	0.000213468	ENSG00000100292
14	COX5A	0.314971	1	0.808	6.67801e-09	0.000223967	ENSG00000178741
14	HCK	0.32168	0.973	0.505	6.77117e-09	0.000227091	ENSG00000101336
14	PLXDC2	0.415637	1	0.507	8.21076e-09	0.000275372	ENSG00000120594
14	NAA20	0.371315	0.986	0.617	8.28903e-09	0.000277998	ENSG00000173418
14	NDUFB6	0.30712	1	0.667	8.79026e-09	0.000294808	ENSG00000165264
14	FIBP	0.270646	0.986	0.623	9.30066e-09	0.000311926	ENSG00000172500
14	PCOLCE2	0.353742	0.784	0.385	9.79322e-09	0.000328445	ENSG00000163710
14	SNRPG	0.261187	1	0.84	1.02552e-08	0.000343939	ENSG00000143977
14	AKR1A1	0.40181	0.973	0.621	1.0293e-08	0.000345208	ENSG00000117448
14	PCBD1	0.269338	0.959	0.551	1.08454e-08	0.000363732	ENSG00000166228
14	MZT2B	0.348261	1	0.897	1.12722e-08	0.000378046	ENSG00000152082
14	TCF7L2	0.309759	0.959	0.476	1.33721e-08	0.000448475	ENSG00000148737
14	RNH1	0.433488	1	0.731	1.37487e-08	0.000461104	ENSG00000023191
14	NAGK	0.255921	0.986	0.591	1.38382e-08	0.000464106	ENSG00000124357
14	UQCRH	0.338056	1	0.849	1.42574e-08	0.000478165	ENSG00000173660
14	HIST1H1C	0.990959	0.77	0.425	1.5786e-08	0.00052943	ENSG00000187837
14	SRGN	0.374363	1	0.915	1.71724e-08	0.000575928	ENSG00000122862
14	PTPMT1	0.324478	0.973	0.536	1.9458e-08	0.000652583	ENSG00000110536
14	FAM89A	0.326592	0.932	0.473	2.03723e-08	0.000683245	ENSG00000182118
14	TGM2	0.345069	0.77	0.396	2.33543e-08	0.000783257	ENSG00000198959
14	TCIRG1	0.256196	0.946	0.556	2.51777e-08	0.000844409	ENSG00000110719
14	MRC1	0.498784	1	0.508	2.77179e-08	0.000929603	ENSG00000260314
14	GDI2	0.314627	0.986	0.723	2.89958e-08	0.000972461	ENSG00000057608
14	LIPA	0.346661	0.946	0.532	3.06672e-08	0.00102852	ENSG00000107798
14	ATG3	0.276155	0.973	0.647	3.75532e-08	0.00125946	ENSG00000144848
14	RHOQ	0.291865	0.973	0.53	3.78258e-08	0.0012686	ENSG00000119729
14	MME	0.268229	0.743	0.374	4.01555e-08	0.00134674	ENSG00000196549
14	VAMP8	0.475806	1	0.836	4.19687e-08	0.00140755	ENSG00000118640
14	MYL6	0.37809	1	0.986	4.74705e-08	0.00159207	ENSG00000092841
14	NRIP1	0.253994	0.878	0.496	4.87329e-08	0.00163441	ENSG00000180530
14	YWHAE	0.322857	1	0.797	5.09516e-08	0.00170881	ENSG00000108953
14	HLA-DPA1	0.613484	1	0.809	5.60269e-08	0.00187903	ENSG00000231389
14	DAB2	0.416679	0.986	0.497	5.96593e-08	0.00200085	ENSG00000153071
14	ATP1B1	0.404096	0.959	0.556	6.43686e-08	0.00215879	ENSG00000143153
14	PPDPF	0.326729	1	0.936	6.56829e-08	0.00220287	ENSG00000125534
14	MCEMP1	0.527421	0.986	0.495	6.79878e-08	0.00228018	ENSG00000183019
14	PEPD	0.31064	0.986	0.537	7.18617e-08	0.0024101	ENSG00000124299
14	ATOX1	0.407268	0.986	0.609	7.59662e-08	0.00254776	ENSG00000177556
14	CFL1	0.268999	1	0.992	7.67689e-08	0.00257468	ENSG00000172757
14	RTN4	0.471095	1	0.74	7.78442e-08	0.00261074	ENSG00000115310
14	LGALS9	0.393484	0.973	0.524	8.04214e-08	0.00269717	ENSG00000168961
14	APPL1	0.264789	0.973	0.652	8.05967e-08	0.00270305	ENSG00000157500
14	SPI1	0.577116	1	0.525	8.40531e-08	0.00281897	ENSG00000066336
14	LMNA	0.355025	0.986	0.613	8.88078e-08	0.00297844	ENSG00000160789
14	ABHD5	0.287214	0.946	0.521	1.01495e-07	0.00340395	ENSG00000011198
14	SNX10	0.441779	1	0.616	1.0877e-07	0.00364792	ENSG00000086300
14	TMEM258	0.269951	1	0.846	1.23633e-07	0.00414639	ENSG00000134825
14	MLEC	0.285538	0.959	0.635	1.46176e-07	0.00490247	ENSG00000110917
14	RAB31	0.364971	0.973	0.514	1.52779e-07	0.00512389	ENSG00000168461
14	CYB5R3	0.309637	1	0.639	1.60539e-07	0.00538417	ENSG00000100243
14	RBP4	0.271119	0.703	0.361	1.70839e-07	0.00572959	ENSG00000138207
14	LDHB	0.36196	1	0.826	1.94258e-07	0.00651502	ENSG00000111716
14	CD63	0.459959	1	0.859	2.06215e-07	0.00691604	ENSG00000135404
14	PPIC	0.27342	0.703	0.377	2.07854e-07	0.00697099	ENSG00000168938
14	ARL6IP1	0.475689	1	0.688	2.10464e-07	0.00705854	ENSG00000170540
14	ASAH1	0.420867	1	0.574	2.30277e-07	0.00772302	ENSG00000104763
14	CHMP5	0.298222	1	0.674	2.48741e-07	0.00834227	ENSG00000086065
14	OLR1	0.478563	0.973	0.496	2.4916e-07	0.00835634	ENSG00000173391
14	SELENOW	0.314407	0.973	0.763	2.53095e-07	0.00848829	ENSG00000178980
14	HLA-DMA	0.570159	1	0.592	2.57295e-07	0.00862915	ENSG00000204257
14	HLA-C	0.322737	1	0.998	2.99214e-07	0.010035	ENSG00000204525
14	SLC25A24	0.289463	0.973	0.635	3.32915e-07	0.0111653	ENSG00000085491
14	GGA2	0.256655	0.932	0.555	3.57609e-07	0.0119935	ENSG00000103365
14	SRSF2	0.273926	1	0.746	3.9524e-07	0.0132556	ENSG00000161547
14	SMCO4	0.316106	1	0.632	4.13872e-07	0.0138804	ENSG00000166002
14	CTNNA1	0.253816	0.959	0.57	4.20751e-07	0.0141111	ENSG00000044115
14	DECR1	0.347382	0.986	0.654	4.23432e-07	0.0142011	ENSG00000104325
14	HDLBP	0.265267	0.959	0.627	4.36102e-07	0.014626	ENSG00000115677
14	CD74	0.711358	1	0.87	4.38744e-07	0.0147146	ENSG00000019582
14	DYNLT1	0.274134	1	0.695	5.40691e-07	0.0181337	ENSG00000146425
14	ATP1B3	0.32003	0.986	0.735	6.05118e-07	0.0202945	ENSG00000069849
14	NDUFB3	0.281712	1	0.736	6.95567e-07	0.0233279	ENSG00000119013
14	CSTB	0.387268	1	0.872	7.15808e-07	0.0240068	ENSG00000160213
14	NCOA4	0.283187	1	0.62	7.45283e-07	0.0249953	ENSG00000266412
14	ATP6V0D1	0.38473	1	0.63	7.51935e-07	0.0252184	ENSG00000159720
14	FCGR3A	0.464301	0.986	0.513	7.54111e-07	0.0252914	ENSG00000203747
14	NUCB1	0.303154	0.973	0.61	1.09021e-06	0.0365636	ENSG00000104805
14	SMIM14	0.276745	0.932	0.539	1.31837e-06	0.0442157	ENSG00000163683
14	PEBP1	0.323593	1	0.84	1.34347e-06	0.0450574	ENSG00000089220
14	BANF1	0.262919	0.986	0.702	1.38626e-06	0.0464924	ENSG00000175334
14	MRPL57	0.256676	0.986	0.743	1.44046e-06	0.0483102	ENSG00000173141
14	KDELR1	0.277279	0.986	0.656	1.44876e-06	0.0485883	ENSG00000105438
15	TNFAIP6	2.36037	0.965	0.033	1.61165e-277	5.40514e-273	ENSG00000123610
15	ACOD1	0.37698	0.246	0.001	7.5229e-225	2.52303e-220	ENSG00000102794
15	CXCL10	4.09342	0.754	0.04	3.85175e-150	1.2918e-145	ENSG00000169245
15	CXCL8	1.39765	0.526	0.025	7.96903e-111	2.67265e-106	ENSG00000169429
15	CCL3	1.87529	0.579	0.032	2.24821e-106	7.54005e-102	ENSG00000277632
15	CCL4L2	3.13014	0.842	0.09	4.46282e-91	1.49674e-86	ENSG00000276070
15	CCL3L1	0.382294	0.263	0.007	1.29797e-89	4.35314e-85	ENSG00000276085
15	TNIP3	0.798217	0.632	0.047	5.66942e-86	1.90141e-81	ENSG00000050730
15	CCL20	2.70819	0.667	0.058	2.0656e-80	6.92762e-76	ENSG00000115009
15	MFSD2A	0.337877	0.491	0.031	2.93982e-80	9.85958e-76	ENSG00000168389
15	CXCL11	1.55134	0.333	0.014	2.03029e-78	6.80919e-74	ENSG00000169248
15	MARCKS	2.163	1	0.185	9.03442e-71	3.02996e-66	ENSG00000277443
15	F3	0.391679	0.579	0.052	3.5006e-68	1.17403e-63	ENSG00000117525
15	SHROOM3	0.678233	0.649	0.069	1.7078e-66	5.72763e-62	ENSG00000138771
15	MIR3945HG	2.08051	0.982	0.226	4.67554e-62	1.56808e-57	ENSG00000251230
15	ICAM1	0.974208	0.947	0.185	1.03145e-61	3.45927e-57	ENSG00000090339
15	NINJ1	0.869984	0.947	0.172	5.81832e-60	1.95135e-55	ENSG00000131669
15	PTX3	0.526049	0.175	0.005	8.4539e-55	2.83527e-50	ENSG00000163661
15	SDC4	0.629517	0.877	0.167	9.01184e-52	3.02239e-47	ENSG00000124145
15	RELB	0.401319	0.912	0.153	2.51974e-50	8.45071e-46	ENSG00000104856
15	TUT1	0.329736	0.719	0.114	3.12594e-47	1.04838e-42	ENSG00000149016
15	SLC1A3	0.623166	0.754	0.146	6.9128e-45	2.31842e-40	ENSG00000079215
15	SLC2A6	0.952503	0.982	0.306	1.22833e-44	4.11956e-40	ENSG00000160326
15	IL1A	1.07971	0.649	0.108	7.04198e-42	2.36174e-37	ENSG00000115008
15	RNF144B	0.716964	0.93	0.253	1.05628e-40	3.54256e-36	ENSG00000137393
15	C15orf48	1.58094	0.912	0.243	6.90152e-40	2.31463e-35	ENSG00000166920
15	PSTPIP2	0.879628	0.877	0.217	5.08732e-39	1.70618e-34	ENSG00000152229
15	SOD2	2.43861	1	0.545	1.03684e-38	3.47735e-34	ENSG00000112096
15	GCH1	0.4935	0.807	0.172	2.66155e-36	8.9263e-32	ENSG00000131979
15	DRAM1	1.15894	1	0.427	9.2672e-36	3.10803e-31	ENSG00000136048
15	RARRES1	0.470018	0.649	0.124	6.5199e-35	2.18664e-30	ENSG00000118849
15	CCL4	3.10263	0.825	0.205	3.69806e-34	1.24025e-29	ENSG00000275302
15	CCL15	0.465402	0.158	0.007	4.98359e-34	1.6714e-29	ENSG00000275718
15	GBP1	2.40695	0.982	0.57	3.02535e-33	1.01464e-28	ENSG00000117228
15	IFNGR2	1.29888	1	0.498	4.06981e-33	1.36493e-28	ENSG00000159128
15	KYNU	1.20671	1	0.466	6.28549e-33	2.10803e-28	ENSG00000115919
15	CD40	1.05667	1	0.425	7.78851e-33	2.61211e-28	ENSG00000101017
15	TNFAIP2	1.68638	1	0.491	2.18734e-32	7.3359e-28	ENSG00000185215
15	SLAMF7	0.511425	0.509	0.076	4.55028e-32	1.52607e-27	ENSG00000026751
15	ITGB8	1.08039	0.842	0.279	1.45381e-31	4.87579e-27	ENSG00000105855
15	CXCL5	2.45359	0.789	0.213	2.75198e-31	9.2296e-27	ENSG00000163735
15	PLEK	1.82763	1	0.538	3.63615e-31	1.21949e-26	ENSG00000115956
15	CD83	1.19005	0.982	0.421	1.05979e-30	3.55434e-26	ENSG00000112149
15	SNX10	1.53572	1	0.617	2.05302e-30	6.88541e-26	ENSG00000086300
15	IL18	1.27382	1	0.491	4.40705e-30	1.47804e-25	ENSG00000150782
15	IGSF6	1.49976	1	0.514	1.22034e-29	4.09276e-25	ENSG00000140749
15	CALHM6	0.442168	0.754	0.194	2.31994e-29	7.78063e-25	ENSG00000188820
15	SLAMF8	0.869844	0.947	0.378	4.37036e-29	1.46573e-24	ENSG00000158714
15	RHOQ	1.08027	1	0.531	8.23895e-29	2.76318e-24	ENSG00000119729
15	SLC39A8	0.467165	0.684	0.142	8.43499e-29	2.82893e-24	ENSG00000138821
15	ACSL1	0.998654	0.912	0.346	2.20062e-28	7.38044e-24	ENSG00000151726
15	RSPO3	0.574529	0.509	0.091	2.54884e-28	8.5483e-24	ENSG00000146374
15	BCL2A1	1.38295	1	0.503	2.63607e-28	8.84085e-24	ENSG00000140379
15	CCRL2	0.634905	0.86	0.286	3.01008e-28	1.00952e-23	ENSG00000121797
15	ATF5	0.426115	0.86	0.266	5.83783e-28	1.95789e-23	ENSG00000169136
15	NFKBIE	0.409578	0.789	0.232	8.69393e-28	2.91577e-23	ENSG00000146232
15	C3AR1	0.728694	0.982	0.393	9.92175e-28	3.32756e-23	ENSG00000171860
15	LIMK2	0.319736	0.789	0.22	3.01338e-27	1.01063e-22	ENSG00000182541
15	CCL23	1.1204	0.825	0.261	3.03637e-27	1.01834e-22	ENSG00000274736
15	AQP9	0.645275	0.947	0.339	8.31779e-27	2.78962e-22	ENSG00000103569
15	CLEC4E	0.959169	0.877	0.331	9.51213e-27	3.19018e-22	ENSG00000166523
15	IL1B	2.05362	0.649	0.172	4.06152e-26	1.36215e-21	ENSG00000125538
15	HCK	1.08584	1	0.506	1.70144e-25	5.70629e-21	ENSG00000101336
15	SAT1	1.41124	1	0.714	2.82544e-25	9.47595e-21	ENSG00000130066
15	CD274	0.414961	0.754	0.223	4.02279e-25	1.34916e-20	ENSG00000120217
15	NCF1	1.75156	1	0.609	6.76501e-25	2.26885e-20	ENSG00000158517
15	SDCBP	1.0328	1	0.643	1.30518e-24	4.37731e-20	ENSG00000137575
15	P2RX7	0.557907	0.912	0.356	1.77329e-24	5.94725e-20	ENSG00000089041
15	LHFPL2	0.484527	0.965	0.358	1.87335e-24	6.28284e-20	ENSG00000145685
15	WARS	1.44645	0.965	0.514	3.10518e-24	1.04141e-19	ENSG00000140105
15	RNF19B	0.675215	0.86	0.33	3.36738e-24	1.12935e-19	ENSG00000116514
15	IL1RN	1.20404	0.877	0.362	1.59772e-23	5.35843e-19	ENSG00000136689
15	RASGEF1B	0.699271	1	0.449	1.63141e-23	5.47141e-19	ENSG00000138670
15	CLIC4	0.737761	0.982	0.476	1.8797e-23	6.30412e-19	ENSG00000169504
15	IL4I1	0.57353	0.649	0.16	4.43073e-23	1.48598e-18	ENSG00000104951
15	MAP1LC3A	0.261844	0.667	0.173	5.08814e-23	1.70646e-18	ENSG00000101460
15	MACC1	0.684434	0.86	0.319	1.19927e-22	4.02211e-18	ENSG00000183742
15	LILRB4	0.544155	0.807	0.279	1.88672e-22	6.32769e-18	ENSG00000186818
15	CXCL1	0.347095	0.193	0.017	2.35517e-22	7.89875e-18	ENSG00000163739
15	FTH1	1.28837	1	0.988	2.6936e-22	9.03381e-18	ENSG00000167996
15	HLA-DQA2	0.299731	0.561	0.129	2.69602e-22	9.04193e-18	ENSG00000237541
15	ALPK1	0.329679	0.877	0.304	3.13809e-22	1.05245e-17	ENSG00000073331
15	LACTB	0.836979	1	0.566	6.29893e-22	2.11253e-17	ENSG00000103642
15	MAP3K7CL	0.478866	0.807	0.266	1.06465e-21	3.57062e-17	ENSG00000156265
15	ABL2	0.379119	0.789	0.25	1.38012e-21	4.62864e-17	ENSG00000143322
15	KMO	0.456308	0.754	0.253	1.54377e-21	5.1775e-17	ENSG00000117009
15	BHLHE41	1.0832	0.965	0.458	3.23635e-21	1.08541e-16	ENSG00000123095
15	ACO1	0.882453	0.982	0.449	4.43859e-21	1.48862e-16	ENSG00000122729
15	SERPING1	1.23814	0.982	0.479	4.61118e-21	1.5465e-16	ENSG00000149131
15	PILRA	0.910535	1	0.496	4.75814e-21	1.59578e-16	ENSG00000085514
15	PSD3	0.616887	0.895	0.355	5.42378e-21	1.81903e-16	ENSG00000156011
15	HLA-DQA1	1.2985	1	0.657	1.37476e-20	4.61068e-16	ENSG00000196735
15	BID	0.809929	1	0.588	1.85034e-20	6.20568e-16	ENSG00000015475
15	GSAP	0.652684	0.982	0.454	2.25257e-20	7.55468e-16	ENSG00000186088
15	SPRED1	0.475084	0.93	0.354	2.25919e-20	7.57689e-16	ENSG00000166068
15	DNAJA1	1.01208	1	0.789	2.56249e-20	8.59409e-16	ENSG00000086061
15	NBN	0.786951	0.965	0.551	3.24591e-20	1.08861e-15	ENSG00000104320
15	LAP3	1.02138	1	0.618	4.11156e-20	1.37893e-15	ENSG00000002549
15	ALAS1	0.92375	0.982	0.528	5.34813e-20	1.79366e-15	ENSG00000023330
15	P2RX4	0.503453	0.982	0.428	8.56805e-20	2.87355e-15	ENSG00000135124
15	SMCO4	0.768246	1	0.633	9.36197e-20	3.13982e-15	ENSG00000166002
15	CYB5A	0.832719	0.982	0.539	1.69128e-19	5.67223e-15	ENSG00000166347
15	GK	0.56246	0.965	0.447	2.08166e-19	6.98148e-15	ENSG00000198814
15	IFI44L	0.27575	0.684	0.192	2.31385e-19	7.7602e-15	ENSG00000137959
15	CXCL9	1.30846	0.228	0.027	2.32353e-19	7.79265e-15	ENSG00000138755
15	FMNL2	0.564264	0.982	0.446	2.67556e-19	8.9733e-15	ENSG00000157827
15	IFIH1	0.471198	0.93	0.401	2.95143e-19	9.89849e-15	ENSG00000115267
15	MITF	0.453198	0.947	0.407	3.80669e-19	1.27669e-14	ENSG00000187098
15	GPD2	0.370468	0.789	0.307	4.54001e-19	1.52263e-14	ENSG00000115159
15	B4GALT1	0.665666	1	0.55	5.05289e-19	1.69464e-14	ENSG00000086062
15	HNMT	0.79554	1	0.495	5.76268e-19	1.93269e-14	ENSG00000150540
15	RELT	0.358492	0.825	0.321	6.11843e-19	2.052e-14	ENSG00000054967
15	ATOX1	1.06052	1	0.61	6.53291e-19	2.19101e-14	ENSG00000177556
15	GLDN	0.898851	0.982	0.449	1.08295e-18	3.632e-14	ENSG00000186417
15	SNN	0.29422	0.667	0.214	1.08672e-18	3.64463e-14	ENSG00000184602
15	SQSTM1	0.928128	1	0.749	1.15052e-18	3.85862e-14	ENSG00000161011
15	CSF1	0.529849	0.702	0.219	1.19806e-18	4.01805e-14	ENSG00000184371
15	FCER1G	1.07718	1	0.535	1.21962e-18	4.09037e-14	ENSG00000158869
15	TNFSF13B	1.02936	0.965	0.505	1.34722e-18	4.51829e-14	ENSG00000102524
15	FCGR1A	0.741494	0.982	0.465	1.36938e-18	4.59262e-14	ENSG00000150337
15	BATF3	0.364874	0.789	0.281	1.38392e-18	4.64139e-14	ENSG00000123685
15	NR1H3	0.568557	0.754	0.293	1.71543e-18	5.7532e-14	ENSG00000025434
15	C1QB	1.22524	1	0.484	2.80834e-18	9.41862e-14	ENSG00000173369
15	INHBA	1.22468	0.895	0.38	2.87179e-18	9.6314e-14	ENSG00000122641
15	GYPC	0.918633	1	0.74	3.07407e-18	1.03098e-13	ENSG00000136732
15	GRINA	0.754512	1	0.553	3.82218e-18	1.28188e-13	ENSG00000178719
15	DAPK1	0.51689	0.912	0.428	4.0206e-18	1.34843e-13	ENSG00000196730
15	ATP6V1B2	0.643424	1	0.551	4.60162e-18	1.54329e-13	ENSG00000147416
15	MTF1	0.318525	0.754	0.274	7.31204e-18	2.45231e-13	ENSG00000188786
15	USP30-AS1	0.481005	0.912	0.391	9.11789e-18	3.05796e-13	ENSG00000256262
15	MCTP1	0.759942	0.772	0.342	9.53111e-18	3.19654e-13	ENSG00000175471
15	ACOX1	0.503173	0.93	0.46	1.31759e-17	4.41892e-13	ENSG00000161533
15	CXCL2	0.533275	0.421	0.097	1.4052e-17	4.71276e-13	ENSG00000081041
15	STX11	0.607199	1	0.505	1.47484e-17	4.94632e-13	ENSG00000135604
15	NFKBIA	1.21252	1	0.724	1.6374e-17	5.49152e-13	ENSG00000100906
15	DENND5A	0.517525	0.982	0.466	1.76751e-17	5.92789e-13	ENSG00000184014
15	PLSCR1	0.623018	0.982	0.529	1.85284e-17	6.21406e-13	ENSG00000188313
15	BCAR1	0.292057	0.702	0.235	1.96672e-17	6.59599e-13	ENSG00000050820
15	NFE2L2	0.830724	1	0.66	4.04835e-17	1.35773e-12	ENSG00000116044
15	HK2	0.465378	0.877	0.388	4.21735e-17	1.41442e-12	ENSG00000159399
15	MMP14	0.345939	0.737	0.273	5.44914e-17	1.82753e-12	ENSG00000157227
15	PIK3AP1	0.461332	0.912	0.428	6.08959e-17	2.04233e-12	ENSG00000155629
15	SIGLEC1	0.312233	0.807	0.294	6.14927e-17	2.06234e-12	ENSG00000088827
15	PLAUR	1.08163	1	0.515	7.18734e-17	2.41049e-12	ENSG00000011422
15	IER3	0.526139	0.632	0.201	1.09555e-16	3.67426e-12	ENSG00000137331
15	CTSS	1.01629	1	0.694	1.1094e-16	3.72069e-12	ENSG00000163131
15	IFIT3	0.831621	0.982	0.486	1.12216e-16	3.76349e-12	ENSG00000119917
15	LGALS3BP	0.842428	1	0.501	1.14959e-16	3.85551e-12	ENSG00000108679
15	ACP2	0.459587	0.877	0.389	1.54688e-16	5.18791e-12	ENSG00000134575
15	PSAP	1.03163	1	0.68	1.73257e-16	5.8107e-12	ENSG00000197746
15	ME1	0.258592	0.772	0.286	2.24296e-16	7.52244e-12	ENSG00000065833
15	HLA-DQB2	0.710422	0.825	0.349	2.28063e-16	7.64878e-12	ENSG00000232629
15	APOC1	1.2012	1	0.502	2.29761e-16	7.70571e-12	ENSG00000130208
15	TYMP	0.875597	1	0.769	2.31741e-16	7.77214e-12	ENSG00000025708
15	SRGN	0.806039	1	0.915	2.48786e-16	8.34378e-12	ENSG00000122862
15	UBE2E2	0.505466	0.982	0.472	2.72556e-16	9.14097e-12	ENSG00000182247
15	NAMPT	0.736749	0.965	0.561	2.84836e-16	9.55284e-12	ENSG00000105835
15	CD74	1.00815	1	0.87	2.86855e-16	9.62055e-12	ENSG00000019582
15	FPR1	0.442308	0.93	0.425	2.91199e-16	9.76624e-12	ENSG00000171051
15	C1QC	1.14058	1	0.492	3.4183e-16	1.14643e-11	ENSG00000159189
15	INF2	0.319103	0.842	0.352	3.46831e-16	1.1632e-11	ENSG00000203485
15	FNDC3B	0.620106	0.982	0.507	3.57484e-16	1.19893e-11	ENSG00000075420
15	SECTM1	0.519652	0.93	0.434	3.70935e-16	1.24404e-11	ENSG00000141574
15	PRDX1	0.822521	1	0.837	3.82254e-16	1.282e-11	ENSG00000117450
15	NFKB1	0.554478	0.947	0.497	3.98406e-16	1.33617e-11	ENSG00000109320
15	ABCA1	0.371789	0.596	0.187	4.50915e-16	1.51228e-11	ENSG00000165029
15	GBP3	0.585633	0.947	0.503	5.25133e-16	1.76119e-11	ENSG00000117226
15	NUPR1	1.04704	0.877	0.383	6.03391e-16	2.02365e-11	ENSG00000176046
15	SIRPA	0.555339	0.965	0.484	6.23321e-16	2.09049e-11	ENSG00000198053
15	RAB20	0.323716	0.789	0.313	8.98023e-16	3.01179e-11	ENSG00000139832
15	CSTB	0.863313	1	0.872	9.12578e-16	3.0606e-11	ENSG00000160213
15	GBP4	0.908564	0.93	0.56	1.0406e-15	3.48996e-11	ENSG00000162654
15	OAS1	0.467721	0.93	0.435	1.06152e-15	3.56013e-11	ENSG00000089127
15	C2	0.687832	0.912	0.402	1.19023e-15	3.9918e-11	ENSG00000166278
15	FCHO2	0.523228	0.93	0.457	1.3101e-15	4.39382e-11	ENSG00000157107
15	MAP3K8	0.42834	0.877	0.389	1.70316e-15	5.71207e-11	ENSG00000107968
15	CXCL3	1.49121	0.667	0.261	1.70513e-15	5.71865e-11	ENSG00000163734
15	ARRB1	0.277079	0.93	0.398	1.78214e-15	5.97693e-11	ENSG00000137486
15	ELL2	0.34068	0.842	0.352	2.04099e-15	6.84506e-11	ENSG00000118985
15	OLR1	0.911028	1	0.497	2.15564e-15	7.22958e-11	ENSG00000173391
15	AMIGO2	0.491089	0.947	0.457	2.28134e-15	7.65114e-11	ENSG00000139211
15	ARRDC4	0.670496	0.86	0.419	2.71419e-15	9.10285e-11	ENSG00000140450
15	MGLL	0.485597	0.912	0.397	2.75967e-15	9.25539e-11	ENSG00000074416
15	PPIC	0.436724	0.912	0.376	2.77608e-15	9.31043e-11	ENSG00000168938
15	LYN	0.5529	0.982	0.533	2.81646e-15	9.44583e-11	ENSG00000254087
15	CTSL	1.07244	1	0.526	2.91554e-15	9.77813e-11	ENSG00000135047
15	MYD88	0.58377	1	0.574	3.04036e-15	1.01968e-10	ENSG00000172936
15	SESTD1	0.312418	0.807	0.335	3.08491e-15	1.03462e-10	ENSG00000187231
15	RAB13	0.746154	0.982	0.499	3.22409e-15	1.0813e-10	ENSG00000143545
15	TBC1D9	0.404787	0.86	0.385	4.11321e-15	1.37949e-10	ENSG00000109436
15	MYOF	0.630942	0.895	0.467	4.1234e-15	1.38291e-10	ENSG00000138119
15	NCOA4	0.610956	1	0.621	4.57051e-15	1.53286e-10	ENSG00000266412
15	IRAK3	0.425327	0.947	0.453	4.64361e-15	1.55737e-10	ENSG00000090376
15	OPN3	0.419842	0.947	0.405	4.79193e-15	1.60712e-10	ENSG00000054277
15	CTSC	0.901806	1	0.849	4.86206e-15	1.63064e-10	ENSG00000109861
15	DMXL2	0.439345	0.895	0.417	5.65453e-15	1.89642e-10	ENSG00000104093
15	HLA-DRB1	1.01349	1	0.879	5.65587e-15	1.89687e-10	ENSG00000196126
15	LINC02154	0.473012	0.632	0.193	6.20773e-15	2.08195e-10	ENSG00000235385
15	EPSTI1	0.586374	0.895	0.453	6.78917e-15	2.27695e-10	ENSG00000133106
15	HLA-DRA	1.06029	1	0.75	6.96354e-15	2.33543e-10	ENSG00000204287
15	IL15	0.254181	0.684	0.257	6.99598e-15	2.34631e-10	ENSG00000164136
15	ACVRL1	0.38025	0.912	0.413	8.56581e-15	2.8728e-10	ENSG00000139567
15	HLA-DQB1	0.985455	1	0.637	8.85682e-15	2.9704e-10	ENSG00000179344
15	VAMP5	0.757708	0.93	0.479	1.06153e-14	3.56018e-10	ENSG00000168899
15	SERPINA1	1.02628	1	0.514	1.15517e-14	3.87421e-10	ENSG00000197249
15	RBM47	0.530623	0.982	0.48	1.21443e-14	4.07295e-10	ENSG00000163694
15	PDLIM5	0.362256	0.947	0.487	1.4023e-14	4.70304e-10	ENSG00000163110
15	OTUD1	0.371133	0.825	0.374	1.43475e-14	4.81185e-10	ENSG00000165312
15	HLA-DPA1	0.949921	1	0.81	1.59894e-14	5.36251e-10	ENSG00000231389
15	PSME2	0.80912	1	0.809	2.11293e-14	7.08635e-10	ENSG00000100911
15	HLA-DOA	0.386819	0.912	0.435	2.3537e-14	7.89385e-10	ENSG00000204252
15	APOE	1.14513	0.982	0.47	3.1681e-14	1.06252e-09	ENSG00000130203
15	IL6ST	0.264134	0.895	0.399	3.29986e-14	1.10671e-09	ENSG00000134352
15	ALDH1A1	0.673001	0.982	0.484	3.35217e-14	1.12425e-09	ENSG00000165092
15	LITAF	0.697557	1	0.626	3.57109e-14	1.19767e-09	ENSG00000189067
15	CES1	1.08089	0.947	0.43	3.72839e-14	1.25043e-09	ENSG00000198848
15	EPB41L3	0.420729	0.965	0.453	3.95958e-14	1.32797e-09	ENSG00000082397
15	P2RY13	0.527892	0.754	0.335	4.49277e-14	1.50679e-09	ENSG00000181631
15	ARSA	0.258582	0.877	0.388	5.47872e-14	1.83745e-09	ENSG00000100299
15	APOL1	0.466551	0.895	0.426	5.88739e-14	1.97451e-09	ENSG00000100342
15	CCL18	1.75875	0.825	0.358	5.971e-14	2.00255e-09	ENSG00000275385
15	CTSB	0.782895	1	0.713	6.80206e-14	2.28127e-09	ENSG00000164733
15	CFD	0.857098	1	0.494	7.1012e-14	2.3816e-09	ENSG00000197766
15	PDE4DIP	0.633066	0.965	0.577	7.79626e-14	2.61471e-09	ENSG00000178104
15	TRIQK	0.30751	0.895	0.383	7.7971e-14	2.61499e-09	ENSG00000205133
15	LY86	0.545123	0.982	0.472	8.23761e-14	2.76273e-09	ENSG00000112799
15	FGR	0.395987	0.965	0.457	8.37208e-14	2.80783e-09	ENSG00000000938
15	HCAR3	0.25266	0.632	0.222	8.4008e-14	2.81746e-09	ENSG00000255398
15	SUSD1	0.325271	0.807	0.337	1.05809e-13	3.54863e-09	ENSG00000106868
15	FBXO6	0.309223	0.86	0.402	1.5049e-13	5.04713e-09	ENSG00000116663
15	RIPK2	0.318122	0.754	0.336	1.52822e-13	5.12536e-09	ENSG00000104312
15	RTN1	0.311094	0.825	0.364	1.53392e-13	5.14446e-09	ENSG00000139970
15	GSN	0.761189	0.982	0.516	1.7302e-13	5.80275e-09	ENSG00000148180
15	PRKCD	0.382936	0.982	0.507	2.08293e-13	6.98575e-09	ENSG00000163932
15	SCPEP1	0.638217	1	0.505	2.35618e-13	7.90217e-09	ENSG00000121064
15	FCGR3A	0.926365	1	0.514	2.64947e-13	8.88579e-09	ENSG00000203747
15	PARAL1	0.382884	0.912	0.422	2.77649e-13	9.31178e-09	ENSG00000243961
15	ATP1B1	0.75744	0.982	0.557	3.25598e-13	1.09199e-08	ENSG00000143153
15	UBE2Z	0.293658	1	0.516	3.40607e-13	1.14233e-08	ENSG00000159202
15	AKR1B1	0.509217	0.965	0.518	3.61025e-13	1.2108e-08	ENSG00000085662
15	SLC43A2	0.429861	0.86	0.42	3.97828e-13	1.33424e-08	ENSG00000167703
15	SLC15A3	0.583057	0.965	0.49	4.47554e-13	1.50101e-08	ENSG00000110446
15	FLOT1	0.442421	0.965	0.552	4.59492e-13	1.54104e-08	ENSG00000137312
15	HAUS2	0.292075	0.912	0.435	5.59626e-13	1.87687e-08	ENSG00000137814
15	ACTN1	0.510056	0.982	0.501	5.67079e-13	1.90187e-08	ENSG00000072110
15	ANPEP	0.343408	0.912	0.418	6.34501e-13	2.12799e-08	ENSG00000166825
15	IRF8	0.318545	0.93	0.451	6.65713e-13	2.23267e-08	ENSG00000140968
15	UGP2	0.479376	1	0.723	8.11811e-13	2.72265e-08	ENSG00000169764
15	CPVL	0.514657	1	0.507	8.65069e-13	2.90127e-08	ENSG00000106066
15	STAT1	0.819822	0.982	0.652	8.66966e-13	2.90763e-08	ENSG00000115415
15	ARHGEF10L	0.258917	0.912	0.401	9.05031e-13	3.03529e-08	ENSG00000074964
15	SERPINF1	0.290015	0.491	0.159	9.29353e-13	3.11687e-08	ENSG00000132386
15	TFEC	0.461208	0.947	0.474	1.0602e-12	3.5557e-08	ENSG00000105967
15	GPX3	0.477033	0.667	0.28	1.12397e-12	3.76956e-08	ENSG00000211445
15	NEXN	0.269829	0.684	0.265	1.16677e-12	3.91312e-08	ENSG00000162614
15	VMO1	0.344394	0.877	0.383	1.32909e-12	4.45751e-08	ENSG00000182853
15	DST	0.644956	0.965	0.485	1.44365e-12	4.84172e-08	ENSG00000151914
15	TCF7L2	0.554792	1	0.477	1.50212e-12	5.0378e-08	ENSG00000148737
15	CEBPB	0.864376	1	0.721	1.70393e-12	5.71463e-08	ENSG00000172216
15	SGMS1	0.267995	0.789	0.352	2.18036e-12	7.31249e-08	ENSG00000198964
15	CYBB	0.837011	1	0.508	2.24581e-12	7.532e-08	ENSG00000165168
15	PHLDA2	0.395415	0.491	0.161	2.35662e-12	7.90364e-08	ENSG00000181649
15	SMIM25	0.735359	1	0.5	2.46752e-12	8.27556e-08	ENSG00000224397
15	STAC3	0.288356	0.842	0.384	2.65965e-12	8.91992e-08	ENSG00000185482
15	LRMDA	0.274625	0.877	0.394	2.70542e-12	9.07344e-08	ENSG00000148655
15	LYZ	1.00714	1	0.545	3.17195e-12	1.06381e-07	ENSG00000090382
15	RASSF4	0.337921	0.842	0.375	3.24402e-12	1.08798e-07	ENSG00000107551
15	CD81	0.742906	1	0.846	3.29455e-12	1.10493e-07	ENSG00000110651
15	SPI1	0.791095	1	0.526	3.56952e-12	1.19715e-07	ENSG00000066336
15	FPR3	0.387314	0.772	0.35	3.6018e-12	1.20797e-07	ENSG00000187474
15	GNS	0.443016	0.982	0.499	3.61442e-12	1.2122e-07	ENSG00000135677
15	SCARB2	0.505013	0.982	0.52	3.79106e-12	1.27145e-07	ENSG00000138760
15	TTC39B	0.301199	0.877	0.41	4.13541e-12	1.38693e-07	ENSG00000155158
15	ARHGAP10	0.438445	0.93	0.472	4.31692e-12	1.44781e-07	ENSG00000071205
15	IL3RA	0.492684	0.965	0.458	4.96235e-12	1.66427e-07	ENSG00000185291
15	SLC35F6	0.253421	0.93	0.446	5.25244e-12	1.76156e-07	ENSG00000213699
15	HLA-B	0.403609	1	1	5.41447e-12	1.8159e-07	ENSG00000234745
15	CIITA	0.295035	0.877	0.432	5.68359e-12	1.90616e-07	ENSG00000179583
15	IFI35	0.36107	0.965	0.501	5.80955e-12	1.94841e-07	ENSG00000068079
15	CTSZ	0.818337	1	0.635	5.82733e-12	1.95437e-07	ENSG00000101160
15	CTSH	0.633662	1	0.748	6.30408e-12	2.11426e-07	ENSG00000103811
15	MS4A7	0.906359	1	0.514	6.8957e-12	2.31268e-07	ENSG00000166927
15	ENPP4	0.442913	0.93	0.461	6.94297e-12	2.32853e-07	ENSG00000001561
15	RND3	0.396207	0.333	0.083	7.10794e-12	2.38386e-07	ENSG00000115963
15	VSIG4	0.792418	1	0.502	7.92398e-12	2.65755e-07	ENSG00000155659
15	DSE	0.475423	0.965	0.563	8.30621e-12	2.78574e-07	ENSG00000111817
15	RMDN3	0.513863	0.982	0.502	8.53624e-12	2.86288e-07	ENSG00000137824
15	HLA-DMA	0.79682	1	0.593	8.57814e-12	2.87694e-07	ENSG00000204257
15	IFIT2	0.627241	0.912	0.462	9.37151e-12	3.14302e-07	ENSG00000119922
15	FABP4	0.927809	1	0.46	9.66447e-12	3.24127e-07	ENSG00000170323
15	LRRC59	0.26579	0.912	0.462	9.90231e-12	3.32104e-07	ENSG00000108829
15	EFHD2	0.549453	1	0.817	1.01923e-11	3.4183e-07	ENSG00000142634
15	CPED1	0.308063	0.842	0.377	1.04179e-11	3.49397e-07	ENSG00000106034
15	NUS1	0.329442	0.912	0.464	1.17907e-11	3.95437e-07	ENSG00000153989
15	LAIR1	0.493445	0.982	0.493	1.19331e-11	4.00213e-07	ENSG00000167613
15	FN1	0.822442	0.965	0.489	1.24555e-11	4.17731e-07	ENSG00000115414
15	FCGR1B	0.345284	0.737	0.332	1.26228e-11	4.23343e-07	ENSG00000198019
15	HLA-DPB1	0.80327	1	0.819	1.34687e-11	4.51715e-07	ENSG00000223865
15	ALCAM	0.385315	0.982	0.502	1.52521e-11	5.11525e-07	ENSG00000170017
15	SLC8A1	0.341532	0.93	0.45	1.64651e-11	5.52207e-07	ENSG00000183023
15	ANOS1	0.255256	0.684	0.284	1.65568e-11	5.55282e-07	ENSG00000011201
15	APOL3	0.265554	0.754	0.317	1.68126e-11	5.63862e-07	ENSG00000128284
15	DAB2	0.665275	1	0.499	1.72133e-11	5.773e-07	ENSG00000153071
15	UGCG	0.448248	0.754	0.339	1.74459e-11	5.85102e-07	ENSG00000148154
15	GM2A	0.428295	0.982	0.485	1.80129e-11	6.04117e-07	ENSG00000196743
15	HLA-C	0.500862	1	0.998	1.87613e-11	6.29215e-07	ENSG00000204525
15	BTK	0.359441	0.982	0.482	2.316e-11	7.76739e-07	ENSG00000010671
15	RAPGEF2	0.328993	0.684	0.293	2.58837e-11	8.68087e-07	ENSG00000109756
15	C5orf15	0.270022	0.877	0.446	2.90591e-11	9.74583e-07	ENSG00000113583
15	DCUN1D3	0.26478	0.421	0.134	2.92007e-11	9.79334e-07	ENSG00000188215
15	CPM	0.435997	0.93	0.481	2.97165e-11	9.96631e-07	ENSG00000135678
15	IFI6	0.638421	0.982	0.552	3.03367e-11	1.01743e-06	ENSG00000126709
15	MSR1	0.738059	0.982	0.494	3.146e-11	1.0551e-06	ENSG00000038945
15	DESI1	0.351988	0.965	0.515	3.53643e-11	1.18605e-06	ENSG00000100418
15	TYROBP	0.875592	1	0.543	3.73638e-11	1.25311e-06	ENSG00000011600
15	DAPP1	0.33222	0.895	0.485	3.93962e-11	1.32127e-06	ENSG00000070190
15	MRAS	0.255829	0.789	0.353	3.97064e-11	1.33167e-06	ENSG00000158186
15	TNS3	0.378099	0.807	0.411	4.29542e-11	1.4406e-06	ENSG00000136205
15	AC020656.1	0.794231	1	0.508	4.70354e-11	1.57747e-06	ENSG00000257764
15	CNDP2	0.505883	0.982	0.586	4.88988e-11	1.63997e-06	ENSG00000133313
15	CD14	0.51571	0.965	0.491	4.92279e-11	1.651e-06	ENSG00000170458
15	FTL	0.946539	1	0.888	5.20829e-11	1.74676e-06	ENSG00000087086
15	SQOR	0.489625	1	0.651	5.25866e-11	1.76365e-06	ENSG00000137767
15	SLC31A2	0.521724	1	0.522	5.48872e-11	1.84081e-06	ENSG00000136867
15	ALDH2	0.860436	1	0.525	5.4947e-11	1.84281e-06	ENSG00000111275
15	MINK1	0.444099	0.965	0.528	5.58745e-11	1.87392e-06	ENSG00000141503
15	EMILIN2	0.441911	0.965	0.499	5.78462e-11	1.94005e-06	ENSG00000132205
15	GBP2	0.454417	0.965	0.643	5.82176e-11	1.9525e-06	ENSG00000162645
15	CYP27A1	0.579275	0.982	0.474	6.0044e-11	2.01376e-06	ENSG00000135929
15	FCGRT	0.796714	1	0.517	6.49386e-11	2.17791e-06	ENSG00000104870
15	HAVCR2	0.318919	0.877	0.449	7.36131e-11	2.46884e-06	ENSG00000135077
15	TUBB2A	0.284953	0.702	0.292	7.40526e-11	2.48358e-06	ENSG00000137267
15	C1QA	0.958525	1	0.492	8.0957e-11	2.71514e-06	ENSG00000173372
15	PCOLCE2	0.473327	0.877	0.385	8.3276e-11	2.79291e-06	ENSG00000163710
15	RRAS	0.356493	0.965	0.496	8.418e-11	2.82323e-06	ENSG00000126458
15	LIPA	0.532122	0.965	0.532	9.47758e-11	3.17859e-06	ENSG00000107798
15	GCHFR	0.748581	0.982	0.553	9.77971e-11	3.27992e-06	ENSG00000137880
15	STAT2	0.329323	0.93	0.482	1.00055e-10	3.35564e-06	ENSG00000170581
15	PLIN2	1.27835	0.982	0.648	1.00086e-10	3.35668e-06	ENSG00000147872
15	LRP1	0.662473	1	0.504	1.10466e-10	3.7048e-06	ENSG00000123384
15	GLRX	0.736763	1	0.638	1.1448e-10	3.83942e-06	ENSG00000173221
15	CAPG	0.707386	1	0.74	1.34127e-10	4.49837e-06	ENSG00000042493
15	GAA	0.469834	0.982	0.504	1.36106e-10	4.56471e-06	ENSG00000171298
15	CREG1	0.483445	0.982	0.518	1.36601e-10	4.58134e-06	ENSG00000143162
15	PHLDA3	0.47929	1	0.471	1.41885e-10	4.75854e-06	ENSG00000174307
15	PTPN12	0.574575	1	0.569	1.49885e-10	5.02683e-06	ENSG00000127947
15	MAFB	0.523915	0.842	0.42	1.60583e-10	5.38563e-06	ENSG00000204103
15	AKR1A1	0.523454	1	0.622	1.7323e-10	5.80979e-06	ENSG00000117448
15	AC026369.3	0.587831	0.93	0.447	1.90438e-10	6.3869e-06	ENSG00000256948
15	EPHX1	0.281245	0.825	0.393	1.91227e-10	6.41337e-06	ENSG00000143819
15	PNRC1	0.551017	1	0.924	2.007e-10	6.73108e-06	ENSG00000146278
15	S100A8	0.685762	0.965	0.488	2.04823e-10	6.86936e-06	ENSG00000143546
15	MLPH	0.284292	0.789	0.351	2.08848e-10	7.00434e-06	ENSG00000115648
15	GPX4	0.557407	1	0.867	2.12751e-10	7.13524e-06	ENSG00000167468
15	GPNMB	0.637303	0.982	0.496	2.14619e-10	7.1979e-06	ENSG00000136235
15	CD36	0.333359	0.526	0.199	2.39992e-10	8.04884e-06	ENSG00000135218
15	SLC31A1	0.384795	0.965	0.488	2.40233e-10	8.05692e-06	ENSG00000136868
15	S100A1	0.630429	0.281	0.067	2.49126e-10	8.35519e-06	ENSG00000160678
15	MTHFD2	0.286275	0.912	0.478	2.61557e-10	8.77209e-06	ENSG00000065911
15	SYK	0.377703	0.965	0.496	2.76672e-10	9.27902e-06	ENSG00000165025
15	MARCO	0.856186	1	0.494	3.16272e-10	1.06071e-05	ENSG00000019169
15	KCNMA1	0.312298	0.754	0.371	3.19451e-10	1.07137e-05	ENSG00000156113
15	METRNL	0.324534	0.947	0.515	3.24962e-10	1.08986e-05	ENSG00000176845
15	CCR1	0.275751	0.807	0.397	3.34172e-10	1.12075e-05	ENSG00000163823
15	MSRB2	0.343274	0.947	0.486	3.73853e-10	1.25383e-05	ENSG00000148450
15	CCDC88A	0.667194	1	0.563	4.18834e-10	1.40468e-05	ENSG00000115355
15	NUMB	0.321611	0.895	0.494	4.1919e-10	1.40588e-05	ENSG00000133961
15	PDLIM7	0.253466	0.789	0.391	4.59746e-10	1.5419e-05	ENSG00000196923
15	TMEM176B	0.55121	0.684	0.313	5.09012e-10	1.70713e-05	ENSG00000106565
15	LAMP2	0.551923	1	0.628	5.24216e-10	1.75811e-05	ENSG00000005893
15	PGD	0.521504	1	0.533	5.4318e-10	1.82172e-05	ENSG00000142657
15	NCEH1	0.471122	0.965	0.498	5.70816e-10	1.9144e-05	ENSG00000144959
15	CD63	0.680256	1	0.859	6.11995e-10	2.05251e-05	ENSG00000135404
15	LPL	0.572864	0.912	0.452	6.18903e-10	2.07568e-05	ENSG00000175445
15	TNFAIP3	0.374927	0.877	0.523	6.23139e-10	2.08988e-05	ENSG00000118503
15	DUSP1	0.462343	0.947	0.547	6.46226e-10	2.16731e-05	ENSG00000120129
15	EGR2	0.338116	0.579	0.241	6.75082e-10	2.26409e-05	ENSG00000122877
15	TGM2	0.303319	0.877	0.396	6.90108e-10	2.31448e-05	ENSG00000198959
15	APLP2	0.644627	1	0.635	6.90368e-10	2.31536e-05	ENSG00000084234
15	PTAFR	0.328565	0.982	0.489	8.29008e-10	2.78033e-05	ENSG00000169403
15	SLC25A11	0.283518	0.965	0.54	8.35317e-10	2.80149e-05	ENSG00000108528
15	LY96	0.37459	0.965	0.504	8.64587e-10	2.89965e-05	ENSG00000154589
15	RAB34	0.292014	0.877	0.46	8.82423e-10	2.95947e-05	ENSG00000109113
15	SHTN1	0.382663	0.982	0.497	9.02251e-10	3.02597e-05	ENSG00000187164
15	ADGRE1	0.258994	0.632	0.274	9.048e-10	3.03452e-05	ENSG00000174837
15	APIP	0.482549	1	0.566	9.21322e-10	3.08993e-05	ENSG00000149089
15	CD59	0.388208	0.982	0.526	9.26805e-10	3.10832e-05	ENSG00000085063
15	S100A13	0.535136	0.965	0.486	9.93492e-10	3.33197e-05	ENSG00000189171
15	GRK3	0.279973	0.895	0.455	1.11724e-09	3.747e-05	ENSG00000100077
15	FGD2	0.264339	0.825	0.414	1.19891e-09	4.02089e-05	ENSG00000146192
15	SPART	0.260505	0.947	0.486	1.21089e-09	4.06109e-05	ENSG00000133104
15	SLC7A7	0.494012	0.982	0.499	1.2467e-09	4.18118e-05	ENSG00000155465
15	PAPSS1	0.306962	1	0.526	1.30806e-09	4.38697e-05	ENSG00000138801
15	KCTD12	0.345154	0.965	0.495	1.36396e-09	4.57446e-05	ENSG00000178695
15	AKR1C3	0.340845	0.754	0.338	1.44509e-09	4.84653e-05	ENSG00000196139
15	TMSB10	0.386275	1	0.997	1.65402e-09	5.54724e-05	ENSG00000034510
15	ADAM17	0.397838	0.965	0.566	1.80056e-09	6.03872e-05	ENSG00000151694
15	YBX3	0.367276	1	0.51	1.86734e-09	6.26268e-05	ENSG00000060138
15	STOM	0.455956	0.965	0.624	1.89561e-09	6.35751e-05	ENSG00000148175
15	ZEB2	0.508967	1	0.586	1.90316e-09	6.38283e-05	ENSG00000169554
15	MPP1	0.28126	0.877	0.462	1.92105e-09	6.44282e-05	ENSG00000130830
15	STX12	0.459065	0.982	0.548	1.9247e-09	6.45506e-05	ENSG00000117758
15	ACAA1	0.390394	0.982	0.564	1.96675e-09	6.59608e-05	ENSG00000060971
15	NPC2	0.645226	1	0.595	2.02105e-09	6.77818e-05	ENSG00000119655
15	BAZ1A	0.484956	1	0.683	2.16009e-09	7.2445e-05	ENSG00000198604
15	UBE2L6	0.467751	0.982	0.639	2.29557e-09	7.69888e-05	ENSG00000156587
15	AXL	0.326032	0.947	0.455	2.35408e-09	7.8951e-05	ENSG00000167601
15	RAB1A	0.364483	0.982	0.593	2.54147e-09	8.52358e-05	ENSG00000138069
15	ADA2	0.459037	0.982	0.575	2.54209e-09	8.52567e-05	ENSG00000093072
15	FABP5	0.706688	1	0.752	2.92619e-09	9.81385e-05	ENSG00000164687
15	GNB4	0.29773	0.947	0.487	2.97398e-09	9.97415e-05	ENSG00000114450
15	LGALS9	0.514921	1	0.525	3.19069e-09	0.000107009	ENSG00000168961
15	PARP14	0.498079	0.982	0.704	3.4648e-09	0.000116202	ENSG00000173193
15	HBEGF	0.291026	0.789	0.365	3.58015e-09	0.000120071	ENSG00000113070
15	WSB1	0.466747	1	0.701	3.63248e-09	0.000121826	ENSG00000109046
15	CD68	0.755213	1	0.511	3.81772e-09	0.000128039	ENSG00000129226
15	LTA4H	0.719416	1	0.557	3.93052e-09	0.000131822	ENSG00000111144
15	POMP	0.418626	1	0.824	4.15063e-09	0.000139204	ENSG00000132963
15	BST1	0.254094	0.895	0.443	4.6426e-09	0.000155704	ENSG00000109743
15	CTSD	0.717734	1	0.728	4.66352e-09	0.000156405	ENSG00000117984
15	DNAJC5B	0.267474	0.544	0.215	4.72506e-09	0.000158469	ENSG00000147570
15	SIRPB1	0.308891	0.982	0.471	4.91502e-09	0.00016484	ENSG00000101307
15	GRN	0.820514	1	0.556	4.97131e-09	0.000166728	ENSG00000030582
15	CSTA	0.5502	0.982	0.501	5.38847e-09	0.000180718	ENSG00000121552
15	LPCAT2	0.265826	0.86	0.448	5.47853e-09	0.000183739	ENSG00000087253
15	PLBD1	0.587477	1	0.508	5.97049e-09	0.000200238	ENSG00000121316
15	CD86	0.298303	0.965	0.489	6.33385e-09	0.000212425	ENSG00000114013
15	IRF1	0.819061	0.965	0.769	6.60637e-09	0.000221564	ENSG00000125347
15	HK3	0.260411	0.789	0.385	6.94651e-09	0.000232972	ENSG00000160883
15	C5AR1	0.457703	0.965	0.488	7.01191e-09	0.000235166	ENSG00000197405
15	VASP	0.535518	1	0.742	7.25697e-09	0.000243384	ENSG00000125753
15	ARAP1	0.252554	0.895	0.474	7.66835e-09	0.000257181	ENSG00000186635
15	FAM89A	0.421145	1	0.474	7.73623e-09	0.000259458	ENSG00000182118
15	RBP4	0.628235	0.719	0.362	7.82011e-09	0.000262271	ENSG00000138207
15	RAB31	0.502832	1	0.515	8.26061e-09	0.000277044	ENSG00000168461
15	TUBB6	0.355604	0.86	0.459	8.92898e-09	0.00029946	ENSG00000176014
15	CLEC7A	0.359875	1	0.506	9.18699e-09	0.000308113	ENSG00000172243
15	SLCO2B1	0.382559	0.965	0.478	1.02294e-08	0.000343075	ENSG00000137491
15	UBB	0.545925	1	0.919	1.03358e-08	0.000346642	ENSG00000170315
15	APOL2	0.311654	0.842	0.46	1.09131e-08	0.000366003	ENSG00000128335
15	LSM6	0.403041	1	0.673	1.10618e-08	0.000370991	ENSG00000164167
15	S100A9	0.570314	0.982	0.498	1.11015e-08	0.000372321	ENSG00000163220
15	TREM1	0.53914	1	0.494	1.13398e-08	0.000380314	ENSG00000124731
15	BACH1	0.322517	0.93	0.515	1.17607e-08	0.00039443	ENSG00000156273
15	IFI27	1.3357	0.544	0.235	1.22201e-08	0.000409837	ENSG00000165949
15	SERPINB6	0.421101	1	0.526	1.29155e-08	0.000433159	ENSG00000124570
15	NRP2	0.297845	0.842	0.414	1.36486e-08	0.000457745	ENSG00000118257
15	PLAC8	0.271794	0.632	0.278	1.44762e-08	0.000485502	ENSG00000145287
15	ALOX5	0.611064	1	0.514	1.5075e-08	0.000505587	ENSG00000012779
15	CD9	0.592844	1	0.537	1.53009e-08	0.000513162	ENSG00000010278
15	SCIMP	0.356508	0.895	0.47	1.55061e-08	0.000520043	ENSG00000161929
15	TFRC	0.50575	0.93	0.52	1.58631e-08	0.000532016	ENSG00000072274
15	ANXA5	0.5506	1	0.872	1.69346e-08	0.000567953	ENSG00000164111
15	MT2A	0.907219	0.93	0.591	1.71973e-08	0.000576763	ENSG00000125148
15	TUBA1C	0.403104	0.947	0.607	1.73865e-08	0.000583108	ENSG00000167553
15	PLIN3	0.296926	0.947	0.526	1.81923e-08	0.000610132	ENSG00000105355
15	CYCS	0.435655	1	0.727	1.89487e-08	0.000635503	ENSG00000172115
15	CDC42BPB	0.258385	0.982	0.475	1.89989e-08	0.000637186	ENSG00000198752
15	MRPL14	0.328565	0.982	0.618	1.94105e-08	0.00065099	ENSG00000180992
15	NCK1	0.326298	0.965	0.629	1.9879e-08	0.000666701	ENSG00000158092
15	ANXA2	0.566426	1	0.923	2.16533e-08	0.000726208	ENSG00000182718
15	PDXK	0.416543	0.965	0.553	2.32846e-08	0.000780919	ENSG00000160209
15	VIM	0.473624	1	0.994	2.35441e-08	0.000789621	ENSG00000026025
15	TAPBP	0.385843	0.982	0.814	2.79326e-08	0.000936802	ENSG00000231925
15	COLGALT1	0.289003	0.982	0.506	2.82496e-08	0.000947437	ENSG00000130309
15	CYB5R3	0.410327	1	0.64	2.89289e-08	0.000970216	ENSG00000100243
15	BRI3	0.639383	1	0.73	2.99254e-08	0.00100364	ENSG00000164713
15	CYBA	0.506572	1	0.957	3.04627e-08	0.00102166	ENSG00000051523
15	CD47	0.448458	1	0.764	3.17644e-08	0.00106531	ENSG00000196776
15	GCA	0.365196	0.982	0.523	3.20868e-08	0.00107613	ENSG00000115271
15	CD55	0.311653	0.947	0.526	3.77707e-08	0.00126675	ENSG00000196352
15	CALU	0.269432	0.93	0.521	3.83456e-08	0.00128604	ENSG00000128595
15	GSTP1	0.514078	1	0.781	3.96177e-08	0.0013287	ENSG00000084207
15	ATP2C1	0.273294	0.965	0.517	4.07126e-08	0.00136542	ENSG00000017260
15	BLVRA	0.413911	1	0.576	4.32645e-08	0.001451	ENSG00000106605
15	S100A11	0.540422	1	0.991	4.4552e-08	0.00149418	ENSG00000163191
15	ATP6V1H	0.263877	0.86	0.482	4.51044e-08	0.00151271	ENSG00000047249
15	PLEKHO2	0.266761	0.912	0.5	4.71163e-08	0.00158019	ENSG00000241839
15	IFNAR1	0.260023	0.982	0.584	4.78863e-08	0.00160601	ENSG00000142166
15	ATP6V1F	0.519588	1	0.767	4.84609e-08	0.00162528	ENSG00000128524
15	P4HA1	0.25443	0.965	0.537	4.96521e-08	0.00166523	ENSG00000122884
15	RTN4	0.534769	1	0.741	5.06067e-08	0.00169725	ENSG00000115310
15	PARP9	0.277883	0.912	0.535	5.66379e-08	0.00189952	ENSG00000138496
15	MS4A4A	0.469119	1	0.489	6.01726e-08	0.00201807	ENSG00000110079
15	OAZ1	0.522196	1	0.967	6.16148e-08	0.00206644	ENSG00000104904
15	YBX1	0.432944	1	0.967	6.61855e-08	0.00221973	ENSG00000065978
15	MYDGF	0.431191	1	0.659	6.69641e-08	0.00224584	ENSG00000074842
15	HLA-DMB	0.50956	1	0.553	8.16077e-08	0.00273696	ENSG00000242574
15	PYCARD	0.521133	1	0.7	8.99724e-08	0.0030175	ENSG00000103490
15	HSBP1	0.366943	1	0.672	9.9613e-08	0.00334082	ENSG00000230989
15	FUOM	0.380328	0.912	0.516	1.09997e-07	0.00368907	ENSG00000148803
15	ATP6V1A	0.260974	0.947	0.517	1.11072e-07	0.00372514	ENSG00000114573
15	OSCAR	0.302608	0.982	0.49	1.13863e-07	0.00381874	ENSG00000170909
15	RAB10	0.400349	1	0.702	1.15359e-07	0.00386891	ENSG00000084733
15	CST3	0.682096	1	0.533	1.16803e-07	0.00391734	ENSG00000101439
15	PDLIM1	0.480503	0.982	0.514	1.22221e-07	0.00409904	ENSG00000107438
15	SCCPDH	0.307057	0.947	0.512	1.25854e-07	0.00422089	ENSG00000143653
15	QSOX1	0.287018	0.93	0.517	1.28778e-07	0.00431895	ENSG00000116260
15	TAP1	0.383011	0.895	0.654	1.37395e-07	0.00460797	ENSG00000168394
15	COPRS	0.258213	0.947	0.512	1.38366e-07	0.00464051	ENSG00000172301
15	MGST3	0.526128	1	0.758	1.43543e-07	0.00481415	ENSG00000143198
15	PSMA3	0.346231	0.965	0.695	1.43804e-07	0.00482289	ENSG00000100567
15	CDCP1	0.263386	0.789	0.41	1.56184e-07	0.0052381	ENSG00000163814
15	RAC1	0.430176	1	0.859	1.66805e-07	0.00559431	ENSG00000136238
15	ITIH5	0.262029	0.439	0.171	1.78873e-07	0.00599903	ENSG00000123243
15	TXN	0.665941	1	0.915	1.8034e-07	0.00604823	ENSG00000136810
15	NMB	0.462385	0.614	0.299	1.89309e-07	0.00634906	ENSG00000197696
15	CASP1	0.36831	0.982	0.578	1.9324e-07	0.00648089	ENSG00000137752
15	GSTO1	0.559574	1	0.742	2.02656e-07	0.00679669	ENSG00000148834
15	NUB1	0.433044	1	0.683	2.38791e-07	0.00800858	ENSG00000013374
15	TREM2	0.300251	0.86	0.441	2.55498e-07	0.00856888	ENSG00000095970
15	SLC16A3	0.398981	0.947	0.581	2.61936e-07	0.00878481	ENSG00000141526
15	CCDC50	0.281937	0.965	0.543	2.65674e-07	0.00891017	ENSG00000152492
15	FUCA1	0.254272	0.947	0.496	2.94471e-07	0.00987598	ENSG00000179163
15	CASP4	0.27226	1	0.683	3.31419e-07	0.0111151	ENSG00000196954
15	HMOX1	0.592598	0.947	0.492	3.37361e-07	0.0113144	ENSG00000100292
15	SH3BGRL	0.434247	1	0.805	3.46062e-07	0.0116062	ENSG00000131171
15	DEFB1	0.252259	0.386	0.147	3.72368e-07	0.0124885	ENSG00000164825
15	MFSD1	0.285897	0.982	0.533	4.28957e-07	0.0143864	ENSG00000118855
15	AIF1	0.615466	1	0.528	4.54117e-07	0.0152302	ENSG00000204472
15	VAMP8	0.470862	1	0.836	4.63485e-07	0.0155444	ENSG00000118640
15	ITPR2	0.273835	0.93	0.546	4.74975e-07	0.0159297	ENSG00000123104
15	LMO4	0.395739	0.982	0.768	4.85307e-07	0.0162762	ENSG00000143013
15	HCAR2	0.263632	0.684	0.37	4.98797e-07	0.0167287	ENSG00000182782
15	ADAMTSL4	0.281142	0.965	0.493	5.60446e-07	0.0187962	ENSG00000143382
15	CALR	0.466719	1	0.8	5.99126e-07	0.0200935	ENSG00000179218
15	CTSA	0.299962	0.947	0.527	6.09018e-07	0.0204252	ENSG00000064601
15	ASAH1	0.49893	0.982	0.575	6.75611e-07	0.0226586	ENSG00000104763
15	UPP1	0.416455	1	0.622	6.96976e-07	0.0233752	ENSG00000183696
15	ACP5	0.551583	1	0.549	7.2616e-07	0.024354	ENSG00000102575
15	THEMIS2	0.294153	0.947	0.515	8.24542e-07	0.0276535	ENSG00000130775
15	ATP6V0B	0.433919	1	0.748	8.93563e-07	0.0299683	ENSG00000117410
15	APP	0.31525	0.842	0.467	9.13126e-07	0.0306244	ENSG00000142192
15	PEPD	0.345571	0.982	0.538	9.49201e-07	0.0318343	ENSG00000124299
15	SCD	0.341122	0.912	0.497	9.93919e-07	0.033334	ENSG00000099194
15	MNDA	0.400212	1	0.511	1.1291e-06	0.0378676	ENSG00000163563
15	CORO1C	0.335005	0.982	0.528	1.1561e-06	0.0387734	ENSG00000110880
15	PLD3	0.469375	0.86	0.519	1.17194e-06	0.0393044	ENSG00000105223
15	PCBD1	0.252206	0.947	0.552	1.22474e-06	0.0410754	ENSG00000166228
15	CD163	0.32141	0.912	0.464	1.23195e-06	0.0413173	ENSG00000177575
15	SLC25A24	0.293802	0.982	0.636	1.32472e-06	0.0444283	ENSG00000085491
15	FBP1	0.481005	1	0.528	1.42224e-06	0.0476989	ENSG00000165140
16	S1PR1	1.00591	0.5	0.012	1.90199e-184	6.37888e-180	ENSG00000170989
16	TSPAN18	0.686985	0.321	0.004	1.52218e-173	5.1051e-169	ENSG00000157570
16	AIRE	0.490759	0.143	0.001	1.38383e-136	4.64109e-132	ENSG00000160224
16	MAL	1.48245	0.643	0.036	4.33324e-115	1.45328e-110	ENSG00000172005
16	TSHZ2	0.505092	0.179	0.003	9.47141e-83	3.17652e-78	ENSG00000182463
16	ABLIM1	0.757215	0.536	0.057	1.74752e-47	5.86082e-43	ENSG00000099204
16	P2RY8	1.00363	0.571	0.08	3.64806e-40	1.22349e-35	ENSG00000182162
16	MIAT	0.825712	0.5	0.063	8.62542e-39	2.89279e-34	ENSG00000225783
16	CD28	1.10684	0.536	0.075	2.36074e-38	7.91744e-34	ENSG00000178562
16	CCR4	0.558661	0.321	0.028	2.03157e-36	6.81348e-32	ENSG00000183813
16	FXYD1	0.78964	0.286	0.023	5.57848e-36	1.87091e-31	ENSG00000266964
16	LINC00861	1.15761	0.643	0.117	4.73288e-34	1.58731e-29	ENSG00000245164
16	TNFRSF25	1.4143	0.786	0.181	5.58427e-34	1.87285e-29	ENSG00000215788
16	FXYD7	0.349501	0.125	0.005	3.22886e-33	1.08289e-28	ENSG00000221946
16	KLF2	2.50102	0.982	0.586	3.6364e-32	1.21958e-27	ENSG00000127528
16	TCF7	0.978142	0.446	0.066	1.31841e-30	4.42169e-26	ENSG00000081059
16	RIPOR2	1.57844	0.821	0.276	7.68214e-29	2.57644e-24	ENSG00000111913
16	EPHA4	0.268313	0.161	0.01	4.20743e-27	1.41109e-22	ENSG00000116106
16	FLT3LG	1.1584	0.875	0.278	9.55009e-27	3.20291e-22	ENSG00000090554
16	LEF1	0.940801	0.446	0.072	2.17755e-26	7.30306e-22	ENSG00000138795
16	CCR7	0.415841	0.179	0.013	6.63763e-25	2.22613e-20	ENSG00000126353
16	NPDC1	0.776564	0.411	0.068	4.71987e-24	1.58295e-19	ENSG00000107281
16	TRABD2A	0.810046	0.357	0.054	5.8555e-24	1.96382e-19	ENSG00000186854
16	IL7R	2.05053	0.982	0.702	7.43851e-24	2.49473e-19	ENSG00000168685
16	FUT7	0.530174	0.214	0.021	3.43528e-23	1.15212e-18	ENSG00000180549
16	RPL13A	0.911703	1	0.994	2.7712e-22	9.29405e-18	ENSG00000142541
16	SPTBN1	0.886647	0.446	0.089	1.95536e-21	6.55788e-17	ENSG00000115306
16	ADD3	1.30683	0.821	0.426	5.92023e-21	1.98553e-16	ENSG00000148700
16	TPT1	0.666289	1	0.998	1.40978e-20	4.72813e-16	ENSG00000133112
16	GIMAP7	1.44346	0.929	0.55	2.44062e-20	8.18535e-16	ENSG00000179144
16	SMAD3	0.426358	0.268	0.035	7.64648e-20	2.56448e-15	ENSG00000166949
16	FXYD5	1.22218	0.982	0.906	1.27142e-19	4.26408e-15	ENSG00000089327
16	SPOCK2	1.17565	0.911	0.371	3.81524e-19	1.27956e-14	ENSG00000107742
16	RPL13	0.858227	1	0.994	5.09647e-19	1.70925e-14	ENSG00000167526
16	TC2N	0.941099	0.643	0.183	6.68436e-19	2.2418e-14	ENSG00000165929
16	PPP2R5C	1.30518	0.929	0.775	7.8914e-19	2.64662e-14	ENSG00000078304
16	LINC02273	0.555236	0.25	0.033	1.08689e-18	3.64522e-14	ENSG00000245954
16	ANK3	0.559081	0.268	0.038	1.33203e-18	4.46736e-14	ENSG00000151150
16	DGKA	0.906017	0.571	0.165	1.74413e-18	5.84947e-14	ENSG00000065357
16	RPL34	0.804548	1	0.995	5.21458e-18	1.74887e-13	ENSG00000109475
16	DOK6	0.392928	0.214	0.025	7.08292e-18	2.37547e-13	ENSG00000206052
16	ARL4C	1.14865	0.982	0.466	7.09537e-18	2.37965e-13	ENSG00000188042
16	C12orf75	0.963685	0.679	0.213	8.58509e-18	2.87927e-13	ENSG00000235162
16	RPS29	0.73908	1	0.995	1.91688e-17	6.42884e-13	ENSG00000213741
16	RPS6	0.770084	1	0.992	2.12767e-17	7.13579e-13	ENSG00000137154
16	CLEC2D	1.11128	0.875	0.357	3.98223e-17	1.33556e-12	ENSG00000069493
16	CD3G	1.09399	1	0.529	7.66443e-17	2.5705e-12	ENSG00000160654
16	ETS1	1.13635	0.982	0.449	8.43626e-17	2.82935e-12	ENSG00000134954
16	RPS15A	0.775252	1	0.993	1.21256e-16	4.06667e-12	ENSG00000134419
16	IKZF1	0.990619	0.964	0.796	1.43297e-16	4.80591e-12	ENSG00000185811
16	BCL11B	0.934104	0.768	0.265	1.62279e-16	5.44253e-12	ENSG00000127152
16	LIMD2	0.972557	0.804	0.322	2.46422e-16	8.26451e-12	ENSG00000136490
16	RASA3	1.03566	0.518	0.169	2.86016e-16	9.59239e-12	ENSG00000185989
16	RPS3A	0.656564	1	0.993	3.24326e-16	1.08773e-11	ENSG00000145425
16	S1PR4	0.973162	0.875	0.648	3.65131e-16	1.22457e-11	ENSG00000125910
16	RPL6	0.671626	1	0.992	4.91016e-16	1.64677e-11	ENSG00000089009
16	RPL3	0.67072	1	0.992	5.44923e-16	1.82756e-11	ENSG00000100316
16	RPS8	0.68035	1	0.992	6.00463e-16	2.01383e-11	ENSG00000142937
16	RPLP2	0.596805	1	0.993	8.41794e-16	2.82321e-11	ENSG00000177600
16	LCK	0.90279	0.893	0.366	1.02023e-15	3.42166e-11	ENSG00000182866
16	RPS14	0.622434	1	0.994	1.09254e-15	3.66417e-11	ENSG00000164587
16	RPL11	0.603109	1	0.994	1.19521e-15	4.00849e-11	ENSG00000142676
16	RPS12	0.736747	1	0.993	1.22509e-15	4.10872e-11	ENSG00000112306
16	STMN3	0.754944	0.482	0.132	1.46571e-15	4.91569e-11	ENSG00000197457
16	TRAT1	0.809694	0.75	0.26	1.68394e-15	5.6476e-11	ENSG00000163519
16	RPL37	0.641666	1	0.995	1.71832e-15	5.76289e-11	ENSG00000145592
16	TRAF3IP3	0.949116	0.875	0.376	1.82675e-15	6.12656e-11	ENSG00000009790
16	SYNE2	1.10679	0.929	0.405	1.92723e-15	6.46355e-11	ENSG00000054654
16	RPS18	0.724735	1	0.993	3.05855e-15	1.02578e-10	ENSG00000231500
16	E2F2	0.280479	0.161	0.018	3.18097e-15	1.06683e-10	ENSG00000007968
16	NOP53	0.894671	0.964	0.912	3.2329e-15	1.08425e-10	ENSG00000105373
16	RPL18	0.703755	1	0.993	6.53281e-15	2.19097e-10	ENSG00000063177
16	LTB	1.40392	0.964	0.655	7.34357e-15	2.46289e-10	ENSG00000227507
16	LINC00426	0.49948	0.304	0.056	7.87968e-15	2.64269e-10	ENSG00000238121
16	RPS25	0.677176	1	0.994	8.17191e-15	2.74069e-10	ENSG00000118181
16	ITGA4	1.42383	0.839	0.55	9.96295e-15	3.34137e-10	ENSG00000115232
16	RPL39	0.643871	1	0.993	1.8347e-14	6.15323e-10	ENSG00000198918
16	ITGB1	1.10963	0.964	0.956	2.26397e-14	7.5929e-10	ENSG00000150093
16	CYLD	0.864493	0.929	0.723	3.34907e-14	1.12321e-09	ENSG00000083799
16	RPL18A	0.676562	1	0.993	3.47063e-14	1.16398e-09	ENSG00000105640
16	RPL23A	0.647046	1	0.992	4.13205e-14	1.38581e-09	ENSG00000198242
16	RPL19	0.565725	1	0.993	4.33477e-14	1.4538e-09	ENSG00000108298
16	RPS23	0.553266	1	0.992	5.12725e-14	1.71958e-09	ENSG00000186468
16	RPS27	0.664471	1	0.997	6.98708e-14	2.34333e-09	ENSG00000177954
16	RPS27A	0.646756	1	0.996	7.252e-14	2.43218e-09	ENSG00000143947
16	RPSA	0.761364	1	0.988	7.4345e-14	2.49338e-09	ENSG00000168028
16	SH2D3A	0.394941	0.268	0.048	8.32736e-14	2.79283e-09	ENSG00000125731
16	SBK1	0.363463	0.179	0.024	1.39865e-13	4.6908e-09	ENSG00000188322
16	TMEM123	0.88144	0.893	0.744	1.86609e-13	6.2585e-09	ENSG00000152558
16	CAMK4	0.915272	0.607	0.207	2.02631e-13	6.79585e-09	ENSG00000152495
16	CD247	0.802113	0.679	0.246	2.08082e-13	6.97866e-09	ENSG00000198821
16	CD6	0.747053	0.804	0.342	2.72209e-13	9.12935e-09	ENSG00000013725
16	MALAT1	0.972796	1	0.948	3.40306e-13	1.14132e-08	ENSG00000251562
16	RPL5	0.661364	1	0.99	3.99203e-13	1.33885e-08	ENSG00000122406
16	TRBC2	0.809852	0.964	0.429	4.541e-13	1.52296e-08	ENSG00000211772
16	RPL32	0.60773	1	0.994	4.59594e-13	1.54139e-08	ENSG00000144713
16	LBH	0.859871	0.643	0.238	4.70973e-13	1.57955e-08	ENSG00000213626
16	ATP8B2	0.508402	0.464	0.124	5.05974e-13	1.69694e-08	ENSG00000143515
16	RPL30	0.539499	1	0.997	5.15042e-13	1.72735e-08	ENSG00000156482
16	RPL36	0.587858	1	0.992	5.75407e-13	1.9298e-08	ENSG00000130255
16	RPL9	0.559314	1	0.992	6.21499e-13	2.08438e-08	ENSG00000163682
16	CD226	0.698578	0.661	0.236	7.57053e-13	2.539e-08	ENSG00000150637
16	TRBV18	0.40751	0.107	0.01	7.91576e-13	2.65479e-08	ENSG00000276557
16	SF1	0.851891	0.875	0.733	8.71223e-13	2.92191e-08	ENSG00000168066
16	ISG20	0.803579	0.661	0.251	9.35904e-13	3.13883e-08	ENSG00000172183
16	RASGRP1	0.784563	0.768	0.311	1.27762e-12	4.28489e-08	ENSG00000172575
16	RPS3	0.639755	1	0.993	1.46903e-12	4.92683e-08	ENSG00000149273
16	RPS7	0.590401	1	0.993	1.57584e-12	5.28505e-08	ENSG00000171863
16	RPL35A	0.607133	1	0.993	1.57977e-12	5.29825e-08	ENSG00000182899
16	CD3D	0.830493	1	0.577	1.63824e-12	5.49432e-08	ENSG00000167286
16	SMCHD1	0.864393	0.875	0.703	2.58739e-12	8.67759e-08	ENSG00000101596
16	PXN	0.433808	0.321	0.072	3.03137e-12	1.01666e-07	ENSG00000089159
16	ST6GAL1	0.641234	0.429	0.127	3.78201e-12	1.26841e-07	ENSG00000073849
16	EEF1A1	0.420656	1	0.997	4.03705e-12	1.35395e-07	ENSG00000156508
16	RPS4X	0.62419	1	0.989	4.66642e-12	1.56502e-07	ENSG00000198034
16	RPL21	0.57564	1	0.995	4.72902e-12	1.58602e-07	ENSG00000122026
16	RPL10	0.552562	1	0.994	6.32412e-12	2.12098e-07	ENSG00000147403
16	RPL31	0.576321	0.982	0.984	8.19239e-12	2.74757e-07	ENSG00000071082
16	HINT1	0.584258	0.982	0.96	8.30257e-12	2.78452e-07	ENSG00000169567
16	PIM2	0.788359	0.482	0.165	1.04276e-11	3.49721e-07	ENSG00000102096
16	RPL29	0.575071	1	0.99	1.08606e-11	3.64244e-07	ENSG00000162244
16	LAT	0.772713	0.75	0.364	1.21163e-11	4.06357e-07	ENSG00000213658
16	RPL26	0.549191	1	0.992	1.2502e-11	4.19291e-07	ENSG00000161970
16	SLC38A1	0.771109	0.696	0.266	1.64029e-11	5.50119e-07	ENSG00000111371
16	RCAN3	0.813499	0.804	0.558	1.71233e-11	5.74282e-07	ENSG00000117602
16	PNISR	0.731768	0.911	0.809	1.72671e-11	5.79103e-07	ENSG00000132424
16	DOCK9	0.37733	0.25	0.049	1.95429e-11	6.55428e-07	ENSG00000088387
16	SEPT1	0.593951	0.714	0.281	2.01259e-11	6.74983e-07	ENSG00000180096
16	EMP3	0.691383	1	0.976	2.09048e-11	7.01104e-07	ENSG00000142227
16	RPL7	0.57173	1	0.986	2.23202e-11	7.48575e-07	ENSG00000147604
16	RPS16	0.46225	1	0.993	2.8037e-11	9.40304e-07	ENSG00000105193
16	NMU	0.328913	0.179	0.028	3.02412e-11	1.01423e-06	ENSG00000109255
16	RPL27A	0.459511	1	0.991	3.10948e-11	1.04286e-06	ENSG00000166441
16	AC008555.5	0.268028	0.143	0.019	3.18056e-11	1.0667e-06	ENSG00000271109
16	RPS21	0.611369	1	0.993	3.24296e-11	1.08762e-06	ENSG00000171858
16	SIT1	0.550857	0.571	0.191	3.63805e-11	1.22013e-06	ENSG00000137078
16	RPS10	0.60182	0.982	0.973	3.69552e-11	1.2394e-06	ENSG00000124614
16	RPS2	0.53225	1	0.994	4.26378e-11	1.42999e-06	ENSG00000140988
16	RPL10A	0.585368	1	0.988	4.28692e-11	1.43775e-06	ENSG00000198755
16	CDC14A	0.629385	0.589	0.223	4.64751e-11	1.55868e-06	ENSG00000079335
16	FAM107B	0.83361	0.946	0.885	4.91491e-11	1.64836e-06	ENSG00000065809
16	CSGALNACT1	0.262951	0.143	0.019	5.73425e-11	1.92315e-06	ENSG00000147408
16	EMB	0.975916	0.821	0.422	6.3375e-11	2.12547e-06	ENSG00000170571
16	TSPAN2	0.632607	0.446	0.134	6.74822e-11	2.26322e-06	ENSG00000134198
16	RORA	0.990138	0.821	0.514	8.93766e-11	2.99751e-06	ENSG00000069667
16	AES	0.890541	0.929	0.872	1.04792e-10	3.51452e-06	ENSG00000104964
16	TMEM204	0.359075	0.214	0.04	1.04847e-10	3.51634e-06	ENSG00000131634
16	RPL14	0.494422	1	0.991	1.09274e-10	3.66482e-06	ENSG00000188846
16	GIMAP4	0.721449	0.946	0.767	1.28755e-10	4.31819e-06	ENSG00000133574
16	CORO1A	0.728064	0.982	0.601	1.36256e-10	4.56976e-06	ENSG00000102879
16	TRAC	0.700778	0.964	0.455	1.65374e-10	5.54631e-06	ENSG00000277734
16	OSBPL8	0.737914	0.875	0.798	1.76399e-10	5.91607e-06	ENSG00000091039
16	IER2	0.858084	0.839	0.727	1.89969e-10	6.37119e-06	ENSG00000160888
16	CCND2	0.679781	0.696	0.316	1.98608e-10	6.66093e-06	ENSG00000118971
16	RPL41	0.457128	1	0.998	2.1167e-10	7.099e-06	ENSG00000229117
16	FYN	0.795434	0.714	0.353	2.13923e-10	7.17455e-06	ENSG00000010810
16	PAG1	0.770946	0.893	0.746	2.14226e-10	7.1847e-06	ENSG00000076641
16	RPL38	0.498347	1	0.994	2.19873e-10	7.37409e-06	ENSG00000172809
16	RPL7A	0.482866	1	0.992	2.30333e-10	7.72491e-06	ENSG00000148303
16	CRIP2	0.888237	0.446	0.155	2.97673e-10	9.98336e-06	ENSG00000182809
16	STK4	0.70338	0.911	0.909	3.85935e-10	1.29435e-05	ENSG00000101109
16	BCL9L	0.619708	0.536	0.225	5.45644e-10	1.82998e-05	ENSG00000186174
16	KIF5C	0.460398	0.357	0.099	6.54158e-10	2.19391e-05	ENSG00000168280
16	OCIAD2	0.954449	0.643	0.324	8.06644e-10	2.70532e-05	ENSG00000145247
16	LINC01550	0.367415	0.214	0.044	8.22401e-10	2.75817e-05	ENSG00000246223
16	CD3E	0.724165	0.929	0.455	9.98328e-10	3.34819e-05	ENSG00000198851
16	TNFRSF10A	0.697461	0.375	0.125	1.00629e-09	3.37491e-05	ENSG00000104689
16	TNFSF8	0.420658	0.286	0.072	1.05286e-09	3.5311e-05	ENSG00000106952
16	PTPRC	0.592385	1	0.991	1.09292e-09	3.66543e-05	ENSG00000081237
16	RPL4	0.519153	0.982	0.978	1.5906e-09	5.33457e-05	ENSG00000174444
16	ANXA6	0.560641	0.768	0.345	1.59491e-09	5.349e-05	ENSG00000197043
16	GIMAP5	0.456031	0.196	0.039	1.94147e-09	6.51129e-05	ENSG00000196329
16	CDC25B	0.853548	0.446	0.192	2.38216e-09	7.98927e-05	ENSG00000101224
16	RPS15	0.443721	1	0.994	2.6894e-09	9.0197e-05	ENSG00000115268
16	RPL35	0.422154	1	0.992	2.7231e-09	9.13273e-05	ENSG00000136942
16	GPR183	0.775926	0.375	0.116	2.94055e-09	9.86202e-05	ENSG00000169508
16	GNG2	0.561636	0.696	0.284	3.05258e-09	0.000102377	ENSG00000186469
16	C16orf54	0.800448	0.714	0.461	3.27745e-09	0.000109919	ENSG00000185905
16	JAK3	0.466683	0.429	0.143	6.28049e-09	0.000210635	ENSG00000105639
16	ELK3	0.76454	0.625	0.348	6.53203e-09	0.000219071	ENSG00000111145
16	C12orf57	0.594792	0.911	0.761	6.54715e-09	0.000219578	ENSG00000111678
16	SPSB1	0.295308	0.196	0.041	7.46823e-09	0.00025047	ENSG00000171621
16	NOSIP	1.06697	0.661	0.494	7.86408e-09	0.000263745	ENSG00000142546
16	STK38	1.23544	0.661	0.505	9.93566e-09	0.000333222	ENSG00000112079
16	CD5	0.587091	0.393	0.132	1.06288e-08	0.00035647	ENSG00000110448
16	ITK	0.474598	0.5	0.18	1.5506e-08	0.00052004	ENSG00000113263
16	CDKN2D	0.868074	0.732	0.546	1.55991e-08	0.000523161	ENSG00000129355
16	CD48	0.776448	0.893	0.646	1.60997e-08	0.000539952	ENSG00000117091
16	RBL2	0.568646	0.839	0.656	1.71554e-08	0.000575356	ENSG00000103479
16	RPL24	0.505704	1	0.99	1.71927e-08	0.00057661	ENSG00000114391
16	TTC39C	0.755369	0.732	0.52	1.77559e-08	0.000595497	ENSG00000168234
16	RPS28	0.322113	1	0.996	1.84453e-08	0.000618617	ENSG00000233927
16	STK17A	0.568416	0.946	0.674	1.99991e-08	0.000670731	ENSG00000164543
16	DDX5	0.670844	1	0.972	2.03817e-08	0.000683562	ENSG00000108654
16	B3GALT2	0.399126	0.304	0.084	2.05582e-08	0.00068948	ENSG00000162630
16	GPR171	0.579466	0.5	0.192	2.08697e-08	0.000699929	ENSG00000174946
16	RPL12	0.423908	1	0.992	2.22332e-08	0.000745657	ENSG00000197958
16	TAGAP	0.791786	0.661	0.434	2.22394e-08	0.000745866	ENSG00000164691
16	LUC7L3	0.635689	0.857	0.78	2.33762e-08	0.000783992	ENSG00000108848
16	RPLP0	0.517708	1	0.987	2.42116e-08	0.000812008	ENSG00000089157
16	JAK1	0.757925	0.875	0.881	2.42541e-08	0.000813436	ENSG00000162434
16	PABPC1	0.687519	0.946	0.942	3.05732e-08	0.00102536	ENSG00000070756
16	NKTR	0.849019	0.732	0.601	3.22696e-08	0.00108226	ENSG00000114857
16	CALM1	0.449732	1	0.994	3.2962e-08	0.00110548	ENSG00000198668
16	FAM102A	0.702533	0.518	0.222	3.48979e-08	0.0011704	ENSG00000167106
16	IFITM1	0.388532	0.339	0.102	3.52762e-08	0.00118309	ENSG00000185885
16	MACF1	0.711976	0.804	0.677	3.65182e-08	0.00122475	ENSG00000127603
16	EPB41	0.881653	0.643	0.42	3.71514e-08	0.00124599	ENSG00000159023
16	RPS24	0.33709	1	0.993	3.82722e-08	0.00128357	ENSG00000138326
16	FGD3	0.719702	0.554	0.284	3.87868e-08	0.00130083	ENSG00000127084
16	TRBC1	0.751503	0.679	0.306	4.13704e-08	0.00138748	ENSG00000211751
16	IL32	0.637539	1	0.491	4.2428e-08	0.00142295	ENSG00000008517
16	RPS11	0.420783	1	0.991	4.43499e-08	0.00148741	ENSG00000142534
16	RPL37A	0.41166	1	0.993	4.47081e-08	0.00149942	ENSG00000197756
16	CNN2	0.74539	0.768	0.62	4.4802e-08	0.00150257	ENSG00000064666
16	RACK1	0.472434	0.982	0.987	4.81186e-08	0.0016138	ENSG00000204628
16	FYB1	0.613445	0.946	0.882	4.81501e-08	0.00161486	ENSG00000082074
16	AL359220.1	0.295847	0.214	0.05	5.04897e-08	0.00169332	ENSG00000247287
16	RAB37	0.331339	0.25	0.064	5.16106e-08	0.00173092	ENSG00000172794
16	BCL2	0.610102	0.696	0.346	5.64945e-08	0.00189471	ENSG00000171791
16	BIRC3	0.751053	0.589	0.297	5.90071e-08	0.00197898	ENSG00000023445
16	LDHB	0.653862	0.946	0.827	6.34836e-08	0.00212911	ENSG00000111716
16	KLRB1	0.54174	0.643	0.269	6.39528e-08	0.00214485	ENSG00000111796
16	VCL	0.657555	0.429	0.202	7.67564e-08	0.00257426	ENSG00000035403
16	ZAP70	0.312913	0.339	0.103	8.84986e-08	0.00296806	ENSG00000115085
16	EEF2	0.519776	0.964	0.938	1.05412e-07	0.00353532	ENSG00000167658
16	RPL27	0.44001	1	0.988	1.13388e-07	0.00380281	ENSG00000131469
16	TESPA1	0.352164	0.321	0.098	1.17625e-07	0.00394489	ENSG00000135426
16	TUBA4A	0.492521	0.696	0.306	1.29421e-07	0.0043405	ENSG00000127824
16	RPL22	0.441609	1	0.986	1.30967e-07	0.00439238	ENSG00000116251
16	TMA7	0.371542	1	0.986	1.34082e-07	0.00449685	ENSG00000232112
16	H1FX	0.85311	0.786	0.657	1.48571e-07	0.00498278	ENSG00000184897
16	RPLP1	0.343311	1	0.996	1.54143e-07	0.00516966	ENSG00000137818
16	ARHGAP45	0.653655	0.607	0.334	1.57655e-07	0.00528743	ENSG00000180448
16	KLF12	0.468855	0.321	0.105	1.58127e-07	0.00530326	ENSG00000118922
16	KIAA1551	0.497913	0.929	0.839	1.59001e-07	0.00533256	ENSG00000174718
16	BIN2	0.661365	0.75	0.625	1.59209e-07	0.00533955	ENSG00000110934
16	BTG1	0.526746	1	0.976	1.68256e-07	0.00564297	ENSG00000133639
16	CHD3	0.604422	0.607	0.299	2.03316e-07	0.00681882	ENSG00000170004
16	SUSD3	0.654372	0.518	0.252	2.28021e-07	0.00764736	ENSG00000157303
16	NPM1	0.489582	0.982	0.972	2.30586e-07	0.0077334	ENSG00000181163
16	ZNF507	0.299061	0.232	0.061	2.37972e-07	0.0079811	ENSG00000168813
16	NSD3	0.624306	0.786	0.724	2.6803e-07	0.00898918	ENSG00000147548
16	LEPROTL1	0.538533	0.875	0.803	2.70934e-07	0.0090866	ENSG00000104660
16	HNRNPC	0.421997	0.964	0.896	2.76559e-07	0.00927525	ENSG00000092199
16	TNFRSF4	0.734912	0.232	0.064	2.7797e-07	0.00932255	ENSG00000186827
16	SPTAN1	0.924278	0.75	0.699	3.02279e-07	0.0101378	ENSG00000197694
16	CDC42SE2	0.623896	0.821	0.72	3.32371e-07	0.0111471	ENSG00000158985
16	GATA3	0.602585	0.5	0.232	3.3626e-07	0.0112775	ENSG00000107485
16	SFXN1	0.457875	0.518	0.228	3.60265e-07	0.0120826	ENSG00000164466
16	MYH9	0.573749	0.929	0.892	4.03275e-07	0.013525	ENSG00000100345
16	GOLGA8A	0.457218	0.518	0.226	4.61171e-07	0.0154668	ENSG00000175265
16	FAU	0.325616	1	0.996	5.40443e-07	0.0181254	ENSG00000149806
16	CCR6	0.565471	0.518	0.229	6.00244e-07	0.020131	ENSG00000112486
16	SSBP3	0.580199	0.357	0.151	6.36302e-07	0.0213403	ENSG00000157216
16	RPS5	0.417449	1	0.987	6.40761e-07	0.0214898	ENSG00000083845
16	NAP1L1	0.564823	0.911	0.938	7.94321e-07	0.02664	ENSG00000187109
16	PATJ	0.336472	0.196	0.05	9.68337e-07	0.0324761	ENSG00000132849
16	CDKN1B	0.690425	0.732	0.6	9.81884e-07	0.0329304	ENSG00000111276
16	EEF1D	0.432728	0.964	0.975	9.92935e-07	0.0333011	ENSG00000104529
16	LAX1	0.36489	0.25	0.074	1.01531e-06	0.0340515	ENSG00000122188
16	ITM2A	0.576811	0.554	0.248	1.04708e-06	0.0351169	ENSG00000078596
16	TRADD	0.703624	0.732	0.694	1.06401e-06	0.0356848	ENSG00000102871
16	TTC39C-AS1	0.372978	0.143	0.03	1.14585e-06	0.0384295	ENSG00000264745
16	PRKCH	0.613231	0.589	0.359	1.23701e-06	0.0414869	ENSG00000027075
17	CCL17	4.7403	0.481	0.003	0	0	ENSG00000102970
17	FCER1A	2.49067	0.538	0.004	0	0	ENSG00000179639
17	CD1C	2.11114	0.519	0.004	0	0	ENSG00000158481
17	CD1E	1.83794	0.692	0.001	0	0	ENSG00000158488
17	CD1A	1.35203	0.365	0.001	0	0	ENSG00000158477
17	CD1B	0.658834	0.346	0.001	0	0	ENSG00000158485
17	LAMP3	1.41222	0.423	0.003	4.93345e-289	1.65458e-284	ENSG00000078081
17	PPP1R14A	1.17292	0.481	0.005	2.87622e-284	9.64626e-280	ENSG00000167641
17	PLD4	0.475633	0.365	0.004	1.11624e-225	3.74366e-221	ENSG00000166428
17	LGALS2	2.37325	0.673	0.017	1.47323e-221	4.94092e-217	ENSG00000100079
17	PKIB	1.7442	0.596	0.013	2.75353e-221	9.23478e-217	ENSG00000135549
17	LAD1	0.823795	0.269	0.002	1.84345e-214	6.18257e-210	ENSG00000159166
17	CCL19	0.805566	0.192	0	1.93609e-210	6.49326e-206	ENSG00000172724
17	CCL22	1.50137	0.365	0.006	1.54723e-170	5.18911e-166	ENSG00000102962
17	TNFRSF11B	0.702879	0.154	0	5.8e-162	1.9452e-157	ENSG00000164761
17	CD207	0.658162	0.154	0	6.97698e-162	2.33994e-157	ENSG00000116031
17	FSCN1	1.74031	0.385	0.008	2.11624e-151	7.09745e-147	ENSG00000075618
17	AL138899.1	0.415589	0.192	0.001	2.73316e-148	9.16646e-144	ENSG00000176320
17	CLDN1	0.450271	0.308	0.005	3.48007e-148	1.16714e-143	ENSG00000163347
17	AOC1	0.628468	0.154	0.001	3.93231e-147	1.31882e-142	ENSG00000002726
17	HMSD	0.318595	0.231	0.002	4.37215e-144	1.46633e-139	ENSG00000221887
17	TSPAN33	1.25969	0.827	0.052	5.00757e-134	1.67944e-129	ENSG00000158457
17	TNFRSF11A	0.527294	0.25	0.003	6.20828e-128	2.08213e-123	ENSG00000141655
17	FLT3	0.391624	0.308	0.007	3.38284e-106	1.13454e-101	ENSG00000122025
17	IGKC	0.674587	0.135	0.001	3.07107e-103	1.02998e-98	ENSG00000211592
17	BASP1	1.97933	0.769	0.058	5.78133e-103	1.93894e-98	ENSG00000176788
17	TNFAIP8L3	0.425265	0.212	0.003	1.48303e-97	4.97377e-93	ENSG00000183578
17	PTGIR	0.406199	0.192	0.003	3.19952e-96	1.07306e-91	ENSG00000160013
17	SLCO5A1	0.615057	0.231	0.004	1.75743e-94	5.89407e-90	ENSG00000137571
17	CLEC10A	1.8698	0.558	0.033	5.87758e-92	1.97122e-87	ENSG00000132514
17	ADAM28	0.594936	0.462	0.023	2.42166e-85	8.12177e-81	ENSG00000042980
17	NCCRP1	0.411579	0.115	0.001	6.91441e-83	2.31895e-78	ENSG00000188505
17	TMEM150C	0.3114	0.135	0.001	1.75246e-82	5.87741e-78	ENSG00000249242
17	ANKRD33B	0.512339	0.231	0.005	3.42118e-81	1.1474e-76	ENSG00000164236
17	LIMCH1	0.31312	0.192	0.004	1.82372e-80	6.1164e-76	ENSG00000064042
17	PARM1	0.300122	0.25	0.008	7.34503e-70	2.46338e-65	ENSG00000169116
17	SYNPO2	0.317511	0.135	0.002	1.11972e-68	3.75533e-64	ENSG00000172403
17	CX3CR1	0.454288	0.212	0.006	3.1554e-66	1.05826e-61	ENSG00000168329
17	IRF4	0.742241	0.462	0.029	3.18132e-66	1.06695e-61	ENSG00000137265
17	GRASP	0.360403	0.269	0.01	7.79096e-65	2.61293e-60	ENSG00000161835
17	S100B	2.17501	0.385	0.022	2.56631e-64	8.60688e-60	ENSG00000160307
17	NR4A3	0.944887	0.288	0.012	1.48665e-63	4.98592e-59	ENSG00000119508
17	EBI3	0.366418	0.173	0.004	6.43728e-63	2.15894e-58	ENSG00000105246
17	CDC42EP1	0.462078	0.423	0.028	9.58727e-63	3.21538e-58	ENSG00000128283
17	HLA-DOB	0.42661	0.327	0.016	1.58504e-60	5.3159e-56	ENSG00000241106
17	EMP2	0.378782	0.212	0.007	2.73614e-56	9.17647e-52	ENSG00000213853
17	CCR7	1.24481	0.269	0.012	9.96851e-55	3.34324e-50	ENSG00000126353
17	GAS6	0.723241	0.558	0.057	7.48385e-54	2.50993e-49	ENSG00000183087
17	CCDC81	0.630969	0.154	0.004	1.05321e-51	3.53227e-47	ENSG00000149201
17	RAMP1	0.321876	0.173	0.005	4.47125e-50	1.49957e-45	ENSG00000132329
17	NDRG2	0.69331	0.538	0.057	6.71869e-50	2.25331e-45	ENSG00000165795
17	SPIB	0.35001	0.192	0.007	1.68413e-49	5.64825e-45	ENSG00000269404
17	CYBRD1	0.402752	0.423	0.035	2.34945e-49	7.87957e-45	ENSG00000071967
17	ENHO	0.440379	0.346	0.024	2.83597e-47	9.51126e-43	ENSG00000168913
17	F13A1	0.43005	0.231	0.011	1.65082e-45	5.53651e-41	ENSG00000124491
17	P2RY6	0.414968	0.365	0.028	1.5803e-44	5.30002e-40	ENSG00000171631
17	UBD	0.262086	0.212	0.009	3.29211e-44	1.10411e-39	ENSG00000213886
17	NCKAP5	0.26401	0.154	0.005	4.16842e-44	1.39801e-39	ENSG00000176771
17	SLC7A11	0.305012	0.135	0.004	7.58069e-44	2.54241e-39	ENSG00000151012
17	CBFA2T3	0.410257	0.288	0.018	9.76737e-44	3.27578e-39	ENSG00000129993
17	P2RY14	1.01311	0.615	0.092	1.9561e-42	6.56037e-38	ENSG00000174944
17	TIFAB	0.331879	0.25	0.014	1.92407e-41	6.45295e-37	ENSG00000255833
17	MTSS1	0.5575	0.346	0.027	1.07502e-40	3.6054e-36	ENSG00000170873
17	IDO1	0.879898	0.192	0.009	8.1876e-40	2.74596e-35	ENSG00000131203
17	ABCA6	0.493012	0.231	0.013	3.05779e-39	1.02552e-34	ENSG00000154262
17	MBOAT2	0.265981	0.346	0.029	1.41971e-37	4.76141e-33	ENSG00000143797
17	SERPINF1	1.39209	0.731	0.157	5.70339e-37	1.9128e-32	ENSG00000132386
17	MARCKS	2.61969	0.788	0.188	1.47895e-36	4.96012e-32	ENSG00000277443
17	PLXNC1	0.78475	0.654	0.11	4.42315e-34	1.48344e-29	ENSG00000136040
17	ETV5	0.313874	0.288	0.024	1.19471e-33	4.00683e-29	ENSG00000244405
17	TCF4	1.11327	0.596	0.113	3.35462e-33	1.12507e-28	ENSG00000196628
17	NAV1	0.771404	0.654	0.147	5.21362e-31	1.74855e-26	ENSG00000134369
17	TNFRSF9	0.380468	0.192	0.012	3.02254e-29	1.0137e-24	ENSG00000049249
17	RASSF2	0.871814	0.75	0.163	8.60202e-29	2.88494e-24	ENSG00000101265
17	GPR183	0.661098	0.635	0.114	1.16146e-27	3.89531e-23	ENSG00000169508
17	BCL11A	0.510919	0.423	0.064	3.95858e-27	1.32763e-22	ENSG00000119866
17	AUTS2	0.354227	0.192	0.014	1.29194e-25	4.33292e-21	ENSG00000158321
17	PEA15	1.52622	0.885	0.449	2.30171e-25	7.71949e-21	ENSG00000162734
17	PALD1	0.294149	0.269	0.029	1.24271e-24	4.16781e-20	ENSG00000107719
17	MARCKSL1	2.04503	0.365	0.052	1.7275e-24	5.79369e-20	ENSG00000175130
17	GCSAM	0.357064	0.192	0.015	1.92285e-24	6.44885e-20	ENSG00000174500
17	FCGR2B	1.90194	0.538	0.122	5.83888e-24	1.95824e-19	ENSG00000072694
17	ZNF296	0.346524	0.346	0.048	9.89365e-24	3.31813e-19	ENSG00000170684
17	SRGAP1	0.312983	0.192	0.015	1.72385e-23	5.78144e-19	ENSG00000196935
17	ABCC4	0.530662	0.423	0.074	1.23681e-22	4.148e-18	ENSG00000125257
17	SULF2	0.367483	0.327	0.043	1.34781e-22	4.52028e-18	ENSG00000196562
17	HLX	0.422782	0.346	0.052	1.70999e-22	5.73497e-18	ENSG00000136630
17	TTYH2	0.283155	0.269	0.032	8.76784e-22	2.94056e-17	ENSG00000141540
17	GNAO1	0.299328	0.25	0.027	1.98309e-21	6.65088e-17	ENSG00000087258
17	CCND1	0.309909	0.231	0.023	2.19334e-21	7.35602e-17	ENSG00000110092
17	CYP2S1	0.394153	0.462	0.097	2.22784e-21	7.47173e-17	ENSG00000167600
17	PLEK2	0.531209	0.346	0.055	2.58641e-21	8.6743e-17	ENSG00000100558
17	MEF2C	1.22941	0.596	0.185	3.13354e-20	1.05093e-15	ENSG00000081189
17	HLA-DPB1	1.79556	0.981	0.82	9.97497e-20	3.34541e-15	ENSG00000223865
17	CDKN1A	1.37095	0.615	0.177	1.58539e-19	5.31707e-15	ENSG00000124762
17	TREML1	0.372887	0.135	0.009	1.84428e-19	6.18536e-15	ENSG00000161911
17	SPINT2	1.24947	0.865	0.504	3.36224e-19	1.12763e-14	ENSG00000167642
17	BANK1	0.257316	0.288	0.041	3.59291e-19	1.20499e-14	ENSG00000153064
17	FGL2	2.01999	0.75	0.358	1.3176e-18	4.41896e-14	ENSG00000127951
17	P2RY13	1.59324	0.712	0.335	2.83226e-18	9.49884e-14	ENSG00000181631
17	GSN	1.54038	0.885	0.517	4.90064e-18	1.64358e-13	ENSG00000148180
17	ALCAM	1.44927	0.846	0.503	9.4963e-18	3.18487e-13	ENSG00000170017
17	SOCS3	0.602071	0.519	0.14	1.28465e-17	4.30846e-13	ENSG00000184557
17	HLA-DPA1	1.6004	0.962	0.81	2.94536e-17	9.87816e-13	ENSG00000231389
17	LRRK1	0.925997	0.596	0.219	4.32867e-17	1.45175e-12	ENSG00000154237
17	SCRN1	0.43793	0.385	0.082	4.47593e-17	1.50114e-12	ENSG00000136193
17	TMEM176A	1.47511	0.596	0.216	6.11625e-17	2.05127e-12	ENSG00000002933
17	RAB32	1.17294	0.808	0.48	6.43482e-17	2.15811e-12	ENSG00000118508
17	RELB	0.682468	0.558	0.157	9.78707e-17	3.28239e-12	ENSG00000104856
17	USP53	0.583563	0.423	0.1	1.9503e-16	6.54093e-12	ENSG00000145390
17	MAGEF1	0.398251	0.404	0.092	2.89439e-16	9.70722e-12	ENSG00000177383
17	SERPINB9	1.0364	0.519	0.141	3.95622e-16	1.32684e-11	ENSG00000170542
17	RPS23	0.746308	1	0.992	4.14805e-16	1.39117e-11	ENSG00000186468
17	CLIC3	0.313693	0.212	0.025	4.37199e-16	1.46628e-11	ENSG00000169583
17	ARHGEF40	0.272931	0.308	0.054	6.65982e-16	2.23357e-11	ENSG00000165801
17	RPS11	0.800298	1	0.991	7.36829e-16	2.47118e-11	ENSG00000142534
17	IL1R1	0.404377	0.346	0.071	9.88636e-16	3.31569e-11	ENSG00000115594
17	SCN9A	0.35894	0.327	0.063	1.34497e-15	4.51077e-11	ENSG00000169432
17	TRIP10	0.617507	0.5	0.15	2.46195e-15	8.2569e-11	ENSG00000125733
17	RPL23	0.703831	1	0.986	3.36121e-15	1.12728e-10	ENSG00000125691
17	RASSF4	1.34293	0.731	0.376	4.25409e-15	1.42674e-10	ENSG00000107551
17	MCOLN2	0.335128	0.327	0.06	5.16353e-15	1.73175e-10	ENSG00000153898
17	RGS10	1.10139	0.904	0.784	5.82049e-15	1.95208e-10	ENSG00000148908
17	LTC4S	0.457644	0.288	0.05	6.77526e-15	2.27229e-10	ENSG00000213316
17	CSF2RA	1.65345	0.731	0.458	8.1205e-15	2.72345e-10	ENSG00000198223
17	HLA-DQA1	1.5121	0.942	0.658	9.70043e-15	3.25333e-10	ENSG00000196735
17	RPS13	0.67531	0.981	0.991	1.16985e-14	3.92343e-10	ENSG00000110700
17	RPS24	0.648691	0.981	0.993	1.30975e-14	4.39265e-10	ENSG00000138326
17	HLA-DQA2	1.43194	0.442	0.13	1.37999e-14	4.62821e-10	ENSG00000237541
17	MAP3K13	1.00047	0.788	0.442	1.42091e-14	4.76545e-10	ENSG00000073803
17	TMEM176B	1.46139	0.654	0.314	1.50973e-14	5.06333e-10	ENSG00000106565
17	IL18	1.3313	0.788	0.494	1.59382e-14	5.34535e-10	ENSG00000150782
17	RPL15	0.589244	0.981	0.992	1.83523e-14	6.15499e-10	ENSG00000174748
17	UVRAG	0.839892	0.75	0.408	2.01057e-14	6.74303e-10	ENSG00000198382
17	ARNTL2	0.297949	0.308	0.061	3.79492e-14	1.27274e-09	ENSG00000029153
17	PAK1	1.20382	0.731	0.427	4.65477e-14	1.56112e-09	ENSG00000149269
17	DPYSL2	1.10059	0.827	0.628	5.21765e-14	1.7499e-09	ENSG00000092964
17	IER3	0.675079	0.577	0.201	6.23749e-14	2.09193e-09	ENSG00000137331
17	SYNGR2	1.08176	0.885	0.634	8.55737e-14	2.86997e-09	ENSG00000108639
17	VEGFA	0.419326	0.25	0.043	1.29212e-13	4.33352e-09	ENSG00000112715
17	ITPRIPL2	0.879705	0.808	0.509	1.4159e-13	4.74865e-09	ENSG00000205730
17	AFDN	0.811603	0.75	0.405	1.63807e-13	5.49377e-09	ENSG00000130396
17	KCNK13	0.299826	0.192	0.027	2.14395e-13	7.19037e-09	ENSG00000152315
17	CTTNBP2NL	0.520591	0.654	0.311	2.26883e-13	7.60921e-09	ENSG00000143079
17	CD86	0.853013	0.788	0.49	2.79416e-13	9.37105e-09	ENSG00000114013
17	RPS9	0.676031	1	0.994	3.0038e-13	1.00741e-08	ENSG00000170889
17	RPL9	0.616506	1	0.992	3.27907e-13	1.09974e-08	ENSG00000163682
17	TSPAN13	0.321602	0.115	0.01	3.39629e-13	1.13905e-08	ENSG00000106537
17	RPS14	0.566337	1	0.994	3.57809e-13	1.20002e-08	ENSG00000164587
17	PRCP	0.833196	0.654	0.31	6.80602e-13	2.2826e-08	ENSG00000137509
17	CAMK1	0.563426	0.365	0.089	6.86027e-13	2.3008e-08	ENSG00000134072
17	EEF1A1	0.711301	1	0.997	7.47868e-13	2.5082e-08	ENSG00000156508
17	RPS6	0.60296	1	0.992	9.06546e-13	3.04037e-08	ENSG00000137154
17	SLAMF7	0.395782	0.346	0.078	1.28407e-12	4.30653e-08	ENSG00000026751
17	RPL37	0.654025	1	0.995	2.43443e-12	8.16459e-08	ENSG00000145592
17	FILIP1L	1.53593	0.692	0.41	2.8296e-12	9.48991e-08	ENSG00000168386
17	CRIP2	0.549124	0.519	0.154	3.00994e-12	1.00947e-07	ENSG00000182809
17	IGSF6	1.16784	0.904	0.515	3.15129e-12	1.05688e-07	ENSG00000140749
17	NAP1L1	0.908451	0.942	0.938	3.39646e-12	1.1391e-07	ENSG00000187109
17	CLEC5A	0.522982	0.423	0.128	3.40599e-12	1.1423e-07	ENSG00000258227
17	RPS8	0.528054	1	0.992	3.80005e-12	1.27446e-07	ENSG00000142937
17	HLA-DQB1	1.06482	0.962	0.637	6.1098e-12	2.0491e-07	ENSG00000179344
17	ZFAS1	1.56038	0.923	0.858	6.16559e-12	2.06782e-07	ENSG00000177410
17	ANTXR2	0.711023	0.577	0.204	6.33721e-12	2.12538e-07	ENSG00000163297
17	EEF1B2	0.755379	0.942	0.971	6.9211e-12	2.3212e-07	ENSG00000114942
17	CCNI	0.815681	0.962	0.946	7.66735e-12	2.57148e-07	ENSG00000118816
17	EPB41L2	0.789647	0.615	0.301	7.74314e-12	2.5969e-07	ENSG00000079819
17	OGFRL1	0.997667	0.827	0.55	8.13091e-12	2.72695e-07	ENSG00000119900
17	CLIC2	0.598877	0.596	0.273	8.39425e-12	2.81526e-07	ENSG00000155962
17	GPAT3	0.34379	0.269	0.057	9.30195e-12	3.11969e-07	ENSG00000138678
17	RPS3A	0.682739	1	0.993	9.52139e-12	3.19328e-07	ENSG00000145425
17	MAK	0.269594	0.115	0.012	1.14831e-11	3.8512e-07	ENSG00000111837
17	ENTPD1	0.912549	0.577	0.253	1.17357e-11	3.93592e-07	ENSG00000138185
17	RPL27A	0.525132	1	0.991	1.2424e-11	4.16676e-07	ENSG00000166441
17	RACK1	0.533738	0.962	0.987	1.57101e-11	5.26885e-07	ENSG00000204628
17	ARHGAP22	0.655382	0.442	0.155	2.01644e-11	6.76275e-07	ENSG00000128805
17	IL13RA1	0.999585	0.712	0.475	2.75941e-11	9.25452e-07	ENSG00000131724
17	RPL5	0.565921	1	0.99	2.90487e-11	9.74237e-07	ENSG00000122406
17	PLEKHO1	1.11909	0.846	0.577	2.95349e-11	9.90542e-07	ENSG00000023902
17	RPS10	0.638452	0.962	0.973	3.1685e-11	1.06265e-06	ENSG00000124614
17	LMNB1	0.386176	0.577	0.214	3.31924e-11	1.11321e-06	ENSG00000113368
17	RPL31	0.628711	1	0.984	3.95238e-11	1.32555e-06	ENSG00000071082
17	SLC41A2	0.446882	0.423	0.142	4.66069e-11	1.5631e-06	ENSG00000136052
17	NFKB2	0.409479	0.442	0.134	4.7798e-11	1.60305e-06	ENSG00000077150
17	RPL8	0.541604	1	0.993	5.45001e-11	1.82783e-06	ENSG00000161016
17	CD74	0.955791	1	0.87	6.82778e-11	2.2899e-06	ENSG00000019582
17	RPL26	0.612581	1	0.992	8.92056e-11	2.99178e-06	ENSG00000161970
17	RPLP0	0.583277	0.981	0.987	1.05112e-10	3.52524e-06	ENSG00000089157
17	TMEM97	0.289383	0.365	0.105	1.64893e-10	5.53019e-06	ENSG00000109084
17	PALLD	0.458997	0.385	0.123	1.90995e-10	6.40559e-06	ENSG00000129116
17	MAP3K14	0.452115	0.327	0.086	2.15711e-10	7.23451e-06	ENSG00000006062
17	METTL7A	0.561203	0.462	0.176	2.19491e-10	7.36128e-06	ENSG00000185432
17	RPL22	0.453677	0.981	0.986	2.42852e-10	8.14477e-06	ENSG00000116251
17	SNCA	0.671953	0.346	0.099	2.69549e-10	9.04012e-06	ENSG00000145335
17	GRK3	0.818492	0.712	0.457	3.27616e-10	1.09876e-05	ENSG00000100077
17	MS4A6A	1.80489	0.731	0.505	3.38138e-10	1.13405e-05	ENSG00000110077
17	SUCNR1	0.953169	0.615	0.352	3.50313e-10	1.17488e-05	ENSG00000198829
17	CLECL1	0.387368	0.308	0.084	4.10482e-10	1.37668e-05	ENSG00000184293
17	KCNMB1	0.331325	0.385	0.128	4.37961e-10	1.46883e-05	ENSG00000145936
17	ATP8B4	0.296591	0.231	0.048	4.63461e-10	1.55435e-05	ENSG00000104043
17	RPS2	0.462562	1	0.994	5.20085e-10	1.74426e-05	ENSG00000140988
17	RPL27	0.480971	1	0.988	5.52755e-10	1.85383e-05	ENSG00000131469
17	AP1S2	0.890955	0.827	0.61	5.90772e-10	1.98133e-05	ENSG00000182287
17	RPS16	0.512605	1	0.993	6.55496e-10	2.1984e-05	ENSG00000105193
17	CKB	0.56122	0.192	0.034	7.46916e-10	2.50501e-05	ENSG00000166165
17	CREB5	0.35082	0.442	0.165	8.76064e-10	2.93814e-05	ENSG00000146592
17	FPR3	1.03851	0.615	0.352	9.69973e-10	3.2531e-05	ENSG00000187474
17	RPL18	0.611076	0.962	0.993	1.05289e-09	3.53119e-05	ENSG00000063177
17	RPL37A	0.434108	0.981	0.993	1.23534e-09	4.14309e-05	ENSG00000197756
17	SNX8	0.488513	0.596	0.311	1.30992e-09	4.39321e-05	ENSG00000106266
17	KDM7A	0.346998	0.462	0.169	1.36633e-09	4.58239e-05	ENSG00000006459
17	MTURN	0.304508	0.346	0.106	1.57494e-09	5.28205e-05	ENSG00000180354
17	RPL4	0.46479	0.981	0.978	1.81025e-09	6.07123e-05	ENSG00000174444
17	CALHM6	0.813872	0.462	0.197	1.87606e-09	6.29192e-05	ENSG00000188820
17	RPL34	0.478948	1	0.995	1.98615e-09	6.66114e-05	ENSG00000109475
17	IL4I1	1.00703	0.442	0.162	2.02073e-09	6.77712e-05	ENSG00000104951
17	TNFSF13B	0.99257	0.75	0.508	2.26466e-09	7.5952e-05	ENSG00000102524
17	RPS21	0.449836	0.981	0.993	2.368e-09	7.94181e-05	ENSG00000171858
17	REPIN1	0.657836	0.558	0.307	2.62031e-09	8.78798e-05	ENSG00000214022
17	PLEK	1.07051	0.827	0.539	2.97543e-09	9.97899e-05	ENSG00000115956
17	TMCC3	0.282084	0.288	0.08	3.00064e-09	0.000100635	ENSG00000057704
17	RPL38	0.452829	1	0.994	3.31838e-09	0.000111292	ENSG00000172809
17	RPL6	0.490044	1	0.992	3.37108e-09	0.000113059	ENSG00000089009
17	FAM49A	0.641992	0.558	0.294	3.90246e-09	0.000130881	ENSG00000197872
17	RPL10	0.575354	0.981	0.994	4.01632e-09	0.000134699	ENSG00000147403
17	HLA-DMB	0.944482	0.865	0.554	4.20167e-09	0.000140916	ENSG00000242574
17	UBA52	0.481005	0.981	0.991	4.50115e-09	0.000150959	ENSG00000221983
17	RPL35A	0.528411	1	0.993	5.67337e-09	0.000190274	ENSG00000182899
17	HLA-DMA	0.814434	0.904	0.594	5.69314e-09	0.000190937	ENSG00000204257
17	RPL7A	0.474794	0.981	0.992	6.0326e-09	0.000202321	ENSG00000148303
17	PABPC1	0.54286	0.981	0.942	6.70288e-09	0.000224801	ENSG00000070756
17	RPL36A	0.555614	0.923	0.933	8.29672e-09	0.000278256	ENSG00000241343
17	SLC44A1	0.508125	0.519	0.248	8.72749e-09	0.000292703	ENSG00000070214
17	TMEM14C	0.805545	0.923	0.684	8.777e-09	0.000294363	ENSG00000111843
17	STK38L	0.348155	0.577	0.295	9.83952e-09	0.000329998	ENSG00000211455
17	RPL41	0.500075	1	0.998	1.1286e-08	0.00037851	ENSG00000229117
17	NACA	0.475295	0.981	0.991	1.59877e-08	0.000536197	ENSG00000196531
17	ALKBH7	0.574893	0.865	0.632	2.13988e-08	0.000717673	ENSG00000125652
17	GDI2	0.756696	0.865	0.725	2.65592e-08	0.000890743	ENSG00000057608
17	CCDC88A	0.813389	0.865	0.565	2.73278e-08	0.000916521	ENSG00000115355
17	SLC8A1	1.34822	0.635	0.453	2.92554e-08	0.000981168	ENSG00000183023
17	CTSH	0.862218	0.885	0.749	3.19939e-08	0.00107301	ENSG00000103811
17	HLA-DOA	0.916753	0.654	0.438	3.49182e-08	0.00117109	ENSG00000204252
17	RPL18A	0.530554	1	0.993	3.64236e-08	0.00122158	ENSG00000105640
17	C12orf45	0.528075	0.635	0.374	3.83201e-08	0.00128518	ENSG00000151131
17	DBI	0.756405	0.981	0.891	3.98019e-08	0.00133488	ENSG00000155368
17	RPL19	0.368486	0.981	0.994	4.00387e-08	0.00134282	ENSG00000108298
17	ETV3	0.8834	0.5	0.247	4.9425e-08	0.00165762	ENSG00000117036
17	HNRNPA1	0.464911	1	0.918	5.25512e-08	0.00176246	ENSG00000135486
17	SWAP70	0.681505	0.615	0.389	5.69203e-08	0.00190899	ENSG00000133789
17	CTSZ	0.846481	0.981	0.636	6.0655e-08	0.00203425	ENSG00000101160
17	EPSTI1	0.883629	0.712	0.455	6.19351e-08	0.00207718	ENSG00000133106
17	SPECC1	0.27311	0.308	0.099	6.37261e-08	0.00213724	ENSG00000128487
17	SESN3	0.473543	0.615	0.36	6.68109e-08	0.0022407	ENSG00000149212
17	RPLP2	0.379123	1	0.993	7.02248e-08	0.0023552	ENSG00000177600
17	CAMK1D	0.585483	0.692	0.482	7.06117e-08	0.00236817	ENSG00000183049
17	CCNG2	0.568379	0.596	0.354	8.2148e-08	0.00275508	ENSG00000138764
17	HLA-DRA	0.839534	0.981	0.751	9.18336e-08	0.00307992	ENSG00000204287
17	NUB1	1.39691	0.827	0.685	9.38907e-08	0.00314891	ENSG00000013374
17	RPS15	0.388347	0.981	0.994	9.83033e-08	0.0032969	ENSG00000115268
17	RPL7	0.361762	0.981	0.986	1.08765e-07	0.00364777	ENSG00000147604
17	GNAQ	0.710471	0.692	0.505	1.15139e-07	0.00386152	ENSG00000156052
17	DAPP1	1.0935	0.654	0.487	1.16265e-07	0.0038993	ENSG00000070190
17	EIF3E	0.555987	0.942	0.862	1.40843e-07	0.0047236	ENSG00000104408
17	BTF3	0.450355	0.923	0.968	1.4549e-07	0.00487943	ENSG00000145741
17	SERTAD2	0.533815	0.615	0.396	1.50224e-07	0.00503822	ENSG00000179833
17	RPL24	0.497886	0.981	0.99	1.63336e-07	0.00547797	ENSG00000114391
17	REL	1.44644	0.769	0.669	1.69584e-07	0.00568752	ENSG00000162924
17	HINT1	0.443474	0.981	0.96	1.74532e-07	0.00585345	ENSG00000169567
17	BMP2K	0.65383	0.615	0.4	1.80137e-07	0.00604142	ENSG00000138756
17	ATF4	1.03296	0.808	0.726	1.84821e-07	0.00619854	ENSG00000128272
17	CIITA	0.868839	0.615	0.434	1.86734e-07	0.0062627	ENSG00000179583
17	RGS1	0.664232	0.365	0.133	1.89778e-07	0.00636476	ENSG00000090104
17	RUNX3	0.355571	0.692	0.349	1.90107e-07	0.00637582	ENSG00000020633
17	RPL32	0.412765	1	0.994	2.06691e-07	0.00693199	ENSG00000144713
17	FLOT1	0.52675	0.769	0.554	2.08871e-07	0.0070051	ENSG00000137312
17	ETV6	0.528967	0.654	0.446	2.23916e-07	0.00750969	ENSG00000139083
17	RPS5	0.408892	0.962	0.988	2.63069e-07	0.00882281	ENSG00000083845
17	RPS25	0.421612	0.981	0.994	2.65155e-07	0.00889276	ENSG00000118181
17	G0S2	0.395265	0.192	0.044	2.71033e-07	0.00908989	ENSG00000123689
17	GPR157	0.961893	0.365	0.152	2.77696e-07	0.00931337	ENSG00000180758
17	HLA-DQB2	1.43837	0.577	0.351	2.8411e-07	0.00952849	ENSG00000232629
17	CXorf21	0.542573	0.481	0.258	3.02917e-07	0.0101592	ENSG00000120280
17	HLA-DRB1	0.827912	0.981	0.88	3.25603e-07	0.0109201	ENSG00000196126
17	LGALS1	0.837091	0.942	0.912	3.28803e-07	0.0110274	ENSG00000100097
17	CSF2RB	0.537313	0.596	0.36	3.34434e-07	0.0112162	ENSG00000100368
17	CCR2	0.363314	0.269	0.076	3.46024e-07	0.0116049	ENSG00000121807
17	RPS7	0.383307	1	0.993	3.54579e-07	0.0118919	ENSG00000171863
17	CXCL10	1.70783	0.192	0.046	3.59178e-07	0.0120461	ENSG00000169245
17	RPL14	0.404399	0.981	0.991	3.98699e-07	0.0133716	ENSG00000188846
17	RHOC	0.532322	0.673	0.419	4.15141e-07	0.013923	ENSG00000155366
17	AHR	0.76024	0.712	0.528	4.79079e-07	0.0160673	ENSG00000106546
17	BCL2L11	0.451838	0.635	0.355	4.82937e-07	0.0161967	ENSG00000153094
17	MTHFD2	1.05484	0.692	0.48	4.9391e-07	0.0165648	ENSG00000065911
17	GAPDH	0.455832	0.981	0.982	5.25901e-07	0.0176377	ENSG00000111640
17	RPS28	0.355071	1	0.996	5.38985e-07	0.0180765	ENSG00000233927
17	PXDC1	0.336812	0.423	0.199	5.5104e-07	0.0184808	ENSG00000168994
17	RPL36	0.578624	0.981	0.993	5.72377e-07	0.0191964	ENSG00000130255
17	PACSIN2	0.506949	0.558	0.343	5.85673e-07	0.0196423	ENSG00000100266
17	FADS1	0.384866	0.442	0.197	5.88181e-07	0.0197264	ENSG00000149485
17	TPPP3	1.19429	0.115	0.019	6.33217e-07	0.0212368	ENSG00000159713
17	NFKB1	0.864467	0.692	0.5	6.36825e-07	0.0213578	ENSG00000109320
17	CCR6	0.528352	0.538	0.229	6.49271e-07	0.0217753	ENSG00000112486
17	AC099518.5	0.390769	0.442	0.218	6.87128e-07	0.0230449	ENSG00000261759
17	RPS18	0.42854	1	0.993	7.0584e-07	0.0236725	ENSG00000231500
17	FAM49B	0.647816	0.846	0.723	7.36401e-07	0.0246974	ENSG00000153310
17	POGLUT1	0.451712	0.481	0.242	7.8739e-07	0.0264075	ENSG00000163389
17	SLC1A4	0.278463	0.288	0.101	8.98592e-07	0.030137	ENSG00000115902
17	RPL35	0.445534	0.981	0.992	9.03713e-07	0.0303087	ENSG00000136942
17	BATF3	0.366286	0.519	0.284	1.19878e-06	0.0402045	ENSG00000123685
17	SINHCAF	0.681655	0.635	0.414	1.20576e-06	0.0404389	ENSG00000139146
17	RPL12	0.352331	1	0.992	1.23683e-06	0.0414809	ENSG00000197958
17	HSPA8	0.475415	0.962	0.939	1.26569e-06	0.0424488	ENSG00000109971
17	RAPH1	0.50915	0.288	0.106	1.2862e-06	0.0431366	ENSG00000173166
17	PADI2	0.279465	0.154	0.034	1.34224e-06	0.0450161	ENSG00000117115
17	IMPDH2	0.4273	0.615	0.391	1.35685e-06	0.0455059	ENSG00000178035
18	TRDC	3.56234	0.745	0.007	0	0	ENSG00000211829
18	KRT81	1.337	0.333	0.001	0	0	ENSG00000205426
18	SH2D1B	1.2209	0.549	0.001	0	0	ENSG00000198574
18	NCR1	0.673729	0.294	0.001	3.75255e-304	1.25853e-299	ENSG00000189430
18	NCAM1	1.26907	0.49	0.005	1.1454e-296	3.84143e-292	ENSG00000149294
18	KLRC1	2.43729	0.588	0.011	5.65636e-246	1.89703e-241	ENSG00000134545
18	PCDH9	0.890127	0.216	0.001	1.94528e-194	6.52409e-190	ENSG00000184226
18	PPP1R9A	0.401469	0.176	0	9.49968e-190	3.186e-185	ENSG00000158528
18	KRT86	1.47892	0.431	0.008	5.42331e-180	1.81887e-175	ENSG00000170442
18	KIR2DL4	0.475478	0.176	0.001	2.26532e-160	7.59742e-156	ENSG00000189013
18	TXK	1.55027	0.49	0.016	7.20631e-133	2.41685e-128	ENSG00000074966
18	LDB2	0.600841	0.157	0.001	6.66198e-127	2.2343e-122	ENSG00000169744
18	KLRD1	2.41418	0.569	0.024	8.82723e-124	2.96048e-119	ENSG00000134539
18	KLRF1	0.879811	0.176	0.002	1.8537e-109	6.21693e-105	ENSG00000150045
18	PARD3	0.261435	0.118	0.001	1.63882e-103	5.49629e-99	ENSG00000148498
18	TTLL10	0.592235	0.235	0.004	3.43723e-99	1.15278e-94	ENSG00000162571
18	KLRC2	1.04258	0.235	0.005	2.11425e-93	7.09076e-89	ENSG00000205809
18	XCL1	2.24993	0.706	0.053	5.6263e-91	1.88695e-86	ENSG00000143184
18	PLCB1	0.554332	0.235	0.005	1.65848e-86	5.5622e-82	ENSG00000182621
18	FXYD7	0.595803	0.196	0.004	1.15732e-74	3.88141e-70	ENSG00000221946
18	FAM30A	0.478949	0.137	0.002	3.51971e-74	1.18044e-69	ENSG00000226777
18	MS4A1	1.68799	0.137	0.002	4.33654e-74	1.45439e-69	ENSG00000156738
18	XCL2	2.8768	0.804	0.095	1.24801e-73	4.18558e-69	ENSG00000143185
18	LIF	1.09627	0.196	0.005	1.47008e-68	4.93035e-64	ENSG00000128342
18	KIT	0.835388	0.216	0.007	1.23703e-60	4.14874e-56	ENSG00000157404
18	TNFRSF18	2.4096	0.784	0.103	2.4512e-60	8.22083e-56	ENSG00000186891
18	NMUR1	0.448105	0.176	0.004	1.44525e-58	4.84707e-54	ENSG00000171596
18	GNLY	4.51829	0.451	0.034	1.11688e-56	3.74581e-52	ENSG00000115523
18	CLIC3	1.19368	0.373	0.024	3.29083e-54	1.10368e-49	ENSG00000169583
18	PAWR	0.426983	0.216	0.009	1.712e-46	5.7417e-42	ENSG00000177425
18	CD7	2.68176	0.686	0.13	2.15869e-39	7.23981e-35	ENSG00000173762
18	RNF144A	0.380541	0.137	0.004	4.7923e-39	1.60724e-34	ENSG00000151692
18	SPINK2	1.33738	0.216	0.012	1.85977e-37	6.23728e-33	ENSG00000128040
18	SPRY2	0.814357	0.216	0.012	8.93337e-36	2.99607e-31	ENSG00000136158
18	ABCB1	1.14889	0.51	0.068	1.45112e-35	4.86678e-31	ENSG00000085563
18	TNFRSF4	1.15317	0.49	0.062	1.61596e-35	5.41962e-31	ENSG00000186827
18	LRRC75B	0.306711	0.118	0.004	6.70202e-33	2.24772e-28	ENSG00000178026
18	ZBTB16	0.462771	0.137	0.005	6.6645e-32	2.23514e-27	ENSG00000109906
18	CD24	0.811877	0.118	0.004	7.80451e-32	2.61748e-27	ENSG00000272398
18	MATK	1.67468	0.627	0.128	2.91608e-30	9.77995e-26	ENSG00000007264
18	CCDC141	0.31861	0.176	0.01	3.44897e-28	1.15671e-23	ENSG00000163492
18	PITPNM2	0.255053	0.137	0.006	5.18914e-28	1.74033e-23	ENSG00000090975
18	IL2RB	2.18799	0.686	0.185	1.39652e-26	4.68364e-22	ENSG00000100385
18	CTSW	2.70964	0.725	0.226	1.62937e-26	5.46458e-22	ENSG00000172543
18	ITM2C	1.16301	0.51	0.089	7.40752e-26	2.48433e-21	ENSG00000135916
18	TRIM2	0.37947	0.137	0.007	8.7509e-26	2.93488e-21	ENSG00000109654
18	ADGRG1	0.492214	0.118	0.005	1.49624e-25	5.01808e-21	ENSG00000205336
18	FAM43A	0.933407	0.333	0.042	1.70876e-25	5.73082e-21	ENSG00000185112
18	KLRB1	2.09321	0.824	0.267	5.85629e-25	1.96408e-20	ENSG00000111796
18	STAP1	0.358619	0.137	0.007	1.11224e-24	3.73023e-20	ENSG00000035720
18	TMIGD2	0.67257	0.255	0.026	2.70151e-23	9.06032e-19	ENSG00000167664
18	HOPX	1.79962	0.784	0.254	1.96708e-22	6.59721e-18	ENSG00000171476
18	AUTS2	0.407347	0.176	0.014	2.40599e-21	8.06921e-17	ENSG00000158321
18	KANK3	0.334444	0.137	0.009	4.3127e-21	1.44639e-16	ENSG00000186994
18	ABLIM1	0.816539	0.373	0.059	4.97675e-21	1.6691e-16	ENSG00000099204
18	N4BP3	0.268694	0.118	0.007	3.89505e-20	1.30632e-15	ENSG00000145911
18	GOLGA8M	0.471558	0.176	0.015	7.93755e-20	2.6621e-15	ENSG00000188626
18	GSTM2	0.270383	0.137	0.009	2.12888e-19	7.13984e-15	ENSG00000213366
18	CD160	0.794611	0.118	0.007	2.21341e-19	7.42332e-15	ENSG00000117281
18	BEX2	0.620024	0.275	0.039	3.2738e-18	1.09797e-13	ENSG00000133134
18	MCTP2	0.443482	0.235	0.028	3.76548e-18	1.26287e-13	ENSG00000140563
18	GALNT3	0.595954	0.216	0.025	8.18375e-18	2.74467e-13	ENSG00000115339
18	NKG7	2.60274	0.529	0.145	9.79484e-18	3.285e-13	ENSG00000105374
18	CCND2	1.67268	0.745	0.316	1.48611e-17	4.98413e-13	ENSG00000118971
18	HIP1R	0.285453	0.137	0.01	2.49944e-17	8.38262e-13	ENSG00000130787
18	PTGDR	0.756626	0.294	0.046	5.52114e-17	1.85168e-12	ENSG00000168229
18	GZMB	1.64435	0.314	0.054	1.75048e-16	5.87075e-12	ENSG00000100453
18	SRGAP3	1.08122	0.431	0.097	3.19876e-16	1.0728e-11	ENSG00000196220
18	SERPINE2	0.288186	0.157	0.015	2.61057e-15	8.75535e-11	ENSG00000135919
18	NCALD	0.471089	0.216	0.028	3.39993e-15	1.14027e-10	ENSG00000104490
18	CHST2	0.269063	0.137	0.012	4.71415e-15	1.58103e-10	ENSG00000175040
18	LMO7	1.46833	0.216	0.03	5.19422e-15	1.74204e-10	ENSG00000136153
18	FXYD1	0.457606	0.196	0.024	5.69387e-15	1.90961e-10	ENSG00000266964
18	IFITM2	1.7176	0.843	0.619	1.26826e-14	4.25348e-10	ENSG00000185201
18	GOLGA8N	0.596384	0.275	0.048	2.37733e-14	7.97309e-10	ENSG00000232653
18	PLCG2	2.67639	0.98	0.924	2.89203e-14	9.69928e-10	ENSG00000197943
18	EOMES	0.68097	0.294	0.052	3.74389e-14	1.25563e-09	ENSG00000163508
18	TRIM58	0.340105	0.137	0.013	4.23502e-14	1.42034e-09	ENSG00000162722
18	GOLGA8R	0.717544	0.255	0.042	5.64145e-14	1.89203e-09	ENSG00000186399
18	ZNF827	0.360177	0.196	0.025	6.46253e-14	2.1674e-09	ENSG00000151612
18	STRBP	0.897964	0.51	0.164	6.90894e-14	2.31712e-09	ENSG00000165209
18	PRF1	1.07221	0.471	0.131	7.03616e-14	2.35979e-09	ENSG00000180644
18	AREG	0.469013	0.118	0.01	7.15709e-14	2.40034e-09	ENSG00000109321
18	GPR183	1.14042	0.451	0.116	7.56811e-14	2.53819e-09	ENSG00000169508
18	GZMK	1.14198	0.373	0.084	5.89765e-13	1.97795e-08	ENSG00000113088
18	IFITM1	0.939163	0.392	0.102	6.27532e-13	2.10462e-08	ENSG00000185885
18	ATP8B4	0.54719	0.255	0.047	1.01624e-12	3.40826e-08	ENSG00000104043
18	ERICH6-AS1	0.318263	0.157	0.019	1.25413e-12	4.20609e-08	ENSG00000240137
18	CLNK	0.453388	0.314	0.064	1.45663e-12	4.88524e-08	ENSG00000109684
18	SPTBN1	0.572792	0.373	0.089	2.31992e-12	7.78056e-08	ENSG00000115306
18	SLC16A7	0.608314	0.392	0.1	3.30173e-12	1.10733e-07	ENSG00000118596
18	C1orf21	0.5283	0.157	0.02	7.44921e-12	2.49832e-07	ENSG00000116667
18	SAMD3	0.87903	0.412	0.114	1.42287e-11	4.77202e-07	ENSG00000164483
18	CD247	1.38818	0.608	0.247	1.58799e-11	5.3258e-07	ENSG00000198821
18	TCF7	0.783433	0.294	0.067	3.23964e-11	1.08651e-06	ENSG00000081059
18	RPS5	0.671323	0.98	0.987	3.69737e-11	1.24002e-06	ENSG00000083845
18	CAPN12	0.559362	0.255	0.054	9.75622e-11	3.27204e-06	ENSG00000182472
18	SELL	1.03034	0.196	0.034	1.28339e-10	4.30423e-06	ENSG00000188404
18	TRGV7	0.344264	0.137	0.018	2.01943e-10	6.77278e-06	ENSG00000249978
18	IER2	1.06168	0.843	0.727	4.73827e-10	1.58912e-05	ENSG00000160888
18	CCR7	0.331203	0.118	0.014	5.1158e-10	1.71574e-05	ENSG00000126353
18	RPL37A	0.54056	1	0.993	5.36371e-10	1.79888e-05	ENSG00000197756
18	ZNF667-AS1	0.322027	0.157	0.024	7.32009e-10	2.45501e-05	ENSG00000166770
18	CARD11	0.519188	0.294	0.074	1.15117e-09	3.86078e-05	ENSG00000198286
18	SATB1	0.604373	0.353	0.106	1.19906e-09	4.02141e-05	ENSG00000182568
18	LTC4S	0.471402	0.235	0.05	1.70796e-09	5.72816e-05	ENSG00000213316
18	JAG2	0.369929	0.176	0.031	2.60221e-09	8.72729e-05	ENSG00000184916
18	PLEKHF1	0.602651	0.431	0.142	2.95597e-09	9.91372e-05	ENSG00000166289
18	FASLG	0.650699	0.353	0.103	6.47704e-09	0.000217227	ENSG00000117560
18	RPS18	0.599165	0.961	0.994	7.70091e-09	0.000258273	ENSG00000231500
18	TNFSF14	0.845945	0.549	0.229	2.06908e-08	0.00069393	ENSG00000125735
18	CXXC5	1.10727	0.569	0.363	2.46898e-08	0.000828046	ENSG00000171604
18	RPL13	0.619716	1	0.994	3.09801e-08	0.00103901	ENSG00000167526
18	RPS23	0.42855	0.98	0.992	4.25183e-08	0.00142598	ENSG00000186468
18	ZRANB2	0.718289	0.843	0.723	4.36649e-08	0.00146443	ENSG00000132485
18	MACF1	1.00101	0.784	0.678	4.60822e-08	0.00154551	ENSG00000127603
18	RPS3A	0.554512	0.961	0.993	4.72834e-08	0.00158579	ENSG00000145425
18	MTRNR2L12	0.918132	0.961	0.942	4.87323e-08	0.00163438	ENSG00000269028
18	RBM39	0.581689	0.922	0.899	6.51675e-08	0.00218559	ENSG00000131051
18	ETS1	0.703703	0.843	0.451	6.66076e-08	0.00223388	ENSG00000134954
18	SLC38A1	0.954716	0.569	0.267	7.01558e-08	0.00235289	ENSG00000111371
18	RUNX3	1.06288	0.608	0.35	7.46127e-08	0.00250236	ENSG00000020633
18	FXYD5	1.06095	0.902	0.907	8.02188e-08	0.00269038	ENSG00000089327
18	RPL41	0.462135	0.98	0.999	8.20698e-08	0.00275246	ENSG00000229117
18	SSBP2	0.601474	0.333	0.112	9.40911e-08	0.00315563	ENSG00000145687
18	RPL3	0.57803	0.961	0.993	9.94684e-08	0.00333597	ENSG00000100316
18	EEF1B2	0.633109	0.961	0.971	1.02636e-07	0.00344221	ENSG00000114942
18	RPS14	0.45159	0.98	0.994	1.04904e-07	0.00351826	ENSG00000164587
18	TRGC1	0.752137	0.333	0.121	1.09385e-07	0.00366855	ENSG00000211689
18	S100A9	1.78665	0.078	0.507	1.16927e-07	0.00392148	ENSG00000163220
18	RPL7A	0.526146	0.98	0.992	1.38864e-07	0.0046572	ENSG00000148303
18	CD244	0.305868	0.118	0.018	1.47143e-07	0.00493487	ENSG00000122223
18	RPS24	0.472325	0.961	0.993	1.56198e-07	0.00523857	ENSG00000138326
18	SOCS1	1.19585	0.667	0.429	1.67807e-07	0.00562792	ENSG00000185338
18	RPLP2	0.437136	1	0.993	1.94976e-07	0.0065391	ENSG00000177600
18	RPS27A	0.503325	0.961	0.996	1.98778e-07	0.00666661	ENSG00000143947
18	MALAT1	0.86227	1	0.948	2.77411e-07	0.00930382	ENSG00000251562
18	SEPT7	0.653589	0.941	0.952	2.89275e-07	0.00970171	ENSG00000122545
18	HIST1H4C	0.504798	0.882	0.876	3.10305e-07	0.010407	ENSG00000197061
18	S100A8	0.563971	0.078	0.496	3.37644e-07	0.0113239	ENSG00000143546
18	EMP1	2.32718	0.333	0.125	3.46926e-07	0.0116352	ENSG00000134531
18	STK17B	0.971102	0.843	0.855	3.85208e-07	0.0129191	ENSG00000081320
18	RPS7	0.513601	0.961	0.993	4.54367e-07	0.0152386	ENSG00000171863
18	STAT4	0.564903	0.412	0.155	5.18426e-07	0.017387	ENSG00000138378
18	STK17A	0.947247	0.824	0.676	5.67254e-07	0.0190246	ENSG00000164543
18	AHDC1	0.430554	0.196	0.049	6.98174e-07	0.0234154	ENSG00000126705
18	BCAS4	0.353038	0.216	0.056	7.23419e-07	0.024262	ENSG00000124243
18	TTN	0.60598	0.216	0.06	9.85491e-07	0.0330514	ENSG00000155657
18	TRAF5	0.63202	0.392	0.167	1.03922e-06	0.0348533	ENSG00000082512
18	PAXX	0.750217	0.686	0.556	1.13513e-06	0.0380701	ENSG00000148362
18	MMP25-AS1	0.362713	0.196	0.049	1.22645e-06	0.0411327	ENSG00000261971
18	CD79B	0.659556	0.118	0.02	1.27903e-06	0.0428962	ENSG00000007312
18	MICU3	0.280788	0.118	0.021	1.33425e-06	0.0447482	ENSG00000155970
18	RPS3	0.516617	0.98	0.993	1.42113e-06	0.0476618	ENSG00000149273
19	S100B	3.84326	0.98	0.017	0	0	ENSG00000160307
19	LGALS2	3.33244	0.98	0.015	0	0	ENSG00000100079
19	CLEC9A	3.32745	1	0.002	0	0	ENSG00000197992
19	CCND1	2.30189	0.898	0.018	0	0	ENSG00000110092
19	CADM1	2.1084	0.918	0.007	0	0	ENSG00000182985
19	DNASE1L3	2.05159	0.878	0.007	0	0	ENSG00000163687
19	XCR1	1.98908	0.898	0.001	0	0	ENSG00000173578
19	ENPP1	1.92776	0.939	0.003	0	0	ENSG00000197594
19	IDO1	1.8946	0.714	0.004	0	0	ENSG00000131203
19	SNX22	1.59237	0.918	0.008	0	0	ENSG00000157734
19	TACSTD2	1.51962	0.878	0.006	0	0	ENSG00000184292
19	DBN1	1.35146	0.918	0.006	0	0	ENSG00000113758
19	FLT3	1.23616	0.796	0.003	0	0	ENSG00000122025
19	HLA-DOB	1.09507	0.755	0.013	0	0	ENSG00000241106
19	CBFA2T3	1.01231	0.837	0.014	0	0	ENSG00000129993
19	PARM1	0.982387	0.816	0.003	0	0	ENSG00000169116
19	FBXO27	0.80262	0.571	0.005	0	0	ENSG00000161243
19	TLR10	0.801756	0.571	0.006	0	0	ENSG00000174123
19	RHEX	0.727428	0.673	0.004	0	0	ENSG00000263961
19	RAMP1	0.707681	0.531	0.002	0	0	ENSG00000132329
19	EGLN3	0.69104	0.592	0.004	0	0	ENSG00000129521
19	MYCL	0.629237	0.571	0.005	0	0	ENSG00000116990
19	AL390729.1	0.627778	0.51	0.001	0	0	ENSG00000224167
19	CDH2	0.541038	0.429	0.001	0	0	ENSG00000170558
19	PAWR	0.53295	0.571	0.006	0	0	ENSG00000177425
19	NEGR1	0.509029	0.571	0.001	0	0	ENSG00000172260
19	CCSER1	0.49175	0.51	0.002	0	0	ENSG00000184305
19	NCKAP5	0.488259	0.429	0.003	0	0	ENSG00000176771
19	SLCO5A1	0.450179	0.49	0.002	0	0	ENSG00000137571
19	FBXO17	0.286977	0.367	0.001	0	0	ENSG00000269190
19	LINC01724	0.260313	0.327	0	0	0	ENSG00000227421
19	GNAO1	1.31952	0.918	0.022	5.8874e-306	1.97452e-301	ENSG00000087258
19	MTUS2	0.29767	0.245	0	7.80655e-297	2.61816e-292	ENSG00000132938
19	GNG7	0.466051	0.49	0.005	3.44618e-283	1.15578e-278	ENSG00000176533
19	ROR1	0.259573	0.265	0.001	1.48239e-282	4.97163e-278	ENSG00000185483
19	P2RY6	1.22785	0.878	0.024	4.33752e-265	1.45472e-260	ENSG00000171631
19	ADGRG6	0.444259	0.429	0.004	8.33359e-255	2.79492e-250	ENSG00000112414
19	MYLK	0.463228	0.551	0.008	1.11789e-250	3.74918e-246	ENSG00000065534
19	PAK3	0.511222	0.388	0.004	1.50173e-239	5.03649e-235	ENSG00000077264
19	C1orf21	0.828853	0.694	0.016	9.09353e-237	3.04979e-232	ENSG00000116667
19	PPP1R14A	0.645941	0.449	0.006	7.91003e-232	2.65287e-227	ENSG00000167641
19	BEND5	0.269793	0.286	0.002	9.45615e-227	3.1714e-222	ENSG00000162373
19	TREML2	0.317306	0.367	0.004	8.01223e-215	2.68714e-210	ENSG00000112195
19	AL118508.1	0.289886	0.306	0.002	2.24102e-214	7.51594e-210	ENSG00000230387
19	ADRB3	0.38407	0.429	0.006	8.11558e-209	2.7218e-204	ENSG00000188778
19	ERICH5	0.251217	0.265	0.002	4.51427e-205	1.514e-200	ENSG00000177459
19	PGAM2	0.324101	0.224	0.001	3.38134e-202	1.13403e-197	ENSG00000164708
19	P3H2	0.323491	0.367	0.004	2.99532e-195	1.00457e-190	ENSG00000090530
19	COL4A4	0.325148	0.306	0.003	1.16565e-186	3.90937e-182	ENSG00000081052
19	AC092718.6	0.314404	0.204	0.001	2.013e-178	6.7512e-174	ENSG00000261838
19	MRC2	0.321514	0.408	0.007	1.88178e-175	6.3111e-171	ENSG00000011028
19	CNR2	0.438762	0.265	0.002	7.09926e-173	2.38095e-168	ENSG00000188822
19	PTGER3	0.676897	0.571	0.016	2.55325e-169	8.5631e-165	ENSG00000050628
19	BASP1	2.7607	0.98	0.056	1.66271e-167	5.57639e-163	ENSG00000176788
19	ZNF366	0.983837	0.755	0.031	2.12858e-166	7.13883e-162	ENSG00000178175
19	ESAM	0.374364	0.286	0.003	5.37573e-162	1.80291e-157	ENSG00000149564
19	DYSF	0.322908	0.429	0.009	1.87669e-150	6.29405e-146	ENSG00000135636
19	ENHO	1.342	0.612	0.022	5.55212e-148	1.86207e-143	ENSG00000168913
19	PPM1J	0.443444	0.531	0.016	3.35205e-146	1.12421e-141	ENSG00000155367
19	UTF1	0.265628	0.265	0.003	6.64852e-140	2.22978e-135	ENSG00000171794
19	SLAMF7	2.1405	1	0.072	1.05653e-138	3.54338e-134	ENSG00000026751
19	IL12B	0.302041	0.122	0	1.49798e-138	5.02392e-134	ENSG00000113302
19	TSPAN33	1.21032	0.837	0.052	3.7436e-130	1.25553e-125	ENSG00000158457
19	PKIB	0.901495	0.469	0.014	3.48521e-126	1.16887e-121	ENSG00000135549
19	CD93	0.932636	0.735	0.041	1.69635e-122	5.68921e-118	ENSG00000125810
19	ZNF467	0.511043	0.571	0.023	2.43521e-122	8.1672e-118	ENSG00000181444
19	CLIC3	0.9285	0.571	0.023	1.32821e-121	4.45457e-117	ENSG00000169583
19	NDRG2	0.950286	0.816	0.055	2.53443e-115	8.49998e-111	ENSG00000165795
19	NCALD	0.551086	0.592	0.025	2.58199e-114	8.65947e-110	ENSG00000104490
19	RAB15	0.268267	0.347	0.008	2.45435e-113	8.23139e-109	ENSG00000139998
19	CLNK	1.52041	0.857	0.059	1.05053e-111	3.52328e-107	ENSG00000109684
19	LINC01010	0.330207	0.286	0.006	2.38146e-110	7.98694e-106	ENSG00000236700
19	P2RY14	1.53347	0.959	0.089	3.45462e-109	1.15861e-104	ENSG00000174944
19	CNFN	0.308629	0.367	0.01	1.26897e-107	4.25588e-103	ENSG00000105427
19	ABCA6	1.00549	0.388	0.012	7.88804e-107	2.64549e-102	ENSG00000154262
19	ASB2	0.991358	0.694	0.039	4.13303e-105	1.38614e-100	ENSG00000100628
19	LIMCH1	0.258494	0.224	0.003	1.504e-103	5.04411e-99	ENSG00000064042
19	BCL11A	0.909789	0.796	0.061	2.65138e-102	8.89218e-98	ENSG00000119866
19	FUT7	0.425039	0.469	0.019	8.87537e-101	2.97662e-96	ENSG00000180549
19	AUTS2	0.34285	0.388	0.012	3.28434e-100	1.1015e-95	ENSG00000158321
19	ADAM28	0.659796	0.51	0.023	2.36612e-98	7.93549e-94	ENSG00000042980
19	GCSAM	0.372922	0.388	0.013	4.79378e-96	1.60774e-91	ENSG00000174500
19	BIK	0.324334	0.347	0.01	1.91594e-95	6.42569e-91	ENSG00000100290
19	SULF2	0.834956	0.653	0.041	1.82062e-94	6.106e-90	ENSG00000196562
19	NCAM1	0.315372	0.286	0.007	2.46827e-94	8.2781e-90	ENSG00000149294
19	TLR3	0.673014	0.571	0.032	2.68679e-93	9.01095e-89	ENSG00000164342
19	GAS6	0.78471	0.714	0.056	1.61333e-85	5.4108e-81	ENSG00000183087
19	IFNL1	0.309791	0.306	0.009	1.00852e-83	3.38237e-79	ENSG00000182393
19	FNBP1L	0.300817	0.347	0.013	2.60324e-79	8.73073e-75	ENSG00000137942
19	CD1C	1.02473	0.245	0.006	8.25803e-77	2.76958e-72	ENSG00000158481
19	FKBP1B	0.842922	0.776	0.077	9.34047e-77	3.13261e-72	ENSG00000119782
19	MYBL1	1.07852	0.776	0.07	1.72989e-76	5.80169e-72	ENSG00000185697
19	SEMA4A	0.927139	0.837	0.096	3.52521e-76	1.18228e-71	ENSG00000196189
19	BCL2L14	0.253266	0.163	0.003	3.61133e-74	1.21117e-69	ENSG00000121380
19	SERPINF2	0.791908	0.776	0.086	1.42063e-72	4.76452e-68	ENSG00000167711
19	MMP25	0.256579	0.286	0.01	1.46136e-70	4.90111e-66	ENSG00000008516
19	SERPINF1	2.08941	0.959	0.156	8.32669e-70	2.79261e-65	ENSG00000132386
19	SLC9A7	0.53889	0.735	0.078	2.2752e-68	7.63056e-64	ENSG00000065923
19	C1orf54	3.35484	0.98	0.181	1.10833e-66	3.71713e-62	ENSG00000118292
19	SCN9A	0.946546	0.633	0.06	1.73676e-64	5.82473e-60	ENSG00000169432
19	SERPINB9	1.65717	0.918	0.138	4.26756e-63	1.43125e-58	ENSG00000170542
19	HDAC9	0.946078	0.857	0.111	5.50338e-63	1.84572e-58	ENSG00000048052
19	ZBTB46	0.27917	0.306	0.013	1.18575e-62	3.97678e-58	ENSG00000130584
19	BTLA	0.619889	0.612	0.05	1.94584e-62	6.52597e-58	ENSG00000186265
19	ADORA2B	0.611829	0.633	0.065	1.18556e-61	3.97612e-57	ENSG00000170425
19	AC005162.3	0.365517	0.429	0.028	5.98772e-61	2.00816e-56	ENSG00000272568
19	AQP1	0.444203	0.163	0.003	7.2831e-61	2.44261e-56	ENSG00000240583
19	SPATS2	0.487284	0.633	0.062	9.86428e-60	3.30828e-55	ENSG00000123352
19	MYEF2	0.623839	0.531	0.041	1.10455e-59	3.70445e-55	ENSG00000104177
19	NET1	1.72816	0.959	0.198	3.60714e-57	1.20976e-52	ENSG00000173848
19	SIGLEC10	0.514989	0.571	0.055	5.25431e-57	1.76219e-52	ENSG00000142512
19	AP1S3	0.270111	0.388	0.024	6.55142e-56	2.19722e-51	ENSG00000152056
19	NAV1	1.26057	0.837	0.146	9.03715e-54	3.03088e-49	ENSG00000134369
19	FCRL6	0.419871	0.449	0.034	6.30096e-52	2.11322e-47	ENSG00000181036
19	MCOLN2	0.602612	0.592	0.058	6.46454e-52	2.16808e-47	ENSG00000153898
19	LPAR5	0.589118	0.612	0.069	2.43533e-51	8.1676e-47	ENSG00000184574
19	MAGEF1	0.678562	0.673	0.09	3.76503e-49	1.26272e-44	ENSG00000177383
19	GPAT3	0.483623	0.531	0.055	6.43111e-49	2.15687e-44	ENSG00000138678
19	MFSD2A	0.3453	0.408	0.032	1.0849e-48	3.63853e-44	ENSG00000168389
19	CCL17	1.50129	0.184	0.006	7.18901e-48	2.41105e-43	ENSG00000102970
19	RAB30	0.445673	0.551	0.06	7.47852e-46	2.50815e-41	ENSG00000137502
19	LRRK2	1.33779	0.816	0.165	9.37379e-46	3.14378e-41	ENSG00000188906
19	IGFBP7	0.639855	0.714	0.111	2.30409e-44	7.72745e-40	ENSG00000163453
19	WDFY4	2.89154	1	0.366	4.41039e-44	1.47916e-39	ENSG00000128815
19	ASAP2	0.278464	0.245	0.012	1.00283e-43	3.36328e-39	ENSG00000151693
19	PRKAR2B	1.5903	0.898	0.24	1.6265e-42	5.45496e-38	ENSG00000005249
19	BATF3	1.48441	0.959	0.28	2.30577e-42	7.73308e-38	ENSG00000123685
19	ITGB2-AS1	0.432206	0.694	0.087	3.27829e-42	1.09947e-37	ENSG00000227039
19	FGL2	3.39234	0.98	0.357	4.66989e-42	1.56619e-37	ENSG00000127951
19	HSH2D	0.386418	0.51	0.054	9.03806e-42	3.03118e-37	ENSG00000196684
19	RMI2	0.475429	0.469	0.051	8.80168e-41	2.95191e-36	ENSG00000175643
19	CKB	0.379457	0.388	0.033	2.37321e-40	7.95926e-36	ENSG00000166165
19	DGAT2	0.354259	0.449	0.047	3.15005e-40	1.05646e-35	ENSG00000062282
19	RASSF2	0.884833	0.898	0.162	3.88988e-40	1.30459e-35	ENSG00000101265
19	IRF8	3.28437	1	0.451	1.1704e-39	3.92528e-35	ENSG00000140968
19	SLC35E4	0.59181	0.612	0.087	1.81721e-39	6.09455e-35	ENSG00000100036
19	BCL6	1.372	0.898	0.257	5.77503e-39	1.93683e-34	ENSG00000113916
19	TVP23A	0.281759	0.347	0.028	6.48e-39	2.17326e-34	ENSG00000166676
19	CDC42EP1	0.285289	0.347	0.028	1.03372e-38	3.46688e-34	ENSG00000128283
19	PTPRE	2.61885	1	0.431	1.09006e-38	3.65584e-34	ENSG00000132334
19	BANK1	0.376425	0.408	0.04	1.58084e-38	5.30182e-34	ENSG00000153064
19	ZDHHC1	0.258748	0.327	0.025	2.39232e-38	8.02337e-34	ENSG00000159714
19	KCNJ2	0.721047	0.388	0.037	3.38765e-38	1.13615e-33	ENSG00000123700
19	CYP2S1	0.511015	0.612	0.096	3.83499e-38	1.28618e-33	ENSG00000167600
19	ENTPD1	1.18291	0.939	0.251	4.08995e-38	1.37169e-33	ENSG00000138185
19	FNIP2	1.15662	0.816	0.198	4.70279e-38	1.57722e-33	ENSG00000052795
19	SPECC1	0.728724	0.612	0.096	7.93273e-38	2.66048e-33	ENSG00000128487
19	RGS18	1.59674	0.918	0.273	8.05662e-38	2.70203e-33	ENSG00000150681
19	MAP3K13	1.77	1	0.44	2.33068e-37	7.81664e-33	ENSG00000073803
19	NAAA	2.82239	1	0.53	6.23713e-37	2.09181e-32	ENSG00000138744
19	RUBCNL	0.731026	0.653	0.123	3.9738e-36	1.33273e-31	ENSG00000102445
19	MPEG1	1.43447	0.98	0.351	8.52834e-36	2.86023e-31	ENSG00000197629
19	AIM2	0.632103	0.592	0.095	8.92095e-36	2.99191e-31	ENSG00000163568
19	CPVL	3.81911	0.98	0.508	1.53319e-35	5.14202e-31	ENSG00000106066
19	RAB32	2.66853	0.98	0.479	1.95019e-35	6.54056e-31	ENSG00000118508
19	CST3	3.54468	1	0.533	2.2295e-35	7.47729e-31	ENSG00000101439
19	RAB7B	1.25398	0.837	0.241	7.04779e-35	2.36369e-30	ENSG00000276600
19	LINC02381	0.464504	0.388	0.041	1.06574e-34	3.57428e-30	ENSG00000250742
19	TPPP3	0.253613	0.265	0.018	1.74161e-34	5.841e-30	ENSG00000159713
19	CPNE3	2.48208	1	0.644	2.43293e-34	8.15957e-30	ENSG00000085719
19	SHTN1	2.21211	1	0.498	3.36849e-34	1.12972e-29	ENSG00000187164
19	ECE1	0.556415	0.592	0.089	6.01801e-34	2.01832e-29	ENSG00000117298
19	SNX3	2.45038	1	0.769	6.87484e-34	2.30568e-29	ENSG00000112335
19	GNAI1	0.253649	0.327	0.029	1.0294e-33	3.4524e-29	ENSG00000127955
19	VAV3	0.931633	0.837	0.21	1.85259e-33	6.21322e-29	ENSG00000134215
19	PRCP	1.25981	0.898	0.308	2.67376e-33	8.96727e-29	ENSG00000137509
19	LRRK1	0.959908	0.796	0.217	2.24082e-32	7.51525e-28	ENSG00000154237
19	HLA-DPA1	2.46847	1	0.81	2.73811e-32	9.18307e-28	ENSG00000231389
19	MARCH1	1.60203	0.98	0.477	4.2231e-32	1.41634e-27	ENSG00000145416
19	HLA-DPB1	2.58457	1	0.82	4.98502e-32	1.67188e-27	ENSG00000223865
19	USP53	0.655755	0.571	0.099	3.35449e-31	1.12503e-26	ENSG00000145390
19	TCEA3	1.25581	0.918	0.322	4.84626e-31	1.62534e-26	ENSG00000204219
19	HPS5	1.43395	0.959	0.473	1.02864e-30	3.44986e-26	ENSG00000110756
19	CLIC2	0.933918	0.837	0.271	2.70641e-30	9.07677e-26	ENSG00000155962
19	SCRN1	0.438328	0.51	0.081	3.227e-30	1.08227e-25	ENSG00000136193
19	CLECL1	0.465234	0.51	0.083	5.29878e-30	1.77711e-25	ENSG00000184293
19	CD74	1.61211	1	0.87	8.65558e-30	2.90291e-25	ENSG00000019582
19	PLEKHM3	0.714953	0.673	0.157	2.39869e-29	8.04471e-25	ENSG00000178385
19	CLEC7A	1.60674	1	0.507	3.78813e-29	1.27046e-24	ENSG00000172243
19	TOX	0.263791	0.551	0.077	5.49319e-29	1.8423e-24	ENSG00000198846
19	TMEM154	0.64662	0.755	0.161	6.37271e-29	2.13728e-24	ENSG00000170006
19	RGS10	1.93469	0.98	0.784	1.11709e-28	3.7465e-24	ENSG00000148908
19	RAB29	1.2136	0.959	0.436	1.51202e-28	5.07102e-24	ENSG00000117280
19	SLC41A2	0.5967	0.633	0.14	1.66913e-28	5.59792e-24	ENSG00000136052
19	ZNF296	0.324729	0.388	0.048	1.88952e-28	6.33706e-24	ENSG00000170684
19	PXN	0.315099	0.51	0.071	2.08279e-28	6.98528e-24	ENSG00000089159
19	CALCRL	0.68864	0.429	0.062	2.89591e-28	9.7123e-24	ENSG00000064989
19	HLA-DQA1	1.7626	1	0.658	1.03611e-27	3.4749e-23	ENSG00000196735
19	METRNL	1.2742	0.98	0.515	1.85694e-27	6.22782e-23	ENSG00000176845
19	NT5DC3	0.25503	0.306	0.032	2.59398e-27	8.6997e-23	ENSG00000111696
19	ZEB1	0.395971	0.694	0.12	4.11263e-27	1.3793e-22	ENSG00000148516
19	CTTNBP2NL	0.852036	0.837	0.31	8.55182e-27	2.86811e-22	ENSG00000143079
19	TRABD2A	0.251864	0.408	0.054	2.10191e-26	7.04939e-22	ENSG00000186854
19	NAP1L1	1.65617	0.98	0.938	3.59886e-26	1.20699e-21	ENSG00000187109
19	PALD1	0.257001	0.286	0.029	4.05416e-26	1.35968e-21	ENSG00000107719
19	RPS11	1.14616	0.98	0.991	4.80517e-26	1.61156e-21	ENSG00000142534
19	EEF1B2	1.47087	0.98	0.971	5.3839e-26	1.80565e-21	ENSG00000114942
19	PAK1	1.19317	0.918	0.425	6.6504e-26	2.23041e-21	ENSG00000149269
19	PLEK	1.5139	0.98	0.538	1.33596e-25	4.48054e-21	ENSG00000115956
19	CBX6	0.867626	0.939	0.341	1.81435e-25	6.08497e-21	ENSG00000183741
19	RPL8	1.06045	1	0.993	2.15839e-25	7.23881e-21	ENSG00000161016
19	RGCC	1.72484	1	0.798	2.73726e-25	9.18022e-21	ENSG00000102760
19	BLOC1S6	1.31399	0.98	0.571	2.87018e-25	9.626e-21	ENSG00000104164
19	PABPC1	1.18484	1	0.942	4.21852e-25	1.41481e-20	ENSG00000070756
19	PTK2	0.639022	0.571	0.128	4.89304e-25	1.64103e-20	ENSG00000169398
19	GDI2	1.17768	1	0.724	5.72329e-25	1.91948e-20	ENSG00000057608
19	PPT1	1.2672	0.98	0.624	8.09496e-25	2.71489e-20	ENSG00000131238
19	SLC46A3	0.731775	0.857	0.322	9.95517e-25	3.33876e-20	ENSG00000139508
19	QPCT	0.675202	0.673	0.168	1.03292e-24	3.4642e-20	ENSG00000115828
19	IFT20	1.01232	0.98	0.512	1.35616e-24	4.5483e-20	ENSG00000109083
19	C3orf58	1.04234	0.857	0.324	1.47204e-24	4.93694e-20	ENSG00000181744
19	RPS16	1.05779	0.98	0.993	1.48914e-24	4.99429e-20	ENSG00000105193
19	MAP2K6	0.503969	0.51	0.096	1.93126e-24	6.47706e-20	ENSG00000108984
19	TAP2	0.949493	0.939	0.435	2.09225e-24	7.01698e-20	ENSG00000204267
19	REPIN1	0.825253	0.796	0.305	3.84619e-24	1.28994e-19	ENSG00000214022
19	SCARF1	0.270198	0.347	0.046	4.67276e-24	1.56715e-19	ENSG00000074660
19	SLAMF8	1.07809	0.857	0.38	5.19221e-24	1.74136e-19	ENSG00000158714
19	CD226	0.941016	0.898	0.235	5.83161e-24	1.9558e-19	ENSG00000150637
19	ACTG1	1.23788	1	0.981	7.71141e-24	2.58625e-19	ENSG00000184009
19	GPR82	0.557046	0.49	0.086	8.69641e-24	2.9166e-19	ENSG00000171657
19	FLNB	0.49525	0.469	0.084	1.53222e-23	5.13877e-19	ENSG00000136068
19	CIITA	1.26331	0.939	0.432	1.93734e-23	6.49747e-19	ENSG00000179583
19	AP1S2	1.25297	0.98	0.609	3.55601e-23	1.19261e-18	ENSG00000182287
19	ASAP1	1.18805	0.98	0.605	5.01756e-23	1.68279e-18	ENSG00000153317
19	RPS23	1.03866	1	0.992	5.58126e-23	1.87184e-18	ENSG00000186468
19	TMEM97	0.747857	0.51	0.104	6.13023e-23	2.05596e-18	ENSG00000109084
19	LIMD2	0.908681	1	0.321	7.92167e-23	2.65677e-18	ENSG00000136490
19	VAC14	0.749522	0.755	0.271	8.54242e-23	2.86496e-18	ENSG00000103043
19	PMM1	0.53558	0.796	0.246	1.0394e-22	3.48594e-18	ENSG00000100417
19	PLS3	0.275851	0.245	0.025	1.26158e-22	4.23108e-18	ENSG00000102024
19	SLC8A1	1.19467	0.939	0.451	1.47069e-22	4.9324e-18	ENSG00000183023
19	KCNK6	1.40788	0.857	0.402	1.96811e-22	6.60064e-18	ENSG00000099337
19	PLCD1	0.384221	0.551	0.123	2.06831e-22	6.93671e-18	ENSG00000187091
19	RIPOR2	0.803088	0.878	0.276	2.40737e-22	8.07384e-18	ENSG00000111913
19	TAP1	1.3106	1	0.654	3.22765e-22	1.08249e-17	ENSG00000168394
19	RPL23	0.863133	0.98	0.986	4.151e-22	1.39216e-17	ENSG00000125691
19	B4GALT4	0.610001	0.612	0.164	5.69032e-22	1.90842e-17	ENSG00000121578
19	LRMP	0.466275	0.633	0.156	6.69577e-22	2.24563e-17	ENSG00000118308
19	PLEKHO1	1.36254	0.98	0.576	9.07257e-22	3.04276e-17	ENSG00000023902
19	ZNF516	0.496505	0.469	0.096	9.53029e-22	3.19627e-17	ENSG00000101493
19	PNMA1	0.925232	0.796	0.296	1.20695e-21	4.04788e-17	ENSG00000176903
19	SH3BP4	0.460934	0.653	0.186	1.63133e-21	5.47116e-17	ENSG00000130147
19	CRYBG3	0.839334	0.857	0.396	2.2431e-21	7.52292e-17	ENSG00000080200
19	IL18R1	0.357856	0.429	0.065	2.28675e-21	7.66932e-17	ENSG00000115604
19	CHN2	0.526161	0.551	0.134	3.81808e-21	1.28051e-16	ENSG00000106069
19	CSF2RA	0.902246	0.898	0.456	4.17233e-21	1.39932e-16	ENSG00000198223
19	SLC1A5	0.90643	0.898	0.402	4.22678e-21	1.41758e-16	ENSG00000105281
19	DENND1B	0.960304	0.878	0.395	5.85851e-21	1.96483e-16	ENSG00000213047
19	NME4	0.57936	0.714	0.247	6.43887e-21	2.15947e-16	ENSG00000103202
19	ETV6	0.95745	0.898	0.445	8.12722e-21	2.72571e-16	ENSG00000139083
19	RNASE6	1.34389	0.878	0.398	8.39125e-21	2.81426e-16	ENSG00000169413
19	NLRP3	0.288476	0.327	0.046	9.85579e-21	3.30544e-16	ENSG00000162711
19	SLC25A6	1.02372	0.98	0.904	1.18791e-20	3.98402e-16	ENSG00000169100
19	SYNGR2	1.1924	0.939	0.634	1.43885e-20	4.82563e-16	ENSG00000108639
19	KDM7A	0.560961	0.633	0.168	1.44262e-20	4.83826e-16	ENSG00000006459
19	HLA-DQB1	1.29362	1	0.637	1.75062e-20	5.87122e-16	ENSG00000179344
19	UBA52	0.707994	0.98	0.991	3.30605e-20	1.10878e-15	ENSG00000221983
19	ATG3	0.992398	0.98	0.648	5.40203e-20	1.81173e-15	ENSG00000144848
19	COX7C	0.719609	0.98	0.969	5.91882e-20	1.98505e-15	ENSG00000127184
19	NAALADL1	0.470906	0.612	0.166	1.65756e-19	5.55911e-15	ENSG00000168060
19	GRAMD4	0.312101	0.51	0.117	1.72159e-19	5.77387e-15	ENSG00000075240
19	RPS14	0.9116	0.98	0.994	3.63534e-19	1.21922e-14	ENSG00000164587
19	DPYSL2	1.04004	0.959	0.627	3.67681e-19	1.23313e-14	ENSG00000092964
19	NUBPL	0.466887	0.49	0.115	3.81895e-19	1.2808e-14	ENSG00000151413
19	NFATC2	0.346496	0.755	0.174	3.98273e-19	1.33573e-14	ENSG00000101096
19	RPS24	0.796852	0.98	0.993	5.62634e-19	1.88696e-14	ENSG00000138326
19	CBL	1.07787	0.959	0.625	8.79623e-19	2.95008e-14	ENSG00000110395
19	AGPAT1	0.6175	0.755	0.301	1.33761e-18	4.48609e-14	ENSG00000204310
19	ENSA	0.877599	1	0.742	1.35262e-18	4.53643e-14	ENSG00000143420
19	RPL27A	0.720547	0.98	0.991	1.95112e-18	6.54368e-14	ENSG00000166441
19	CD38	0.541651	0.612	0.179	2.34339e-18	7.85925e-14	ENSG00000004468
19	KDM1B	0.732997	0.837	0.401	2.51038e-18	8.4193e-14	ENSG00000165097
19	TPMT	0.779803	0.857	0.452	2.68044e-18	8.98966e-14	ENSG00000137364
19	NIPAL2	0.365033	0.429	0.094	3.46707e-18	1.16279e-13	ENSG00000104361
19	ATF4	1.33153	0.98	0.725	4.56061e-18	1.52954e-13	ENSG00000128272
19	TRERF1	0.335536	0.531	0.108	5.56348e-18	1.86588e-13	ENSG00000124496
19	ASPHD2	0.305542	0.469	0.107	6.45842e-18	2.16602e-13	ENSG00000128203
19	RAB11FIP1	1.12246	0.98	0.775	9.40908e-18	3.15562e-13	ENSG00000156675
19	RFTN1	0.337257	0.735	0.219	1.43912e-17	4.82651e-13	ENSG00000131378
19	SOGA1	0.469063	0.571	0.175	1.51381e-17	5.07703e-13	ENSG00000149639
19	SERPINB1	1.41417	1	0.773	1.56522e-17	5.24942e-13	ENSG00000021355
19	DSE	1.01108	0.939	0.563	1.64805e-17	5.52723e-13	ENSG00000111817
19	ELOVL5	0.795379	0.918	0.435	1.77008e-17	5.93651e-13	ENSG00000012660
19	PMAIP1	0.44103	0.388	0.072	1.82918e-17	6.13469e-13	ENSG00000141682
19	EVI2A	1.01189	0.898	0.581	1.90299e-17	6.38225e-13	ENSG00000126860
19	CD86	0.879438	0.939	0.489	2.56238e-17	8.59372e-13	ENSG00000114013
19	SINHCAF	0.713616	0.898	0.412	2.76233e-17	9.26432e-13	ENSG00000139146
19	ALDH1L2	0.253681	0.204	0.022	3.29623e-17	1.10549e-12	ENSG00000136010
19	KLHL5	0.471558	0.571	0.158	3.44326e-17	1.1548e-12	ENSG00000109790
19	RPL37	0.757796	1	0.995	3.5553e-17	1.19238e-12	ENSG00000145592
19	KCTD12	1.08504	0.918	0.496	3.76192e-17	1.26167e-12	ENSG00000178695
19	RPS21	0.794863	1	0.993	4.18234e-17	1.40267e-12	ENSG00000171858
19	LSP1	0.98586	0.98	0.869	4.24734e-17	1.42447e-12	ENSG00000130592
19	KLF3	0.662595	0.939	0.484	4.84538e-17	1.62504e-12	ENSG00000109787
19	SUB1	0.899856	0.98	0.931	5.08347e-17	1.70489e-12	ENSG00000113387
19	STK32C	0.434075	0.694	0.256	5.93113e-17	1.98918e-12	ENSG00000165752
19	RPL18A	0.843327	0.98	0.993	7.22816e-17	2.42418e-12	ENSG00000105640
19	ADAM19	0.420374	0.878	0.236	7.45174e-17	2.49916e-12	ENSG00000135074
19	CNN2	0.834814	0.98	0.619	7.9163e-17	2.65497e-12	ENSG00000064666
19	SPINT2	0.902969	0.939	0.504	1.43379e-16	4.80864e-12	ENSG00000167642
19	C12orf45	0.63459	0.796	0.373	1.73276e-16	5.81134e-12	ENSG00000151131
19	PDLIM7	0.714755	0.796	0.391	1.83653e-16	6.15937e-12	ENSG00000196923
19	WARS	1.40043	0.918	0.515	2.26247e-16	7.58786e-12	ENSG00000140105
19	HLA-DMB	1.07824	0.959	0.554	2.55833e-16	8.58014e-12	ENSG00000242574
19	OGFRL1	0.78582	0.98	0.549	2.57232e-16	8.62704e-12	ENSG00000119900
19	P2RY13	0.880279	0.755	0.335	2.6075e-16	8.74505e-12	ENSG00000181631
19	RPS13	0.688645	0.98	0.991	2.61311e-16	8.76386e-12	ENSG00000110700
19	CAMK2D	0.819457	0.796	0.369	2.80564e-16	9.40954e-12	ENSG00000145349
19	GNA15	0.582644	0.816	0.389	3.74181e-16	1.25493e-11	ENSG00000060558
19	FAM49B	0.793575	0.98	0.722	4.14517e-16	1.39021e-11	ENSG00000153310
19	LACC1	0.57623	0.653	0.242	4.32434e-16	1.4503e-11	ENSG00000179630
19	ST8SIA4	0.429245	0.857	0.281	6.54443e-16	2.19487e-11	ENSG00000113532
19	CDKN2C	0.45807	0.531	0.152	1.25594e-15	4.21216e-11	ENSG00000123080
19	INPP5D	0.506544	0.776	0.284	1.29681e-15	4.34924e-11	ENSG00000168918
19	SELL	0.299557	0.245	0.034	1.37189e-15	4.60104e-11	ENSG00000188404
19	BZW2	0.529857	0.796	0.367	1.44831e-15	4.85736e-11	ENSG00000136261
19	CCNB1IP1	0.447515	0.735	0.29	1.56347e-15	5.24356e-11	ENSG00000100814
19	APOL4	0.30083	0.388	0.088	1.87703e-15	6.29518e-11	ENSG00000100336
19	P2RY1	0.431023	0.49	0.146	3.88992e-15	1.3046e-10	ENSG00000169860
19	PLEKHA5	0.304529	0.51	0.119	3.94268e-15	1.32229e-10	ENSG00000052126
19	LPGAT1	0.808849	0.878	0.487	4.21116e-15	1.41234e-10	ENSG00000123684
19	PACSIN2	0.56473	0.755	0.341	5.64492e-15	1.89319e-10	ENSG00000100266
19	PLK2	0.254933	0.245	0.037	6.85887e-15	2.30033e-10	ENSG00000145632
19	FAM135A	0.417781	0.469	0.132	9.99054e-15	3.35063e-10	ENSG00000082269
19	RHOC	0.635369	0.857	0.418	1.139e-14	3.81999e-10	ENSG00000155366
19	RPL4	0.68131	0.98	0.978	1.2732e-14	4.27005e-10	ENSG00000174444
19	RPS8	0.745219	0.98	0.992	1.35087e-14	4.53056e-10	ENSG00000142937
19	ST3GAL5	0.865007	0.755	0.381	1.38086e-14	4.63112e-10	ENSG00000115525
19	DUSP18	0.418666	0.612	0.218	1.53534e-14	5.14923e-10	ENSG00000167065
19	UVRAG	0.49676	0.837	0.407	1.6002e-14	5.36676e-10	ENSG00000198382
19	RPL27	0.696034	0.98	0.988	1.62391e-14	5.44626e-10	ENSG00000131469
19	IGFLR1	0.289197	0.531	0.159	1.89725e-14	6.36299e-10	ENSG00000126246
19	ICAM3	0.814504	0.918	0.471	1.90827e-14	6.39994e-10	ENSG00000076662
19	FNBP1	0.983355	0.98	0.857	2.27669e-14	7.63557e-10	ENSG00000187239
19	SERTAD2	0.571064	0.796	0.395	2.77198e-14	9.29667e-10	ENSG00000179833
19	RPS2	0.58505	0.98	0.994	3.03027e-14	1.01629e-09	ENSG00000140988
19	EIF3L	0.705338	0.98	0.758	3.28898e-14	1.10306e-09	ENSG00000100129
19	PEA15	0.649247	0.837	0.449	3.35473e-14	1.12511e-09	ENSG00000162734
19	RPLP2	0.605789	0.98	0.994	3.82408e-14	1.28252e-09	ENSG00000177600
19	SFT2D2	0.779915	0.918	0.605	3.91275e-14	1.31226e-09	ENSG00000213064
19	RACK1	0.584435	1	0.987	3.97431e-14	1.3329e-09	ENSG00000204628
19	TUBA1A	1.22119	1	0.737	4.32832e-14	1.45163e-09	ENSG00000167552
19	TMEM273	0.644143	0.918	0.493	5.09692e-14	1.7094e-09	ENSG00000204161
19	LMNB1	0.381033	0.653	0.213	5.8832e-14	1.97311e-09	ENSG00000113368
19	CD40	0.893827	0.796	0.428	6.35959e-14	2.13288e-09	ENSG00000101017
19	DAPP1	0.793693	0.857	0.485	6.3713e-14	2.13681e-09	ENSG00000070190
19	SERPINB6	0.710513	0.959	0.527	6.37287e-14	2.13733e-09	ENSG00000124570
19	RPL9	0.598923	0.98	0.992	6.40646e-14	2.1486e-09	ENSG00000163682
19	NLRC5	0.326421	0.612	0.196	7.03651e-14	2.35991e-09	ENSG00000140853
19	UNC119	0.609332	0.673	0.302	7.58802e-14	2.54487e-09	ENSG00000109103
19	JAK2	0.597699	0.796	0.4	7.87378e-14	2.64071e-09	ENSG00000096968
19	ICOSLG	0.280259	0.408	0.104	7.8836e-14	2.644e-09	ENSG00000160223
19	INPP5F	0.564216	0.592	0.229	8.0208e-14	2.69002e-09	ENSG00000198825
19	RPL5	0.722577	1	0.99	9.95015e-14	3.33708e-09	ENSG00000122406
19	FGD6	0.314962	0.449	0.129	1.08461e-13	3.63756e-09	ENSG00000180263
19	LONRF1	0.587825	0.51	0.166	1.34344e-13	4.50562e-09	ENSG00000154359
19	MTDH	0.760952	1	0.896	1.35618e-13	4.54837e-09	ENSG00000147649
19	APOBR	0.660247	0.837	0.466	1.46183e-13	4.9027e-09	ENSG00000184730
19	RPRD1A	0.382164	0.673	0.28	1.60127e-13	5.37034e-09	ENSG00000141425
19	RPL37A	0.622068	0.98	0.993	1.67167e-13	5.60643e-09	ENSG00000197756
19	C1orf162	0.911937	0.98	0.614	1.77588e-13	5.95596e-09	ENSG00000143110
19	KIF16B	0.6675	0.735	0.369	1.87472e-13	6.28744e-09	ENSG00000089177
19	DYNC1LI1	0.672986	0.959	0.643	2.07186e-13	6.94861e-09	ENSG00000144635
19	RPS3A	0.618065	1	0.993	2.29498e-13	7.69691e-09	ENSG00000145425
19	FAM118A	0.588246	0.714	0.238	2.38016e-13	7.98259e-09	ENSG00000100376
19	STK38L	0.551105	0.673	0.294	2.52662e-13	8.47378e-09	ENSG00000211455
19	CD80	0.34292	0.49	0.147	2.70713e-13	9.07916e-09	ENSG00000121594
19	IL6R	0.36711	0.571	0.199	2.84295e-13	9.53469e-09	ENSG00000160712
19	LYRM4	0.4808	0.755	0.368	3.16044e-13	1.05995e-08	ENSG00000214113
19	ZFAS1	1.06497	0.98	0.858	3.72722e-13	1.25003e-08	ENSG00000177410
19	ZNF710	0.391213	0.531	0.191	4.41914e-13	1.48209e-08	ENSG00000140548
19	HSPB11	0.646283	0.918	0.6	4.46669e-13	1.49804e-08	ENSG00000081870
19	RAB11FIP4	0.313346	0.551	0.192	5.32242e-13	1.78503e-08	ENSG00000131242
19	TMSB10	0.517937	0.98	0.997	5.61582e-13	1.88343e-08	ENSG00000034510
19	RAB31	0.794862	0.98	0.516	5.66022e-13	1.89832e-08	ENSG00000168461
19	PIM3	0.665886	0.755	0.354	5.78364e-13	1.93972e-08	ENSG00000198355
19	STX3	0.310667	0.653	0.255	6.51672e-13	2.18558e-08	ENSG00000166900
19	HLA-DRB1	1.02295	1	0.88	8.75747e-13	2.93708e-08	ENSG00000196126
19	DOCK10	0.627095	0.939	0.567	8.86827e-13	2.97424e-08	ENSG00000135905
19	MARCH8	0.2683	0.551	0.185	9.08378e-13	3.04652e-08	ENSG00000165406
19	RPL22	0.569999	0.98	0.986	9.75965e-13	3.27319e-08	ENSG00000116251
19	RPL18	0.648049	1	0.993	1.11004e-12	3.72285e-08	ENSG00000063177
19	HMGA1	0.592646	0.857	0.508	1.17625e-12	3.94492e-08	ENSG00000137309
19	CCPG1	0.731921	0.98	0.647	1.18089e-12	3.96047e-08	ENSG00000260916
19	MS4A6A	1.28145	0.857	0.504	1.30998e-12	4.39343e-08	ENSG00000110077
19	GNB4	0.664252	0.837	0.488	1.34522e-12	4.51159e-08	ENSG00000114450
19	CYB5R3	0.675861	0.939	0.641	1.67277e-12	5.61012e-08	ENSG00000100243
19	CCDC88A	0.882898	1	0.564	2.27277e-12	7.62243e-08	ENSG00000115355
19	PHLDA2	0.451466	0.49	0.162	2.49523e-12	8.36849e-08	ENSG00000181649
19	CNPPD1	0.534544	0.816	0.444	2.51101e-12	8.42141e-08	ENSG00000115649
19	TWF2	0.617523	0.98	0.719	3.00802e-12	1.00883e-07	ENSG00000247596
19	S100A10	0.964661	1	0.979	3.44183e-12	1.15432e-07	ENSG00000197747
19	DNAJC15	0.712872	0.959	0.685	3.50242e-12	1.17464e-07	ENSG00000120675
19	TMEM243	0.557411	0.959	0.642	3.61176e-12	1.21131e-07	ENSG00000135185
19	CAMK1D	0.63033	0.816	0.481	5.52435e-12	1.85276e-07	ENSG00000183049
19	MEF2A	0.73126	0.878	0.547	5.87549e-12	1.97052e-07	ENSG00000068305
19	TRABD	0.534035	0.878	0.527	6.23915e-12	2.09249e-07	ENSG00000170638
19	DDI2	0.492939	0.694	0.335	6.55629e-12	2.19885e-07	ENSG00000197312
19	LPCAT2	0.594662	0.816	0.449	8.70936e-12	2.92094e-07	ENSG00000087253
19	ATP6V0A2	0.299972	0.592	0.224	1.00644e-11	3.37539e-07	ENSG00000185344
19	DNAJC4	0.463677	0.755	0.392	1.0845e-11	3.63721e-07	ENSG00000110011
19	RPL35	0.62913	0.98	0.992	1.10176e-11	3.6951e-07	ENSG00000136942
19	ADAP2	0.46231	0.796	0.437	1.17982e-11	3.95688e-07	ENSG00000184060
19	RPS10	0.642759	0.98	0.973	1.18968e-11	3.98994e-07	ENSG00000124614
19	HLA-G	0.596189	0.408	0.126	1.39285e-11	4.67134e-07	ENSG00000204632
19	SLC7A1	0.301782	0.469	0.142	1.39536e-11	4.67974e-07	ENSG00000139514
19	BTN2A2	0.576861	0.735	0.411	1.46029e-11	4.89752e-07	ENSG00000124508
19	ZMIZ1	0.493774	0.878	0.497	1.53514e-11	5.14855e-07	ENSG00000108175
19	NAGA	0.57572	0.776	0.44	1.56313e-11	5.24244e-07	ENSG00000198951
19	IMPA2	0.322818	0.592	0.256	1.76468e-11	5.91837e-07	ENSG00000141401
19	PPP1R15A	0.699963	0.878	0.565	1.79783e-11	6.02956e-07	ENSG00000087074
19	RPL6	0.530684	0.98	0.992	2.13242e-11	7.15171e-07	ENSG00000089009
19	BUD23	0.564842	0.816	0.494	2.42623e-11	8.13708e-07	ENSG00000071462
19	SLC25A25	0.259187	0.49	0.164	2.98794e-11	1.0021e-06	ENSG00000148339
19	DOCK5	0.322126	0.51	0.182	3.03859e-11	1.01908e-06	ENSG00000147459
19	CCNG2	0.718895	0.673	0.353	3.11486e-11	1.04466e-06	ENSG00000138764
19	DLGAP4	0.447975	0.694	0.357	3.5828e-11	1.2016e-06	ENSG00000080845
19	PRKAR1A	0.633257	0.918	0.718	3.62842e-11	1.2169e-06	ENSG00000108946
19	PSMB9	0.599357	1	0.91	3.70372e-11	1.24215e-06	ENSG00000240065
19	FAU	0.410903	0.98	0.996	3.73213e-11	1.25168e-06	ENSG00000149806
19	RPL36	0.571036	1	0.992	3.75394e-11	1.259e-06	ENSG00000130255
19	HLA-DRA	0.979468	1	0.751	3.79995e-11	1.27443e-06	ENSG00000204287
19	ACTB	0.613933	1	0.998	3.95519e-11	1.32649e-06	ENSG00000075624
19	HACD2	0.46609	0.612	0.267	4.05657e-11	1.36049e-06	ENSG00000206527
19	CRIP2	0.798776	0.49	0.155	4.64662e-11	1.55838e-06	ENSG00000182809
19	PLPP1	0.419602	0.531	0.206	4.86237e-11	1.63074e-06	ENSG00000067113
19	GSN	0.764354	0.959	0.516	5.92723e-11	1.98787e-06	ENSG00000148180
19	PPA1	0.710834	0.918	0.746	6.11875e-11	2.05211e-06	ENSG00000180817
19	BIN1	0.454302	0.694	0.318	6.86953e-11	2.3039e-06	ENSG00000136717
19	CSRP1	0.504198	0.857	0.526	7.48117e-11	2.50903e-06	ENSG00000159176
19	RPL21	0.500001	0.98	0.995	7.77935e-11	2.60904e-06	ENSG00000122026
19	FARP2	0.509882	0.51	0.206	8.3112e-11	2.78741e-06	ENSG00000006607
19	RPL26	0.53905	1	0.992	8.79427e-11	2.94942e-06	ENSG00000161970
19	SNAP23	0.608892	0.816	0.498	9.28572e-11	3.11424e-06	ENSG00000092531
19	ROBO3	0.250016	0.265	0.058	1.01798e-10	3.41412e-06	ENSG00000154134
19	ITPRIPL2	0.540728	0.837	0.509	1.02635e-10	3.44217e-06	ENSG00000205730
19	HLA-DOA	0.560341	0.796	0.437	1.1034e-10	3.70058e-06	ENSG00000204252
19	EIF1	0.769438	1	0.997	1.2442e-10	4.17281e-06	ENSG00000173812
19	SLC12A9	0.448872	0.694	0.376	1.30024e-10	4.36075e-06	ENSG00000146828
19	NAGK	0.601264	0.939	0.593	1.30714e-10	4.38389e-06	ENSG00000124357
19	SERTAD3	0.402237	0.694	0.37	1.32168e-10	4.43264e-06	ENSG00000167565
19	BCL2L11	0.300661	0.776	0.354	1.46574e-10	4.91581e-06	ENSG00000153094
19	KLF4	0.685309	0.735	0.434	1.69372e-10	5.68039e-06	ENSG00000136826
19	RHOF	0.342105	0.837	0.333	1.90179e-10	6.37821e-06	ENSG00000139725
19	F11R	0.488837	0.694	0.368	1.92681e-10	6.46214e-06	ENSG00000158769
19	WDR41	0.448419	0.653	0.34	1.94416e-10	6.52031e-06	ENSG00000164253
19	PIK3CB	0.578023	0.714	0.395	2.01529e-10	6.75889e-06	ENSG00000051382
19	EDEM1	0.681535	0.735	0.421	2.09388e-10	7.02245e-06	ENSG00000134109
19	MKL1	0.369941	0.551	0.236	2.13172e-10	7.14937e-06	ENSG00000196588
19	RPL29	0.564888	0.98	0.99	2.7244e-10	9.13711e-06	ENSG00000162244
19	CYTH4	0.505586	0.714	0.361	3.05582e-10	1.02486e-05	ENSG00000100055
19	RPL31	0.529848	0.98	0.984	3.06502e-10	1.02795e-05	ENSG00000071082
19	LILRA2	0.38652	0.51	0.21	3.28768e-10	1.10262e-05	ENSG00000239998
19	ID2	0.775942	0.98	0.866	3.42906e-10	1.15004e-05	ENSG00000115738
19	SLC24A4	0.555303	0.51	0.212	3.69071e-10	1.23779e-05	ENSG00000140090
19	NFE2L3	0.290227	0.673	0.3	3.79965e-10	1.27433e-05	ENSG00000050344
19	ZFHX3	0.639114	0.776	0.45	3.87646e-10	1.30009e-05	ENSG00000140836
19	ADA2	0.541465	0.959	0.576	3.9375e-10	1.32056e-05	ENSG00000093072
19	RPS28	0.434521	0.98	0.996	4.14556e-10	1.39034e-05	ENSG00000233927
19	R3HDM4	0.317088	0.776	0.404	4.27184e-10	1.43269e-05	ENSG00000198858
19	RPL24	0.491076	0.98	0.99	4.3385e-10	1.45505e-05	ENSG00000114391
19	PTPN2	0.632028	0.918	0.639	4.93078e-10	1.65368e-05	ENSG00000175354
19	PQBP1	0.31138	0.796	0.451	5.39867e-10	1.81061e-05	ENSG00000102103
19	RPL41	0.483525	1	0.998	5.69332e-10	1.90942e-05	ENSG00000229117
19	VCPIP1	0.489091	0.755	0.447	5.89772e-10	1.97798e-05	ENSG00000175073
19	SLCO3A1	0.587046	0.837	0.531	7.29549e-10	2.44676e-05	ENSG00000176463
19	ACTN1	0.562159	0.898	0.502	7.41793e-10	2.48782e-05	ENSG00000072110
19	AIDA	0.756125	0.776	0.589	7.61806e-10	2.55494e-05	ENSG00000186063
19	NCOA7	0.584123	0.878	0.564	7.86005e-10	2.6361e-05	ENSG00000111912
19	INSIG2	0.310338	0.633	0.302	7.99595e-10	2.68168e-05	ENSG00000125629
19	LINC01588	0.281121	0.429	0.145	8.58227e-10	2.87832e-05	ENSG00000214900
19	HSD17B12	0.423886	0.816	0.473	8.658e-10	2.90372e-05	ENSG00000149084
19	CST7	0.612394	0.714	0.269	9.57307e-10	3.21061e-05	ENSG00000077984
19	NDUFS4	0.442992	0.959	0.582	9.87517e-10	3.31193e-05	ENSG00000164258
19	SH2B3	0.501144	0.735	0.423	1.11685e-09	3.74569e-05	ENSG00000111252
19	SCML1	0.350808	0.51	0.22	1.1273e-09	3.78074e-05	ENSG00000047634
19	CSGALNACT2	0.442177	0.735	0.412	1.14262e-09	3.83211e-05	ENSG00000169826
19	GCLC	0.274696	0.51	0.206	1.30333e-09	4.3711e-05	ENSG00000001084
19	TLR6	0.336309	0.327	0.093	1.36524e-09	4.57875e-05	ENSG00000174130
19	ERCC6	0.372013	0.469	0.175	1.43018e-09	4.79653e-05	ENSG00000225830
19	PICALM	0.734639	0.857	0.586	1.45919e-09	4.89382e-05	ENSG00000073921
19	C19orf38	0.347533	0.469	0.189	1.6646e-09	5.58275e-05	ENSG00000214212
19	OTULINL	0.457507	0.816	0.482	1.70974e-09	5.73414e-05	ENSG00000145569
19	HLA-DMA	0.756093	1	0.594	1.73595e-09	5.82204e-05	ENSG00000204257
19	RPL19	0.433362	0.98	0.994	1.84616e-09	6.19166e-05	ENSG00000108298
19	PON2	0.39323	0.551	0.264	2.11526e-09	7.09417e-05	ENSG00000105854
19	CDKL5	0.335731	0.388	0.132	2.25327e-09	7.55702e-05	ENSG00000008086
19	TMEM50B	0.274501	0.735	0.368	2.8083e-09	9.41847e-05	ENSG00000142188
19	RPL7	0.36595	0.98	0.986	2.97506e-09	9.97774e-05	ENSG00000147604
19	LYL1	0.386469	0.694	0.393	3.62072e-09	0.000121432	ENSG00000104903
19	CUX1	0.568051	0.714	0.427	4.16758e-09	0.000139772	ENSG00000257923
19	LFNG	0.407435	0.857	0.524	4.20961e-09	0.000141182	ENSG00000106003
19	PLEKHF2	0.309204	0.673	0.356	4.48453e-09	0.000150402	ENSG00000175895
19	RPS6	0.453826	0.98	0.993	4.66835e-09	0.000156567	ENSG00000137154
19	TET2	0.552564	0.673	0.382	4.7353e-09	0.000158812	ENSG00000168769
19	SNHG8	0.596839	0.939	0.757	4.88632e-09	0.000163877	ENSG00000269893
19	CD48	0.639356	0.98	0.646	4.89587e-09	0.000164198	ENSG00000117091
19	LYN	0.446187	0.939	0.534	5.232e-09	0.000175471	ENSG00000254087
19	RPS18	0.555557	1	0.993	5.33475e-09	0.000178917	ENSG00000231500
19	N4BP2	0.309036	0.653	0.285	5.45755e-09	0.000183035	ENSG00000078177
19	RPS15	0.422696	0.98	0.994	5.54118e-09	0.00018584	ENSG00000115268
19	SEC14L1	0.475235	0.816	0.548	5.63942e-09	0.000189135	ENSG00000129657
19	CCDC126	0.385026	0.531	0.245	6.08621e-09	0.000204119	ENSG00000169193
19	AXL	0.670428	0.796	0.457	6.1015e-09	0.000204632	ENSG00000167601
19	ITSN2	0.489729	0.918	0.635	6.62668e-09	0.000222245	ENSG00000198399
19	FUCA1	0.60914	0.816	0.498	7.39148e-09	0.000247895	ENSG00000179163
19	PPM1M	0.544981	0.796	0.51	7.4004e-09	0.000248195	ENSG00000164088
19	ZNF503	0.423467	0.449	0.183	7.8376e-09	0.000262857	ENSG00000165655
19	CHPT1	0.446139	0.673	0.389	8.10519e-09	0.000271832	ENSG00000111666
19	FLOT2	0.468654	0.837	0.547	8.4734e-09	0.000284181	ENSG00000132589
19	B3GNT7	0.668522	0.653	0.384	8.59756e-09	0.000288345	ENSG00000156966
19	KIAA0040	0.3213	0.878	0.47	9.39316e-09	0.000315028	ENSG00000235750
19	RPL13A	0.454182	0.98	0.994	9.59477e-09	0.00032179	ENSG00000142541
19	RPL23A	0.471408	0.98	0.992	1.2138e-08	0.000407085	ENSG00000198242
19	MPST	0.390423	0.776	0.45	1.26718e-08	0.000424987	ENSG00000128309
19	DDAH2	0.618493	0.857	0.576	1.33165e-08	0.000446609	ENSG00000213722
19	ZDHHC17	0.40629	0.49	0.203	1.33273e-08	0.000446971	ENSG00000186908
19	PACS1	0.290093	0.714	0.38	1.34738e-08	0.000451884	ENSG00000175115
19	TMEM14A	0.330452	0.694	0.391	1.4353e-08	0.000481369	ENSG00000096092
19	SLC25A5	0.521367	0.98	0.803	1.49753e-08	0.000502243	ENSG00000005022
19	CCNI	0.461345	0.98	0.946	1.60001e-08	0.000536613	ENSG00000118816
19	OFD1	0.400196	0.673	0.326	1.7571e-08	0.000589296	ENSG00000046651
19	RPL39	0.462631	0.98	0.993	1.93813e-08	0.000650011	ENSG00000198918
19	LPP	0.808777	0.837	0.577	1.94867e-08	0.000653545	ENSG00000145012
19	RPL15	0.37083	0.98	0.992	2.03782e-08	0.000683443	ENSG00000174748
19	GPR137B	0.55846	0.755	0.477	2.06692e-08	0.000693204	ENSG00000077585
19	FAM117B	0.315878	0.388	0.145	2.4277e-08	0.000814204	ENSG00000138439
19	CCDC6	0.564845	0.816	0.545	2.42798e-08	0.000814295	ENSG00000108091
19	MYO9A	0.36444	0.612	0.308	2.47968e-08	0.000831636	ENSG00000066933
19	FLOT1	0.459913	0.857	0.553	2.5127e-08	0.00084271	ENSG00000137312
19	LRBA	0.299631	0.592	0.262	2.56067e-08	0.000858799	ENSG00000198589
19	ARF6	0.520311	0.98	0.862	3.00625e-08	0.00100824	ENSG00000165527
19	ELOVL1	0.285811	0.837	0.51	3.08581e-08	0.00103492	ENSG00000066322
19	OSBPL9	0.304483	0.735	0.422	3.08961e-08	0.00103619	ENSG00000117859
19	RNH1	0.551322	0.98	0.732	3.09496e-08	0.00103799	ENSG00000023191
19	OSBPL3	0.287699	0.51	0.208	3.12898e-08	0.0010494	ENSG00000070882
19	LRRC8C	0.467742	0.653	0.372	3.13994e-08	0.00105307	ENSG00000171488
19	RPS9	0.358881	0.98	0.994	3.16683e-08	0.00106209	ENSG00000170889
19	EIF2AK4	0.521614	0.755	0.517	3.29759e-08	0.00110594	ENSG00000128829
19	SEPT6	0.505693	0.918	0.712	3.35835e-08	0.00112632	ENSG00000125354
19	DNASE1L1	0.396812	0.592	0.337	3.50702e-08	0.00117618	ENSG00000013563
19	ACTR3	0.509947	0.98	0.91	3.70325e-08	0.001242	ENSG00000115091
19	RIN3	0.392638	0.755	0.442	3.79462e-08	0.00127264	ENSG00000100599
19	SNX8	0.395857	0.592	0.311	3.82567e-08	0.00128305	ENSG00000106266
19	RPL34	0.426359	0.98	0.995	4.24381e-08	0.00142329	ENSG00000109475
19	RPL35A	0.444734	0.98	0.993	4.25268e-08	0.00142626	ENSG00000182899
19	NACA	0.334478	0.98	0.991	4.29536e-08	0.00144058	ENSG00000196531
19	RPL38	0.446034	1	0.994	4.78677e-08	0.00160539	ENSG00000172809
19	TAGLN2	0.557502	0.98	0.966	4.91423e-08	0.00164813	ENSG00000158710
19	RPL7A	0.346858	0.98	0.992	5.21435e-08	0.00174879	ENSG00000148303
19	ARF5	0.424695	0.898	0.67	5.28442e-08	0.00177229	ENSG00000004059
19	BTG2	0.575831	0.898	0.645	5.52357e-08	0.00185249	ENSG00000159388
19	RPAP3	0.350566	0.755	0.469	5.64681e-08	0.00189383	ENSG00000005175
19	IDH3A	0.329554	0.571	0.3	5.69671e-08	0.00191056	ENSG00000166411
19	NUDCD1	0.286803	0.469	0.206	5.70403e-08	0.00191302	ENSG00000120526
19	EVI2B	0.548456	0.959	0.8	5.7335e-08	0.0019229	ENSG00000185862
19	HSPA1A	0.917589	0.388	0.665	6.04629e-08	0.00202781	ENSG00000204389
19	GSTP1	0.576348	0.98	0.782	6.18255e-08	0.0020735	ENSG00000084207
19	FGGY	0.288283	0.306	0.097	6.57574e-08	0.00220537	ENSG00000172456
19	MSL3	0.362113	0.837	0.532	6.63936e-08	0.00222671	ENSG00000005302
19	ZNF451	0.308646	0.755	0.442	6.77437e-08	0.00227199	ENSG00000112200
19	TBC1D9	0.467222	0.633	0.388	6.83402e-08	0.00229199	ENSG00000109436
19	VRK2	0.418079	0.714	0.449	7.20211e-08	0.00241544	ENSG00000028116
19	ST3GAL2	0.372262	0.633	0.357	7.39319e-08	0.00247953	ENSG00000157350
19	HSPA8	0.493363	0.98	0.939	7.47908e-08	0.00250833	ENSG00000109971
19	HAVCR2	0.541376	0.735	0.451	7.72064e-08	0.00258935	ENSG00000135077
19	C6orf48	0.486593	0.98	0.729	7.75341e-08	0.00260034	ENSG00000204387
19	APOL3	0.267254	0.633	0.318	7.77506e-08	0.0026076	ENSG00000128284
19	APH1A	0.473164	0.878	0.639	7.86881e-08	0.00263904	ENSG00000117362
19	DHPS	0.296248	0.796	0.488	8.38949e-08	0.00281367	ENSG00000095059
19	MCM5	0.35122	0.612	0.335	9.43041e-08	0.00316277	ENSG00000100297
19	PLCG2	0.470556	0.98	0.924	9.52842e-08	0.00319564	ENSG00000197943
19	EMP1	0.388163	0.367	0.124	1.13136e-07	0.00379435	ENSG00000134531
19	CDKN1A	0.463893	0.469	0.179	1.14886e-07	0.00385304	ENSG00000124762
19	RPS29	0.469818	1	0.995	1.18615e-07	0.00397812	ENSG00000213741
19	KDSR	0.312738	0.857	0.569	1.1995e-07	0.00402288	ENSG00000119537
19	CD37	0.441765	1	0.912	1.23067e-07	0.00412743	ENSG00000104894
19	PGLS	0.499853	0.939	0.7	1.27109e-07	0.00426299	ENSG00000130313
19	CCNYL1	0.303761	0.551	0.289	1.2875e-07	0.00431803	ENSG00000163249
19	ST14	0.36587	0.51	0.258	1.35539e-07	0.00454571	ENSG00000149418
19	ATF5	0.426309	0.531	0.269	1.40452e-07	0.00471049	ENSG00000169136
19	CALM2	0.534949	0.98	0.949	1.46016e-07	0.00489707	ENSG00000143933
19	MYD88	0.44462	0.959	0.575	1.59369e-07	0.00534492	ENSG00000172936
19	RPL32	0.39524	0.98	0.994	1.67378e-07	0.00561353	ENSG00000144713
19	TMEM131	0.449647	0.714	0.448	1.68527e-07	0.00565205	ENSG00000075568
19	RPL14	0.33125	1	0.991	1.73478e-07	0.00581811	ENSG00000188846
19	LMNA	0.814292	0.959	0.615	1.84776e-07	0.00619702	ENSG00000160789
19	TPM1	0.307233	0.633	0.356	1.98023e-07	0.00664128	ENSG00000140416
19	NUDT16	0.31855	0.694	0.427	2.03502e-07	0.00682506	ENSG00000198585
19	PTBP3	0.415469	0.98	0.783	2.07238e-07	0.00695034	ENSG00000119314
19	DCTPP1	0.344751	0.776	0.505	2.07718e-07	0.00696644	ENSG00000179958
19	FOXN2	0.307389	0.776	0.484	2.24217e-07	0.00751978	ENSG00000170802
19	RPL10	0.42073	1	0.994	2.53021e-07	0.0084858	ENSG00000147403
19	TRIM8	0.405768	0.837	0.6	2.54431e-07	0.00853312	ENSG00000171206
19	UNC93B1	0.389008	0.796	0.505	2.8814e-07	0.00966364	ENSG00000110057
19	BOD1L1	0.464615	0.98	0.748	2.90862e-07	0.00975494	ENSG00000038219
19	LRRC42	0.262405	0.408	0.171	3.19764e-07	0.0107242	ENSG00000116212
19	CLIP1	0.453171	0.857	0.634	3.41028e-07	0.0114374	ENSG00000130779
19	SAMHD1	0.563715	1	0.728	3.94996e-07	0.0132474	ENSG00000101347
19	MTMR14	0.399879	0.796	0.519	3.95186e-07	0.0132537	ENSG00000163719
19	SCNM1	0.373451	0.755	0.509	4.05771e-07	0.0136088	ENSG00000163156
19	CALM1	0.496773	1	0.994	4.12306e-07	0.0138279	ENSG00000198668
19	CCDC127	0.298322	0.531	0.274	4.15746e-07	0.0139433	ENSG00000164366
19	UBE2F	0.366201	0.776	0.494	4.51528e-07	0.0151433	ENSG00000184182
19	GAS7	0.391703	0.653	0.373	4.5663e-07	0.0153144	ENSG00000007237
19	PCBP2	0.39678	1	0.895	4.58372e-07	0.0153729	ENSG00000197111
19	SMARCA5	0.440349	0.959	0.767	4.67976e-07	0.015695	ENSG00000153147
19	TRAM1	0.530692	0.959	0.811	4.69482e-07	0.0157455	ENSG00000067167
19	EIF3F	0.399911	0.959	0.854	5.04177e-07	0.0169091	ENSG00000175390
19	SEL1L3	0.294496	0.673	0.37	5.11061e-07	0.01714	ENSG00000091490
19	MBD2	0.479144	0.959	0.813	5.42963e-07	0.0182099	ENSG00000134046
19	TBC1D1	0.264418	0.755	0.459	5.92587e-07	0.0198742	ENSG00000065882
19	SGK1	0.76496	0.592	0.336	6.61435e-07	0.0221832	ENSG00000118515
19	RPS17	0.459118	0.959	0.829	6.81215e-07	0.0228466	ENSG00000182774
19	SSR1	0.44877	0.898	0.695	6.82332e-07	0.0228841	ENSG00000124783
19	RPS5	0.407069	0.98	0.987	6.93278e-07	0.0232512	ENSG00000083845
19	MRPL3	0.328801	0.816	0.543	7.00946e-07	0.0235083	ENSG00000114686
19	CDV3	0.436676	1	0.859	7.18734e-07	0.0241049	ENSG00000091527
19	MTMR10	0.385961	0.51	0.282	8.12151e-07	0.0272379	ENSG00000166912
19	PIK3CG	0.550881	0.551	0.313	8.13328e-07	0.0272774	ENSG00000105851
19	AFTPH	0.459793	0.694	0.462	8.1926e-07	0.0274763	ENSG00000119844
19	CFP	0.327042	0.388	0.16	8.27858e-07	0.0277647	ENSG00000126759
19	LDLRAD4	0.33672	0.673	0.381	8.4104e-07	0.0282068	ENSG00000168675
19	MTPN	0.413609	0.98	0.828	8.69392e-07	0.0291577	ENSG00000105887
19	CHD6	0.260055	0.653	0.372	8.97942e-07	0.0301152	ENSG00000124177
19	TES	0.355622	0.837	0.556	9.24946e-07	0.0310208	ENSG00000135269
19	UBXN2A	0.287028	0.571	0.3	9.39619e-07	0.031513	ENSG00000173960
19	JAZF1	0.273309	0.612	0.34	1.07877e-06	0.0361799	ENSG00000153814
19	CNDP2	0.404597	0.898	0.587	1.12853e-06	0.0378485	ENSG00000133313
19	LRRCC1	0.404379	0.49	0.265	1.15047e-06	0.0385843	ENSG00000133739
19	ABCB7	0.297432	0.531	0.293	1.16721e-06	0.0391458	ENSG00000131269
19	GNL3	0.337331	0.735	0.483	1.23505e-06	0.041421	ENSG00000163938
19	ZSWIM6	0.254598	0.612	0.354	1.2448e-06	0.0417481	ENSG00000130449
19	CXCL9	1.31	0.143	0.028	1.42849e-06	0.0479087	ENSG00000138755
19	SCIMP	0.403446	0.776	0.471	1.48294e-06	0.0497347	ENSG00000161929
19	COTL1	0.475506	0.98	0.913	1.48521e-06	0.049811	ENSG00000103187
20	BIRC5	1.63379	0.875	0.016	0	0	ENSG00000089685
20	TROAP	1.36853	0.958	0.018	0	0	ENSG00000135451
20	PIMREG	0.458939	0.521	0.004	0	0	ENSG00000129195
20	GTSE1	1.12895	0.75	0.016	4.71938e-264	1.58278e-259	ENSG00000075218
20	CDC20	1.2419	0.646	0.012	4.9666e-254	1.6657e-249	ENSG00000117399
20	DLGAP5	1.10605	0.646	0.012	1.96655e-251	6.59542e-247	ENSG00000126787
20	KIF20A	0.459798	0.5	0.007	2.68884e-246	9.01783e-242	ENSG00000112984
20	CIT	0.907375	0.792	0.022	6.77381e-235	2.2718e-230	ENSG00000122966
20	ANLN	1.17169	0.625	0.013	3.08724e-224	1.0354e-219	ENSG00000011426
20	MND1	0.527417	0.667	0.015	1.04734e-221	3.51256e-217	ENSG00000121211
20	DEPDC1	0.740978	0.562	0.01	4.76099e-221	1.59674e-216	ENSG00000024526
20	MKI67	2.41376	0.917	0.032	1.18493e-219	3.97403e-215	ENSG00000148773
20	PLK1	0.83903	0.562	0.011	3.70512e-216	1.24262e-211	ENSG00000166851
20	KIF4A	0.669041	0.646	0.015	2.64703e-213	8.87762e-209	ENSG00000090889
20	PCLAF	1.23565	0.958	0.037	1.05184e-209	3.52766e-205	ENSG00000166803
20	PBK	0.52805	0.5	0.009	5.6307e-205	1.88842e-200	ENSG00000168078
20	NEK2	0.57171	0.458	0.008	1.4474e-191	4.85429e-187	ENSG00000117650
20	KIF14	0.891421	0.583	0.014	3.44969e-186	1.15696e-181	ENSG00000118193
20	KIF2C	0.807052	0.583	0.015	1.93455e-182	6.48811e-178	ENSG00000142945
20	IQGAP3	0.374819	0.479	0.01	1.72796e-167	5.79524e-163	ENSG00000183856
20	CENPA	0.685381	0.604	0.018	8.57328e-166	2.87531e-161	ENSG00000115163
20	HMMR	1.99653	0.646	0.024	1.49058e-150	4.9991e-146	ENSG00000072571
20	ASPM	1.73336	0.75	0.033	1.96923e-145	6.6044e-141	ENSG00000066279
20	NAV2	0.289725	0.312	0.005	1.18303e-137	3.96765e-133	ENSG00000166833
20	CCNB2	1.48999	0.75	0.04	1.63841e-130	5.4949e-126	ENSG00000157456
20	AURKB	0.360821	0.5	0.016	4.50058e-125	1.50941e-120	ENSG00000178999
20	CEP55	1.57794	0.75	0.042	1.26525e-120	4.24339e-116	ENSG00000138180
20	UBE2C	0.970804	0.542	0.021	1.40476e-119	4.71129e-115	ENSG00000175063
20	DIAPH3	0.393674	0.438	0.013	1.82319e-118	6.11463e-114	ENSG00000139734
20	TYMS	0.55481	0.583	0.024	2.49581e-118	8.37045e-114	ENSG00000176890
20	TPX2	1.87744	0.833	0.055	4.25477e-118	1.42696e-113	ENSG00000088325
20	FOXM1	0.333752	0.542	0.021	1.05775e-116	3.5475e-112	ENSG00000111206
20	AZU1	0.254212	0.292	0.006	5.92375e-110	1.98671e-105	ENSG00000172232
20	CDKN3	1.36413	0.896	0.071	1.2004e-107	4.02589e-103	ENSG00000100526
20	SPAG5	0.39939	0.521	0.022	4.31862e-106	1.44838e-101	ENSG00000076382
20	PHGDH	0.504199	0.5	0.021	1.49914e-102	5.0278e-98	ENSG00000092621
20	TOP2A	1.88642	0.729	0.046	1.7143e-101	5.74942e-97	ENSG00000131747
20	HJURP	0.365993	0.354	0.011	4.36067e-93	1.46248e-88	ENSG00000123485
20	CDCA3	0.313481	0.417	0.016	5.61489e-93	1.88312e-88	ENSG00000111665
20	KIF15	0.417293	0.438	0.018	1.7914e-90	6.00801e-86	ENSG00000163808
20	PRC1	0.864957	0.542	0.029	2.20665e-89	7.40065e-85	ENSG00000198901
20	CDT1	0.451694	0.604	0.036	3.13827e-87	1.05251e-82	ENSG00000167513
20	SGO1	0.642587	0.521	0.028	1.21796e-86	4.08481e-82	ENSG00000129810
20	BUB1B	0.589957	0.5	0.025	1.53769e-86	5.15712e-82	ENSG00000156970
20	KNL1	0.940805	0.688	0.05	1.72918e-86	5.79933e-82	ENSG00000137812
20	KIFC1	0.440255	0.5	0.025	4.33973e-85	1.45546e-80	ENSG00000237649
20	NUF2	0.945767	0.542	0.032	1.01206e-81	3.39425e-77	ENSG00000143228
20	TK1	0.708322	0.75	0.065	7.09823e-81	2.3806e-76	ENSG00000167900
20	SHCBP1	0.477175	0.562	0.035	2.05935e-80	6.90665e-76	ENSG00000171241
20	CKAP2L	0.485831	0.479	0.025	4.49925e-80	1.50896e-75	ENSG00000169607
20	CDCA2	0.386606	0.417	0.019	7.80622e-80	2.61805e-75	ENSG00000184661
20	NCAPG	0.585767	0.521	0.03	8.69361e-79	2.91566e-74	ENSG00000109805
20	KIF18A	0.558432	0.5	0.03	7.25545e-75	2.43333e-70	ENSG00000121621
20	MXD3	0.485511	0.438	0.022	3.2088e-74	1.07617e-69	ENSG00000213347
20	POC1A	0.408168	0.625	0.051	1.65483e-71	5.54998e-67	ENSG00000164087
20	GGH	1.21429	1	0.16	1.03305e-70	3.46466e-66	ENSG00000137563
20	DEPDC1B	0.27075	0.396	0.019	1.15279e-69	3.86622e-65	ENSG00000035499
20	CCNB1	1.62559	0.708	0.072	1.14897e-68	3.8534e-64	ENSG00000134057
20	RNASE2	0.534254	0.562	0.043	3.81262e-67	1.27868e-62	ENSG00000169385
20	SPTBN1	0.747206	0.833	0.086	4.51893e-66	1.51556e-61	ENSG00000115306
20	CDCA5	0.294576	0.396	0.021	4.40317e-65	1.47674e-60	ENSG00000146670
20	CENPF	2.9318	0.979	0.17	5.97698e-62	2.00456e-57	ENSG00000117724
20	TTK	0.397825	0.417	0.026	3.61477e-60	1.21232e-55	ENSG00000112742
20	TMEM71	0.53577	0.688	0.064	4.20765e-59	1.41116e-54	ENSG00000165071
20	AC084033.3	1.11461	0.812	0.116	1.91934e-58	6.4371e-54	ENSG00000257698
20	HMGB3	1.50343	0.979	0.202	4.88885e-55	1.63962e-50	ENSG00000029993
20	CEP70	0.316442	0.458	0.035	3.61053e-54	1.2109e-49	ENSG00000114107
20	NCAPH	0.31708	0.396	0.025	4.69617e-54	1.575e-49	ENSG00000121152
20	BUB1	0.482587	0.479	0.04	8.08952e-52	2.71306e-47	ENSG00000169679
20	NCAPD2	0.944236	0.896	0.179	1.88054e-47	6.30697e-43	ENSG00000010292
20	CDCA8	0.411416	0.479	0.043	2.05313e-47	6.88578e-43	ENSG00000134690
20	PRR11	0.911441	0.792	0.14	1.80507e-45	6.05385e-41	ENSG00000068489
20	CENPM	0.254789	0.521	0.051	7.63859e-44	2.56183e-39	ENSG00000100162
20	SNCA	0.72811	0.667	0.097	1.52892e-43	5.12768e-39	ENSG00000145335
20	KIF23	0.464771	0.354	0.026	2.84077e-43	9.52739e-39	ENSG00000137807
20	MAD2L1	0.878118	0.708	0.107	8.42216e-43	2.82462e-38	ENSG00000164109
20	CRNDE	0.569695	0.625	0.085	4.43854e-42	1.4886e-37	ENSG00000245694
20	F5	0.330981	0.458	0.046	1.89082e-40	6.34145e-36	ENSG00000198734
20	CD300E	0.301144	0.375	0.032	1.71486e-39	5.7513e-35	ENSG00000186407
20	CCDC34	0.517445	0.646	0.097	6.5052e-39	2.18172e-34	ENSG00000109881
20	PARPBP	0.516056	0.542	0.071	1.41573e-38	4.74806e-34	ENSG00000185480
20	CCNA2	0.313921	0.417	0.039	2.94403e-38	9.87368e-34	ENSG00000145386
20	CBR3	0.277896	0.521	0.062	4.46348e-38	1.49696e-33	ENSG00000159231
20	NRM	0.370793	0.667	0.103	3.96097e-36	1.32843e-31	ENSG00000137404
20	AURKA	0.879949	0.625	0.105	1.99915e-35	6.70475e-31	ENSG00000087586
20	METTL7A	0.604768	0.792	0.174	3.21636e-35	1.0787e-30	ENSG00000185432
20	PTTG1	2.28102	0.958	0.319	7.73089e-35	2.59279e-30	ENSG00000164611
20	CENPE	1.76546	0.729	0.159	2.93922e-34	9.85756e-30	ENSG00000138778
20	KIF11	0.582169	0.5	0.064	6.50511e-33	2.18169e-28	ENSG00000138160
20	HMGN2	2.66066	1	0.838	1.31951e-32	4.42539e-28	ENSG00000198830
20	CRAT	0.527091	0.75	0.167	2.53994e-32	8.51845e-28	ENSG00000095321
20	RACGAP1	0.54388	0.583	0.096	4.82785e-32	1.61916e-27	ENSG00000161800
20	STMN1	2.38882	1	0.52	8.84036e-32	2.96488e-27	ENSG00000117632
20	CD38	0.507002	0.771	0.177	1.34918e-31	4.52487e-27	ENSG00000004468
20	ANKDD1A	0.392435	0.479	0.066	2.82722e-31	9.48194e-27	ENSG00000166839
20	NUP214	1.58384	1	0.56	3.01751e-31	1.01201e-26	ENSG00000126883
20	NDC80	0.42871	0.438	0.051	4.01824e-31	1.34764e-26	ENSG00000080986
20	MS4A4A	1.50343	1	0.49	1.54415e-30	5.17878e-26	ENSG00000110079
20	LYZ	2.32499	1	0.546	2.64737e-30	8.87877e-26	ENSG00000090382
20	LGALS1	1.85617	1	0.911	3.24605e-30	1.08866e-25	ENSG00000100097
20	ZWINT	0.424562	0.604	0.112	3.99196e-30	1.33882e-25	ENSG00000122952
20	CKS2	1.65213	0.75	0.188	6.20251e-30	2.0802e-25	ENSG00000123975
20	CENPN	0.328971	0.583	0.105	2.36119e-29	7.91898e-25	ENSG00000166451
20	NUSAP1	1.43841	0.708	0.16	5.74314e-29	1.92613e-24	ENSG00000137804
20	CAVIN3	0.628493	0.833	0.232	2.82162e-28	9.46315e-24	ENSG00000170955
20	RAD51AP1	0.457174	0.625	0.125	2.82229e-28	9.46539e-24	ENSG00000111247
20	CCL23	0.734738	0.875	0.262	1.63016e-27	5.46724e-23	ENSG00000274736
20	AC020656.1	1.87914	1	0.509	3.69472e-27	1.23914e-22	ENSG00000257764
20	ATP8B3	0.263446	0.354	0.042	6.31864e-27	2.11915e-22	ENSG00000130270
20	ITGA6	0.593875	0.792	0.223	1.46612e-26	4.91708e-22	ENSG00000091409
20	NUCB2	0.991373	0.979	0.446	2.62348e-26	8.79864e-22	ENSG00000070081
20	ASRGL1	0.609172	0.833	0.265	2.96725e-26	9.95157e-22	ENSG00000162174
20	HSD17B11	1.22483	1	0.626	5.87614e-26	1.97074e-21	ENSG00000198189
20	PTMS	1.55044	1	0.676	8.81511e-26	2.95641e-21	ENSG00000159335
20	VIM	1.26259	1	0.994	9.94278e-26	3.33461e-21	ENSG00000026025
20	TKT	1.4751	1	0.747	2.57629e-25	8.64037e-21	ENSG00000163931
20	RAB13	1.18385	1	0.499	7.29437e-25	2.44639e-20	ENSG00000143545
20	H2AFZ	2.00925	1	0.829	1.15065e-24	3.85906e-20	ENSG00000164032
20	CD86	0.988803	1	0.489	2.16881e-24	7.27374e-20	ENSG00000114013
20	STAC3	0.636745	0.958	0.384	5.14403e-24	1.7252e-19	ENSG00000185482
20	PALLD	0.324792	0.583	0.121	5.77491e-24	1.93679e-19	ENSG00000129116
20	CSTA	1.35743	1	0.502	6.71773e-24	2.25299e-19	ENSG00000121552
20	TUBA1B	1.93054	1	0.82	1.16888e-23	3.92021e-19	ENSG00000123416
20	CDKN2A	0.432561	0.708	0.172	1.32781e-23	4.45322e-19	ENSG00000147889
20	CENPK	0.285381	0.562	0.107	3.12782e-23	1.04901e-18	ENSG00000123219
20	MS4A14	0.660402	0.688	0.191	3.92578e-23	1.31663e-18	ENSG00000166928
20	MNDA	1.4278	1	0.511	5.32195e-23	1.78488e-18	ENSG00000163563
20	GRN	1.34198	1	0.556	5.52196e-23	1.85196e-18	ENSG00000030582
20	ANP32B	1.0414	1	0.906	8.24945e-23	2.7667e-18	ENSG00000136938
20	ARL6IP1	1.54273	1	0.689	9.26063e-23	3.10583e-18	ENSG00000170540
20	AKR1C2	0.565344	0.646	0.163	9.45244e-23	3.17016e-18	ENSG00000151632
20	DCTN3	1.09395	1	0.707	1.70755e-22	5.72678e-18	ENSG00000137100
20	EMC9	0.308319	0.646	0.157	2.56429e-22	8.60012e-18	ENSG00000100908
20	DTYMK	0.960241	0.917	0.404	3.70746e-22	1.24341e-17	ENSG00000168393
20	MS4A6A	1.19629	1	0.503	5.91899e-22	1.98511e-17	ENSG00000110077
20	MGST1	0.70331	0.938	0.338	6.30847e-22	2.11573e-17	ENSG00000008394
20	CLEC12A	0.969663	1	0.489	7.5608e-22	2.53574e-17	ENSG00000172322
20	LMO2	0.612509	0.917	0.396	9.87449e-22	3.31171e-17	ENSG00000135363
20	UBB	1.08101	1	0.919	2.68347e-21	8.99982e-17	ENSG00000170315
20	HSP90B1	1.04335	1	0.832	2.7634e-21	9.26789e-17	ENSG00000166598
20	CD59	0.91329	1	0.527	2.99966e-21	1.00603e-16	ENSG00000085063
20	LMNA	1.19262	1	0.614	3.53704e-21	1.18625e-16	ENSG00000160789
20	HMGN5	0.281564	0.542	0.116	3.68009e-21	1.23423e-16	ENSG00000198157
20	HDHD5	0.60531	0.833	0.322	5.5205e-21	1.85147e-16	ENSG00000069998
20	HP	1.10971	0.917	0.339	7.09016e-21	2.3779e-16	ENSG00000257017
20	SMC2	1.00605	0.896	0.412	7.74411e-21	2.59722e-16	ENSG00000136824
20	HADHA	0.835769	1	0.756	9.03371e-21	3.02973e-16	ENSG00000084754
20	ITLN1	0.264701	0.271	0.032	1.32299e-20	4.43705e-16	ENSG00000179914
20	SNX10	1.16401	1	0.618	1.74024e-20	5.83643e-16	ENSG00000086300
20	SGO2	0.815842	0.521	0.122	2.23045e-20	7.48048e-16	ENSG00000163535
20	TUBB	1.64356	1	0.762	2.268e-20	7.60642e-16	ENSG00000196230
20	SCML1	0.386041	0.708	0.219	2.32918e-20	7.81162e-16	ENSG00000047634
20	ARHGAP11A	0.424522	0.479	0.091	2.9137e-20	9.77197e-16	ENSG00000198826
20	GPA33	0.628576	0.854	0.346	5.91111e-20	1.98247e-15	ENSG00000143167
20	AC004921.1	0.261152	0.562	0.142	7.53458e-20	2.52695e-15	ENSG00000273341
20	HEXB	0.926548	1	0.563	8.10347e-20	2.71774e-15	ENSG00000049860
20	H2AFV	1.0369	1	0.799	9.53172e-20	3.19675e-15	ENSG00000105968
20	APLP2	1.12726	1	0.635	9.97551e-20	3.34559e-15	ENSG00000084234
20	SPDL1	0.448343	0.479	0.1	1.15624e-19	3.87779e-15	ENSG00000040275
20	CENPW	0.782127	0.771	0.31	1.29465e-19	4.342e-15	ENSG00000203760
20	CPVL	0.92933	1	0.508	2.49747e-19	8.376e-15	ENSG00000106066
20	CDKN2C	0.496655	0.583	0.151	3.2609e-19	1.09364e-14	ENSG00000123080
20	KPNA2	1.03783	0.812	0.346	4.31843e-19	1.44832e-14	ENSG00000182481
20	IGFBP7	0.324713	0.521	0.112	5.08392e-19	1.70504e-14	ENSG00000163453
20	ENY2	0.917871	1	0.713	5.19459e-19	1.74216e-14	ENSG00000120533
20	ACADVL	0.871253	1	0.61	7.29116e-19	2.44531e-14	ENSG00000072778
20	PTTG1IP	0.935216	1	0.65	8.67729e-19	2.91019e-14	ENSG00000183255
20	MZT2B	0.899847	1	0.897	9.24495e-19	3.10057e-14	ENSG00000152082
20	HMGN3	0.878296	1	0.676	9.92687e-19	3.32928e-14	ENSG00000118418
20	RHEB	0.881046	1	0.693	1.0108e-18	3.39004e-14	ENSG00000106615
20	LRRCC1	0.45286	0.771	0.263	1.02208e-18	3.42784e-14	ENSG00000133739
20	NEXN	0.527371	0.75	0.265	1.12098e-18	3.75955e-14	ENSG00000162614
20	HNMT	0.866891	1	0.496	1.24513e-18	4.17591e-14	ENSG00000150540
20	MARCO	1.32259	1	0.495	1.4864e-18	4.98508e-14	ENSG00000019169
20	GPSM2	0.404028	0.688	0.2	1.5049e-18	5.04714e-14	ENSG00000121957
20	AGRP	0.743541	0.917	0.384	1.61506e-18	5.4166e-14	ENSG00000159723
20	TACC3	0.566262	0.729	0.257	1.86192e-18	6.24451e-14	ENSG00000013810
20	CCDC88A	1.23578	0.979	0.564	1.92326e-18	6.45022e-14	ENSG00000115355
20	FABP4	1.36498	1	0.461	2.04348e-18	6.85343e-14	ENSG00000170323
20	GUSB	0.7697	1	0.574	2.33435e-18	7.82893e-14	ENSG00000169919
20	HMGB1	1.03601	1	0.988	3.26809e-18	1.09605e-13	ENSG00000189403
20	ACSM3	0.369498	0.771	0.262	3.38397e-18	1.13491e-13	ENSG00000005187
20	CALM3	0.836872	1	0.71	4.17008e-18	1.39856e-13	ENSG00000160014
20	PHF19	0.473097	0.771	0.226	4.73259e-18	1.58722e-13	ENSG00000119403
20	TMBIM6	0.665363	1	0.915	7.19396e-18	2.41271e-13	ENSG00000139644
20	HERC5	0.907914	0.896	0.412	7.57301e-18	2.53984e-13	ENSG00000138646
20	SKA2	0.510317	0.958	0.387	8.89864e-18	2.98443e-13	ENSG00000182628
20	SLC2A6	0.40781	0.833	0.308	9.15201e-18	3.0694e-13	ENSG00000160326
20	NUDT1	0.671523	0.979	0.512	1.25981e-17	4.22514e-13	ENSG00000106268
20	GPR34	0.389334	0.771	0.271	1.5873e-17	5.32347e-13	ENSG00000171659
20	CCDC18	0.478412	0.708	0.236	2.61044e-17	8.7549e-13	ENSG00000122483
20	PLIN3	0.691885	0.979	0.527	2.96492e-17	9.94376e-13	ENSG00000105355
20	SLC7A7	0.885141	1	0.499	2.9741e-17	9.97454e-13	ENSG00000155465
20	GNG5	0.762251	1	0.865	3.31137e-17	1.11057e-12	ENSG00000174021
20	TXNDC12	0.693461	0.979	0.602	5.45242e-17	1.82863e-12	ENSG00000117862
20	HYI	0.405108	0.833	0.319	6.47011e-17	2.16995e-12	ENSG00000178922
20	MZT1	0.800237	0.896	0.491	7.56453e-17	2.53699e-12	ENSG00000204899
20	ASPH	0.531993	0.875	0.401	8.15819e-17	2.73609e-12	ENSG00000198363
20	AAMDC	0.595533	0.875	0.409	8.24957e-17	2.76674e-12	ENSG00000087884
20	DBI	0.851614	1	0.891	9.62867e-17	3.22926e-12	ENSG00000155368
20	ZEB2	1.10282	0.979	0.587	1.17393e-16	3.93712e-12	ENSG00000169554
20	SGMS2	0.722183	0.979	0.466	1.24218e-16	4.16602e-12	ENSG00000164023
20	NUCKS1	1.16848	1	0.861	1.32572e-16	4.44621e-12	ENSG00000069275
20	CEP170	0.696383	0.979	0.521	1.55284e-16	5.20791e-12	ENSG00000143702
20	AL441992.1	0.326602	0.646	0.204	1.66291e-16	5.57708e-12	ENSG00000223478
20	NCAPG2	0.26706	0.458	0.103	1.66851e-16	5.59583e-12	ENSG00000146918
20	MEF2C	0.307063	0.625	0.185	2.20425e-16	7.3926e-12	ENSG00000081189
20	TMEM107	0.342858	0.875	0.361	2.43249e-16	8.1581e-12	ENSG00000179029
20	CDC25B	0.346688	0.625	0.191	2.62467e-16	8.80263e-12	ENSG00000101224
20	KCNAB1	0.33109	0.667	0.208	3.0774e-16	1.0321e-11	ENSG00000169282
20	CFP	0.31799	0.562	0.158	3.16046e-16	1.05995e-11	ENSG00000126759
20	CKS1B	1.08117	0.917	0.482	3.46279e-16	1.16135e-11	ENSG00000173207
20	PDK4	0.733263	0.896	0.412	3.52512e-16	1.18226e-11	ENSG00000004799
20	INCENP	0.345266	0.479	0.119	3.80891e-16	1.27743e-11	ENSG00000149503
20	EPB41L2	0.563454	0.729	0.3	4.30384e-16	1.44342e-11	ENSG00000079819
20	PPP1CC	0.765462	1	0.671	5.06848e-16	1.69987e-11	ENSG00000186298
20	CD109	0.452532	0.729	0.293	9.63857e-16	3.23258e-11	ENSG00000156535
20	LAIR1	0.775443	1	0.493	9.9976e-16	3.35299e-11	ENSG00000167613
20	ANXA1	0.90618	1	0.964	1.01621e-15	3.40817e-11	ENSG00000135046
20	ECT2	0.372621	0.583	0.177	1.02931e-15	3.45208e-11	ENSG00000114346
20	CRTAM	0.535942	0.708	0.28	1.59324e-15	5.3434e-11	ENSG00000109943
20	KNSTRN	0.582314	0.604	0.217	1.66154e-15	5.57248e-11	ENSG00000128944
20	IFIT1	0.344691	0.812	0.318	2.7667e-15	9.27897e-11	ENSG00000185745
20	CDK1	0.430083	0.292	0.048	5.44426e-15	1.8259e-10	ENSG00000170312
20	HTATIP2	0.685618	0.938	0.584	5.65882e-15	1.89786e-10	ENSG00000109854
20	PDLIM7	0.541173	0.833	0.391	6.30055e-15	2.11308e-10	ENSG00000196923
20	VCAN	0.734852	0.667	0.219	6.48844e-15	2.17609e-10	ENSG00000038427
20	ARPC3	0.567471	1	0.969	7.41481e-15	2.48678e-10	ENSG00000111229
20	HMG20B	0.74078	0.833	0.447	7.7929e-15	2.61358e-10	ENSG00000064961
20	HLA-C	0.629447	1	0.998	7.83172e-15	2.6266e-10	ENSG00000204525
20	MIS18BP1	0.918733	1	0.71	9.02742e-15	3.02761e-10	ENSG00000129534
20	MGST2	0.551306	0.938	0.463	9.31868e-15	3.1253e-10	ENSG00000085871
20	IFI30	0.686524	0.958	0.482	9.93926e-15	3.33343e-10	ENSG00000216490
20	IFIT3	0.743994	0.979	0.487	1.27019e-14	4.25996e-10	ENSG00000119917
20	IL3RA	0.764203	0.958	0.459	1.34337e-14	4.5054e-10	ENSG00000185291
20	MAP3K8	0.636843	0.833	0.391	1.49367e-14	5.00948e-10	ENSG00000107968
20	RHOQ	0.707283	1	0.532	1.58103e-14	5.30246e-10	ENSG00000119729
20	HNRNPA1	0.663484	1	0.918	2.14842e-14	7.20538e-10	ENSG00000135486
20	ARPC2	0.521649	1	0.982	2.42096e-14	8.11941e-10	ENSG00000163466
20	NFKBIZ	0.279558	0.708	0.239	2.53422e-14	8.49928e-10	ENSG00000144802
20	H2AFX	0.548982	0.625	0.225	2.78087e-14	9.32648e-10	ENSG00000188486
20	CKAP2	0.975775	0.812	0.399	3.1075e-14	1.04219e-09	ENSG00000136108
20	BST1	0.511412	0.917	0.444	3.16862e-14	1.06269e-09	ENSG00000109743
20	TENT5A	0.633796	0.854	0.431	6.30978e-14	2.11617e-09	ENSG00000112773
20	COMMD4	0.536084	0.917	0.486	6.75692e-14	2.26614e-09	ENSG00000140365
20	UBE2S	1.41208	0.812	0.497	7.41973e-14	2.48843e-09	ENSG00000108106
20	NLRC4	0.452483	0.812	0.369	8.3417e-14	2.79764e-09	ENSG00000091106
20	TMEM170B	0.402979	0.667	0.275	9.04083e-14	3.03211e-09	ENSG00000205269
20	LTBR	0.391255	0.917	0.426	1.06409e-13	3.56873e-09	ENSG00000111321
20	C6orf48	0.687434	0.979	0.729	1.30753e-13	4.3852e-09	ENSG00000204387
20	PRR34-AS1	0.315667	0.75	0.313	1.33935e-13	4.49192e-09	ENSG00000241990
20	SOX4	0.650764	0.854	0.415	1.44172e-13	4.83525e-09	ENSG00000124766
20	THBS1	0.924726	0.854	0.375	1.45103e-13	4.86647e-09	ENSG00000137801
20	AC026369.3	0.854188	0.938	0.448	1.52343e-13	5.10926e-09	ENSG00000256948
20	UBE2E3	0.454656	0.938	0.484	1.52446e-13	5.11272e-09	ENSG00000170035
20	FCN1	0.834387	0.5	0.132	1.53483e-13	5.14753e-09	ENSG00000085265
20	IFNGR2	0.574477	0.979	0.499	1.88366e-13	6.31743e-09	ENSG00000159128
20	RRM2B	0.377521	0.854	0.388	2.19542e-13	7.36299e-09	ENSG00000048392
20	PTPA	0.398505	0.771	0.361	2.29365e-13	7.69244e-09	ENSG00000119383
20	NRIP1	0.704737	0.917	0.498	2.3926e-13	8.0243e-09	ENSG00000180530
20	DYNLL1	0.693382	1	0.91	2.50336e-13	8.39576e-09	ENSG00000088986
20	LSM5	0.875191	0.875	0.588	2.54014e-13	8.51914e-09	ENSG00000106355
20	NDUFA2	0.561253	1	0.717	2.86869e-13	9.62101e-09	ENSG00000131495
20	EFCAB11	0.316127	0.562	0.197	2.96787e-13	9.95366e-09	ENSG00000140025
20	LYAR	0.906572	0.979	0.566	3.07319e-13	1.03069e-08	ENSG00000145220
20	SNX24	0.394159	0.771	0.37	3.39668e-13	1.13918e-08	ENSG00000064652
20	MARCH1	0.572814	0.938	0.478	3.57865e-13	1.20021e-08	ENSG00000145416
20	SYK	0.585752	1	0.497	3.9042e-13	1.30939e-08	ENSG00000165025
20	RPS27L	0.743295	1	0.836	4.01351e-13	1.34605e-08	ENSG00000185088
20	MTPN	0.620321	1	0.828	4.63281e-13	1.55375e-08	ENSG00000105887
20	GPX4	0.711892	1	0.867	5.62781e-13	1.88746e-08	ENSG00000167468
20	P2RX7	0.437661	0.771	0.358	5.75705e-13	1.9308e-08	ENSG00000089041
20	GPNMB	0.816075	1	0.496	6.12532e-13	2.05431e-08	ENSG00000136235
20	HACD4	0.586712	0.979	0.555	7.85883e-13	2.63569e-08	ENSG00000188921
20	IL15	0.281084	0.667	0.258	7.9065e-13	2.65168e-08	ENSG00000164136
20	S100A11	0.711779	1	0.991	8.18429e-13	2.74485e-08	ENSG00000163191
20	S100A10	0.695712	1	0.979	8.56282e-13	2.8718e-08	ENSG00000197747
20	TMEM106C	0.295432	0.667	0.246	9.51223e-13	3.19021e-08	ENSG00000134291
20	HMGB2	1.55281	0.917	0.673	9.92615e-13	3.32903e-08	ENSG00000164104
20	RAC1	0.680955	1	0.859	1.13191e-12	3.7962e-08	ENSG00000136238
20	RANGAP1	0.348706	0.75	0.337	1.1677e-12	3.91625e-08	ENSG00000100401
20	OTULINL	0.379941	0.958	0.48	1.19354e-12	4.00289e-08	ENSG00000145569
20	RTN4	0.767286	1	0.741	1.30223e-12	4.36742e-08	ENSG00000115310
20	SMIM14	0.603282	1	0.54	1.7436e-12	5.8477e-08	ENSG00000163683
20	UBE2F	0.60013	0.812	0.493	1.98369e-12	6.65291e-08	ENSG00000184182
20	PGM5	0.378402	0.625	0.25	2.17831e-12	7.30562e-08	ENSG00000154330
20	RAB34	0.403536	0.938	0.46	2.19171e-12	7.35055e-08	ENSG00000109113
20	GYPC	0.742596	1	0.74	2.26438e-12	7.59429e-08	ENSG00000136732
20	MORN2	0.307435	0.708	0.313	2.87326e-12	9.63634e-08	ENSG00000188010
20	CLIC4	0.549594	0.917	0.477	2.88014e-12	9.6594e-08	ENSG00000169504
20	IDH1	0.546199	0.917	0.51	2.94678e-12	9.8829e-08	ENSG00000138413
20	TIAM1	0.347903	0.854	0.39	2.99869e-12	1.0057e-07	ENSG00000156299
20	IFIT2	0.589594	0.875	0.463	3.17634e-12	1.06528e-07	ENSG00000119922
20	RBM47	0.577054	0.917	0.482	3.1944e-12	1.07134e-07	ENSG00000163694
20	OAZ1	0.691611	1	0.967	3.29474e-12	1.10499e-07	ENSG00000104904
20	CD14	0.736476	0.958	0.492	3.47797e-12	1.16644e-07	ENSG00000170458
20	ALPK1	0.33428	0.708	0.306	3.52565e-12	1.18243e-07	ENSG00000073331
20	LGALS3BP	0.754382	1	0.502	3.96619e-12	1.33018e-07	ENSG00000108679
20	LAPTM4A	0.63017	1	0.65	4.13942e-12	1.38828e-07	ENSG00000068697
20	LMNB1	0.324982	0.625	0.214	4.68945e-12	1.57275e-07	ENSG00000113368
20	NPTN	0.593803	1	0.602	4.80312e-12	1.61087e-07	ENSG00000156642
20	SCARB2	0.532429	0.979	0.521	6.39956e-12	2.14628e-07	ENSG00000138760
20	SMC4	0.956137	0.833	0.462	7.31117e-12	2.45202e-07	ENSG00000113810
20	GLRX5	0.54058	0.938	0.608	7.38681e-12	2.47739e-07	ENSG00000182512
20	IRF8	0.395508	0.896	0.452	7.67536e-12	2.57416e-07	ENSG00000140968
20	FAM200B	0.533527	1	0.562	7.6963e-12	2.58118e-07	ENSG00000237765
20	IFITM3	0.402534	0.688	0.284	9.28615e-12	3.11439e-07	ENSG00000142089
20	PECAM1	0.693224	1	0.534	9.67348e-12	3.24429e-07	ENSG00000261371
20	HLA-B	0.410153	1	1	9.94641e-12	3.33583e-07	ENSG00000234745
20	TUBB6	0.670775	0.833	0.46	1.04977e-11	3.5207e-07	ENSG00000176014
20	CEBPD	0.403634	0.896	0.438	1.17968e-11	3.9564e-07	ENSG00000221869
20	CTSZ	0.829521	1	0.636	1.28637e-11	4.31423e-07	ENSG00000101160
20	HDGF	0.548769	1	0.636	1.29586e-11	4.34606e-07	ENSG00000143321
20	CREG1	0.58168	1	0.519	1.38276e-11	4.6375e-07	ENSG00000143162
20	DAPP1	0.510655	0.875	0.485	1.43885e-11	4.82563e-07	ENSG00000070190
20	IFI6	0.807175	0.979	0.552	1.47011e-11	4.93046e-07	ENSG00000126709
20	ANXA2	0.727658	1	0.923	1.51469e-11	5.07997e-07	ENSG00000182718
20	PDLIM1	0.809284	1	0.514	1.64321e-11	5.51101e-07	ENSG00000107438
20	TIMP2	0.755138	1	0.506	1.78435e-11	5.98436e-07	ENSG00000035862
20	SDCBP	0.712715	1	0.644	1.92008e-11	6.43957e-07	ENSG00000137575
20	LY86	0.56606	0.958	0.473	2.0262e-11	6.79545e-07	ENSG00000112799
20	CLEC4E	0.358055	0.75	0.333	2.13975e-11	7.17629e-07	ENSG00000166523
20	HVCN1	0.42005	0.875	0.45	2.35287e-11	7.89105e-07	ENSG00000122986
20	KDELR1	0.545765	1	0.657	3.21209e-11	1.07727e-06	ENSG00000105438
20	CCNG1	0.304847	0.792	0.381	3.89049e-11	1.30479e-06	ENSG00000113328
20	GTF2A2	0.519518	1	0.675	4.83653e-11	1.62207e-06	ENSG00000140307
20	H2AFJ	0.4571	0.979	0.574	5.14827e-11	1.72663e-06	ENSG00000246705
20	CCR1	0.326395	0.833	0.398	5.15445e-11	1.7287e-06	ENSG00000163823
20	LY96	0.4734	0.979	0.504	5.25106e-11	1.7611e-06	ENSG00000154589
20	SAC3D1	0.363292	0.708	0.33	5.2783e-11	1.77024e-06	ENSG00000168061
20	CCL18	0.69692	0.833	0.359	5.36577e-11	1.79957e-06	ENSG00000275385
20	GLA	0.490522	0.792	0.435	5.39805e-11	1.8104e-06	ENSG00000102393
20	MARCKS	0.297331	0.562	0.19	5.44177e-11	1.82506e-06	ENSG00000277443
20	FAM102B	0.265713	0.917	0.468	5.6216e-11	1.88537e-06	ENSG00000162636
20	KLF3	0.460378	0.896	0.484	6.02602e-11	2.02101e-06	ENSG00000109787
20	NXPE3	0.337257	0.75	0.367	6.1805e-11	2.07281e-06	ENSG00000144815
20	APOE	0.656741	0.958	0.471	6.75653e-11	2.266e-06	ENSG00000130203
20	NENF	0.497379	1	0.668	6.92577e-11	2.32276e-06	ENSG00000117691
20	PTPN12	0.582305	1	0.569	7.07229e-11	2.3719e-06	ENSG00000127947
20	SESTD1	0.301733	0.729	0.336	7.16509e-11	2.40303e-06	ENSG00000187231
20	SERINC5	0.365464	0.75	0.358	7.46799e-11	2.50461e-06	ENSG00000164300
20	FRMD4A	0.37271	0.875	0.414	7.91261e-11	2.65373e-06	ENSG00000151474
20	IKBIP	0.378891	0.792	0.405	9.04854e-11	3.0347e-06	ENSG00000166130
20	PRDX3	0.553165	1	0.624	9.14674e-11	3.06763e-06	ENSG00000165672
20	S100A6	0.60575	1	0.996	9.92904e-11	3.33e-06	ENSG00000197956
20	OSBPL11	0.681794	0.979	0.549	1.01263e-10	3.39614e-06	ENSG00000144909
20	KYNU	0.456013	0.896	0.468	1.08359e-10	3.63416e-06	ENSG00000115919
20	TUBA1C	0.653109	1	0.607	1.09733e-10	3.68023e-06	ENSG00000167553
20	ING2	0.522037	0.854	0.487	1.10006e-10	3.68938e-06	ENSG00000168556
20	SMIM20	0.256026	0.833	0.413	1.1495e-10	3.8552e-06	ENSG00000250317
20	SIPA1L2	0.334906	0.771	0.359	1.16465e-10	3.90601e-06	ENSG00000116991
20	SEPT10	0.33083	0.854	0.42	1.18048e-10	3.9591e-06	ENSG00000186522
20	KIF20B	0.846456	0.625	0.272	1.1981e-10	4.01819e-06	ENSG00000138182
20	CLDN7	0.460539	0.917	0.456	1.26071e-10	4.22817e-06	ENSG00000181885
20	BACH1	0.493042	0.938	0.516	1.41007e-10	4.72908e-06	ENSG00000156273
20	FN1	0.855604	1	0.49	1.42227e-10	4.77e-06	ENSG00000115414
20	LAT2	0.442032	0.917	0.467	1.45297e-10	4.87296e-06	ENSG00000086730
20	SPARC	0.369798	0.542	0.191	1.57481e-10	5.28161e-06	ENSG00000113140
20	LRPAP1	0.698391	1	0.707	1.63895e-10	5.49672e-06	ENSG00000163956
20	RP2	0.314634	0.729	0.346	1.64807e-10	5.52731e-06	ENSG00000102218
20	ECSCR	0.270393	0.625	0.259	1.6862e-10	5.65517e-06	ENSG00000249751
20	B3GNT5	0.285594	0.854	0.391	1.71384e-10	5.74788e-06	ENSG00000176597
20	OSBPL1A	0.499268	0.938	0.481	1.75867e-10	5.89822e-06	ENSG00000141447
20	CD302	0.506915	0.979	0.495	2.07145e-10	6.94723e-06	ENSG00000241399
20	LPL	0.565784	0.979	0.452	2.18965e-10	7.34365e-06	ENSG00000175445
20	PLD3	0.590471	0.917	0.519	2.30785e-10	7.74008e-06	ENSG00000105223
20	CCDC50	0.515757	0.917	0.544	2.32467e-10	7.79646e-06	ENSG00000152492
20	YBX3	0.536935	0.958	0.511	2.4224e-10	8.12425e-06	ENSG00000060138
20	YBX1	0.517317	1	0.967	2.45393e-10	8.23e-06	ENSG00000065978
20	STARD3NL	0.360805	0.812	0.445	2.49468e-10	8.36664e-06	ENSG00000010270
20	TMEM128	0.266263	0.833	0.423	3.14049e-10	1.05326e-05	ENSG00000132406
20	S100A13	0.623396	1	0.486	3.17069e-10	1.06339e-05	ENSG00000189171
20	MAFB	0.643716	0.854	0.42	3.36407e-10	1.12824e-05	ENSG00000204103
20	CDK5RAP2	0.537359	0.75	0.41	3.38249e-10	1.13442e-05	ENSG00000136861
20	ARL4A	0.480708	0.979	0.573	3.45221e-10	1.1578e-05	ENSG00000122644
20	CXCL3	0.873736	0.604	0.262	3.60258e-10	1.20823e-05	ENSG00000163734
20	YPEL2	0.318922	0.625	0.282	3.88042e-10	1.30141e-05	ENSG00000175155
20	THEMIS2	0.575787	0.979	0.515	4.06332e-10	1.36275e-05	ENSG00000130775
20	EDEM3	0.298869	0.812	0.399	4.18369e-10	1.40313e-05	ENSG00000116406
20	MPZL2	0.337551	0.729	0.339	4.19395e-10	1.40657e-05	ENSG00000149573
20	BRCA2	0.27216	0.562	0.217	4.21436e-10	1.41341e-05	ENSG00000139618
20	NCOA4	0.482902	1	0.621	4.22664e-10	1.41753e-05	ENSG00000266412
20	GNB4	0.459121	0.917	0.487	4.48435e-10	1.50396e-05	ENSG00000114450
20	AMOTL1	0.284566	0.583	0.243	5.42236e-10	1.81855e-05	ENSG00000166025
20	TSPAN4	0.325839	0.75	0.343	5.43444e-10	1.8226e-05	ENSG00000214063
20	KIF22	0.277418	0.625	0.264	5.50004e-10	1.8446e-05	ENSG00000079616
20	TNFSF13B	0.380116	1	0.506	5.67969e-10	1.90485e-05	ENSG00000102524
20	MEGF9	0.386534	0.979	0.52	5.92369e-10	1.98669e-05	ENSG00000106780
20	ARRDC4	0.452133	0.854	0.42	6.24163e-10	2.09332e-05	ENSG00000140450
20	AL035446.1	0.328306	0.75	0.376	6.45166e-10	2.16376e-05	ENSG00000234147
20	CTSL	0.660387	1	0.527	6.54344e-10	2.19454e-05	ENSG00000135047
20	ANP32E	0.661079	0.958	0.699	6.85181e-10	2.29796e-05	ENSG00000143401
20	RNPEP	0.416874	0.833	0.462	7.09994e-10	2.38118e-05	ENSG00000176393
20	CTTNBP2NL	0.265467	0.688	0.311	7.15097e-10	2.39829e-05	ENSG00000143079
20	ZFAND5	0.602475	1	0.639	7.47761e-10	2.50784e-05	ENSG00000107372
20	B3GNT2	0.498629	0.958	0.55	8.42672e-10	2.82615e-05	ENSG00000170340
20	HDDC2	0.529026	0.958	0.577	8.49534e-10	2.84917e-05	ENSG00000111906
20	ARHGEF28	0.417352	0.812	0.401	8.53839e-10	2.8636e-05	ENSG00000214944
20	ERP29	0.441805	1	0.862	8.71327e-10	2.92226e-05	ENSG00000089248
20	HADH	0.370451	0.792	0.421	8.95214e-10	3.00237e-05	ENSG00000138796
20	CHMP5	0.472858	1	0.676	9.2991e-10	3.11873e-05	ENSG00000086065
20	CEP350	0.610733	1	0.711	1.02107e-09	3.42447e-05	ENSG00000135837
20	CD164	0.521971	1	0.781	1.02282e-09	3.43033e-05	ENSG00000135535
20	GNS	0.412608	0.938	0.5	1.0634e-09	3.56643e-05	ENSG00000135677
20	GPATCH11	0.441196	0.896	0.511	1.06373e-09	3.56755e-05	ENSG00000152133
20	STX11	0.530849	0.938	0.506	1.11051e-09	3.72444e-05	ENSG00000135604
20	SHTN1	0.475783	0.917	0.498	1.21311e-09	4.06854e-05	ENSG00000187164
20	TLR4	0.309255	0.917	0.438	1.3318e-09	4.4666e-05	ENSG00000136869
20	HINT2	0.380105	0.896	0.531	1.3579e-09	4.55411e-05	ENSG00000137133
20	SAMHD1	0.659714	1	0.728	1.43553e-09	4.81447e-05	ENSG00000101347
20	RBMX	0.435398	0.979	0.691	1.52956e-09	5.12982e-05	ENSG00000147274
20	CTBP2	0.411052	0.812	0.446	1.55345e-09	5.20996e-05	ENSG00000175029
20	BRI3	0.717449	1	0.731	1.56708e-09	5.25567e-05	ENSG00000164713
20	CNIH4	0.564729	1	0.634	1.6925e-09	5.67631e-05	ENSG00000143771
20	SLC35E3	0.272218	0.854	0.444	1.76925e-09	5.93372e-05	ENSG00000175782
20	KLF10	0.449246	0.75	0.398	1.77669e-09	5.95866e-05	ENSG00000155090
20	TMED9	0.469346	1	0.705	1.79383e-09	6.01616e-05	ENSG00000184840
20	HEXA	0.504053	1	0.567	1.803e-09	6.04689e-05	ENSG00000213614
20	PSAP	0.846192	1	0.681	1.89276e-09	6.34793e-05	ENSG00000197746
20	PLA2G16	0.577492	1	0.61	1.89929e-09	6.36983e-05	ENSG00000176485
20	SH2B3	0.328311	0.812	0.423	2.03484e-09	6.82444e-05	ENSG00000111252
20	GBA	0.305531	0.688	0.337	2.05611e-09	6.89579e-05	ENSG00000177628
20	FCER1G	0.854491	1	0.536	2.06706e-09	6.93249e-05	ENSG00000158869
20	CPM	0.341258	0.958	0.481	2.09627e-09	7.03046e-05	ENSG00000135678
20	TFEC	0.360043	0.938	0.474	2.11713e-09	7.10044e-05	ENSG00000105967
20	ZMYND8	0.29839	0.854	0.446	2.1279e-09	7.13656e-05	ENSG00000101040
20	SPINT2	0.441363	0.958	0.504	2.14106e-09	7.18068e-05	ENSG00000167642
20	SNF8	0.441423	1	0.651	2.14293e-09	7.18697e-05	ENSG00000159210
20	MKRN1	0.372451	0.917	0.563	2.16484e-09	7.26046e-05	ENSG00000133606
20	CERS6	0.278108	0.812	0.402	2.19652e-09	7.3667e-05	ENSG00000172292
20	TCF7L2	0.547649	0.958	0.478	2.24713e-09	7.53643e-05	ENSG00000148737
20	PTGR1	0.347473	0.708	0.358	2.4501e-09	8.21716e-05	ENSG00000106853
20	FCGR2A	0.478858	1	0.501	2.5019e-09	8.39088e-05	ENSG00000143226
20	GAS2L1	0.289008	0.729	0.364	2.54194e-09	8.52515e-05	ENSG00000185340
20	CYB5R4	0.358064	0.875	0.497	2.62304e-09	8.79716e-05	ENSG00000065615
20	CPED1	0.313916	0.792	0.378	2.6852e-09	9.00563e-05	ENSG00000106034
20	NUCB1	0.473172	1	0.611	2.78726e-09	9.34791e-05	ENSG00000104805
20	SPA17	0.301789	0.5	0.205	2.94443e-09	9.87502e-05	ENSG00000064199
20	HMGN1	0.442262	1	0.884	2.9607e-09	9.92959e-05	ENSG00000205581
20	TOP1	0.458618	0.979	0.731	2.97077e-09	9.96336e-05	ENSG00000198900
20	NECTIN2	0.271236	0.562	0.235	3.01353e-09	0.000101068	ENSG00000130202
20	SERPING1	0.720436	1	0.479	3.04078e-09	0.000101982	ENSG00000149131
20	TAOK3	0.511708	1	0.729	3.55226e-09	0.000119136	ENSG00000135090
20	NANS	0.437654	0.958	0.533	3.61983e-09	0.000121402	ENSG00000095380
20	NUMB	0.362759	0.875	0.495	3.64273e-09	0.00012217	ENSG00000133961
20	HLA-DMA	0.749805	1	0.594	3.67411e-09	0.000123222	ENSG00000204257
20	HP1BP3	0.674772	1	0.879	3.74625e-09	0.000125642	ENSG00000127483
20	SLC8A1	0.383433	0.854	0.451	3.78114e-09	0.000126812	ENSG00000183023
20	MSRA	0.357596	0.875	0.481	3.85102e-09	0.000129156	ENSG00000175806
20	NCOR2	0.288178	0.896	0.509	4.11396e-09	0.000137974	ENSG00000196498
20	KCTD12	0.462455	0.938	0.496	4.23844e-09	0.000142149	ENSG00000178695
20	MRPL51	0.430417	1	0.785	4.27841e-09	0.000143489	ENSG00000111639
20	MAP3K13	0.282027	0.812	0.442	4.32973e-09	0.00014521	ENSG00000073803
20	MAZ	0.381526	1	0.73	4.52654e-09	0.000151811	ENSG00000103495
20	SGK1	0.345495	0.708	0.335	4.56437e-09	0.00015308	ENSG00000118515
20	DST	0.578908	0.917	0.486	4.66278e-09	0.00015638	ENSG00000151914
20	IGFBP2	0.770561	0.833	0.398	5.30404e-09	0.000177887	ENSG00000115457
20	RIPK2	0.280009	0.667	0.338	5.73472e-09	0.000192331	ENSG00000104312
20	CYSLTR1	0.315879	0.812	0.418	5.74436e-09	0.000192654	ENSG00000173198
20	SUMO3	0.519631	1	0.648	5.97476e-09	0.000200381	ENSG00000184900
20	ALCAM	0.406257	0.917	0.503	6.23579e-09	0.000209136	ENSG00000170017
20	C8orf59	0.397681	1	0.724	6.74302e-09	0.000226148	ENSG00000176731
20	CCNG2	0.373681	0.688	0.353	6.75854e-09	0.000226668	ENSG00000138764
20	CPEB4	0.460917	0.958	0.557	6.87089e-09	0.000230436	ENSG00000113742
20	RRAS	0.436637	0.875	0.498	7.4854e-09	0.000251045	ENSG00000126458
20	JAML	0.565696	1	0.706	7.82573e-09	0.000262459	ENSG00000160593
20	PON2	0.255188	0.604	0.263	8.24576e-09	0.000276546	ENSG00000105854
20	SNUPN	0.273708	0.812	0.44	8.4573e-09	0.000283641	ENSG00000169371
20	C9orf72	0.251202	0.75	0.376	8.54073e-09	0.000286439	ENSG00000147894
20	MCTP1	0.35073	0.688	0.343	8.63965e-09	0.000289757	ENSG00000175471
20	PGD	0.488189	0.958	0.534	8.6745e-09	0.000290925	ENSG00000142657
20	MIIP	0.352209	0.917	0.523	8.79683e-09	0.000295028	ENSG00000116691
20	VAMP8	0.583317	1	0.837	9.22514e-09	0.000309393	ENSG00000118640
20	LRRFIP2	0.384752	0.917	0.551	9.61549e-09	0.000322484	ENSG00000093167
20	MORF4L2	0.33024	0.917	0.539	1.01274e-08	0.000339653	ENSG00000123562
20	ENOSF1	0.285542	0.729	0.369	1.0845e-08	0.00036372	ENSG00000132199
20	TMEM51	0.256067	0.583	0.258	1.09532e-08	0.000367349	ENSG00000171729
20	RAB32	0.283604	0.875	0.479	1.15717e-08	0.00038809	ENSG00000118508
20	GAA	0.497624	0.958	0.505	1.20562e-08	0.00040434	ENSG00000171298
20	ANAPC11	0.458806	1	0.739	1.23236e-08	0.000413308	ENSG00000141552
20	LDHA	0.433493	1	0.902	1.23535e-08	0.000414311	ENSG00000134333
20	CCDC28A	0.268979	0.917	0.537	1.32392e-08	0.000444017	ENSG00000024862
20	SMS	0.372108	0.979	0.616	1.34469e-08	0.000450981	ENSG00000102172
20	TRIO	0.452971	0.854	0.477	1.37564e-08	0.000461362	ENSG00000038382
20	BORCS7	0.273259	0.875	0.508	1.43695e-08	0.000481926	ENSG00000166275
20	ZNF706	0.461701	1	0.77	1.46398e-08	0.000490991	ENSG00000120963
20	SLC31A2	0.452378	1	0.523	1.50498e-08	0.000504741	ENSG00000136867
20	OAS1	0.301259	0.833	0.436	1.53633e-08	0.000515254	ENSG00000089127
20	LAMP2	0.563148	1	0.629	1.56224e-08	0.000523944	ENSG00000005893
20	RNASE6	0.347507	0.771	0.399	1.56447e-08	0.000524692	ENSG00000169413
20	MS4A7	0.765009	1	0.515	1.57832e-08	0.000529338	ENSG00000166927
20	HSD17B10	0.374229	0.979	0.611	1.65527e-08	0.000555145	ENSG00000072506
20	TLR8	0.255604	0.792	0.388	1.69675e-08	0.000569055	ENSG00000101916
20	PDLIM5	0.31075	0.875	0.489	1.72678e-08	0.000579129	ENSG00000163110
20	VSIG4	0.669498	1	0.503	1.80338e-08	0.000604818	ENSG00000155659
20	SOAT1	0.330671	0.896	0.509	1.8267e-08	0.000612637	ENSG00000057252
20	CFAP36	0.295129	0.75	0.408	1.85631e-08	0.000622569	ENSG00000163001
20	CLEC7A	0.476298	0.958	0.507	1.91418e-08	0.000641977	ENSG00000172243
20	DCAF12	0.268875	0.688	0.356	1.92776e-08	0.000646532	ENSG00000198876
20	PLEKHB2	0.471834	0.979	0.609	1.96857e-08	0.00066022	ENSG00000115762
20	NPC2	0.662502	1	0.595	2.00558e-08	0.00067263	ENSG00000119655
20	ALDH1A1	0.486869	1	0.484	2.04608e-08	0.000686215	ENSG00000165092
20	SORT1	0.447436	0.958	0.491	2.06293e-08	0.000691865	ENSG00000134243
20	PLAC8	0.414546	0.604	0.279	2.18102e-08	0.000731469	ENSG00000145287
20	SAT1	0.616956	1	0.715	2.24906e-08	0.00075429	ENSG00000130066
20	F11R	0.253347	0.708	0.368	2.28485e-08	0.000766294	ENSG00000158769
20	HSPB1	0.571493	0.979	0.707	2.39127e-08	0.000801984	ENSG00000106211
20	MFSD10	0.408269	0.979	0.673	2.39954e-08	0.000804756	ENSG00000109736
20	ILF2	0.376443	0.979	0.651	2.46696e-08	0.00082737	ENSG00000143621
20	TNFAIP2	0.527784	0.938	0.492	2.85647e-08	0.000958003	ENSG00000185215
20	TMEM59	0.457967	1	0.854	2.90462e-08	0.00097415	ENSG00000116209
20	CNIH1	0.319731	0.958	0.585	3.01609e-08	0.00101154	ENSG00000100528
20	EPSTI1	0.339402	0.812	0.454	3.07949e-08	0.0010328	ENSG00000133106
20	CASP10	0.326897	0.625	0.33	3.13671e-08	0.00105199	ENSG00000003400
20	IFNAR1	0.415369	0.938	0.585	3.86011e-08	0.0012946	ENSG00000142166
20	KHDRBS1	0.436366	1	0.798	3.87786e-08	0.00130056	ENSG00000121774
20	PRDX4	0.36308	0.875	0.517	4.14463e-08	0.00139002	ENSG00000123131
20	EMILIN2	0.437806	0.833	0.5	4.38915e-08	0.00147203	ENSG00000132205
20	AL390036.1	0.284395	0.604	0.301	4.84921e-08	0.00162633	ENSG00000226822
20	EVI2A	0.316517	0.917	0.58	4.88874e-08	0.00163959	ENSG00000126860
20	SUSD1	0.337194	0.688	0.339	5.09941e-08	0.00171024	ENSG00000106868
20	CUEDC2	0.255605	0.812	0.452	5.11815e-08	0.00171652	ENSG00000107874
20	HPGD	0.312523	0.896	0.481	5.24767e-08	0.00175996	ENSG00000164120
20	NUPR1	0.352103	0.854	0.384	5.38654e-08	0.00180654	ENSG00000176046
20	SLC11A1	0.475403	1	0.498	5.46789e-08	0.00183382	ENSG00000018280
20	FAM111A	0.330234	0.833	0.504	5.494e-08	0.00184258	ENSG00000166801
20	GRK3	0.316343	0.854	0.456	5.81046e-08	0.00194871	ENSG00000100077
20	MYO1G	0.302413	0.958	0.61	6.92195e-08	0.00232148	ENSG00000136286
20	DSC2	0.328502	0.833	0.457	6.98936e-08	0.00234409	ENSG00000134755
20	GLB1	0.320902	0.938	0.517	7.08423e-08	0.00237591	ENSG00000170266
20	COQ2	0.316503	0.771	0.425	7.47831e-08	0.00250808	ENSG00000173085
20	LFNG	0.251538	0.917	0.524	7.99582e-08	0.00268164	ENSG00000106003
20	C1D	0.330333	0.979	0.63	8.09468e-08	0.00271479	ENSG00000197223
20	TRIM38	0.406113	0.979	0.646	8.16429e-08	0.00273814	ENSG00000112343
20	UBE2D1	0.329842	0.917	0.55	8.3582e-08	0.00280317	ENSG00000072401
20	RAB7B	0.263857	0.521	0.243	8.66507e-08	0.00290609	ENSG00000276600
20	JDP2	0.307764	0.688	0.365	8.68719e-08	0.00291351	ENSG00000140044
20	CCDC6	0.332243	0.938	0.545	8.70931e-08	0.00292093	ENSG00000108091
20	OS9	0.421262	0.979	0.632	9.20195e-08	0.00308615	ENSG00000135506
20	SNAPC5	0.25937	0.833	0.462	9.26268e-08	0.00310652	ENSG00000174446
20	FOS	0.449838	0.917	0.511	9.52626e-08	0.00319492	ENSG00000170345
20	ETFB	0.367912	0.979	0.662	9.674e-08	0.00324447	ENSG00000105379
20	BACE1	0.25163	0.75	0.376	1.00671e-07	0.00337632	ENSG00000186318
20	AP1S2	0.339739	0.958	0.609	1.02392e-07	0.00343402	ENSG00000182287
20	UPP1	0.435135	1	0.622	1.02519e-07	0.00343828	ENSG00000183696
20	CAST	0.434759	1	0.913	1.16007e-07	0.00389065	ENSG00000153113
20	HMOX1	0.512093	0.938	0.492	1.1667e-07	0.00391286	ENSG00000100292
20	CKAP5	0.550924	0.646	0.376	1.22937e-07	0.00412306	ENSG00000175216
20	ZCRB1	0.398736	0.958	0.639	1.24255e-07	0.00416727	ENSG00000139168
20	COMMD9	0.254072	0.917	0.507	1.26844e-07	0.0042541	ENSG00000110442
20	PRRG4	0.278729	0.458	0.194	1.3193e-07	0.00442466	ENSG00000135378
20	MPHOSPH9	0.265492	0.521	0.225	1.45155e-07	0.00486819	ENSG00000051825
20	PTAFR	0.346085	0.917	0.49	1.51558e-07	0.00508294	ENSG00000169403
20	KLF4	0.432021	0.75	0.434	1.54108e-07	0.00516846	ENSG00000136826
20	RETN	0.445985	0.958	0.479	1.56395e-07	0.00524516	ENSG00000104918
20	SCPEP1	0.485959	0.958	0.506	1.70266e-07	0.00571037	ENSG00000121064
20	BLOC1S1	0.410842	1	0.811	1.70563e-07	0.00572035	ENSG00000135441
20	FOLR3	0.403506	0.604	0.325	1.71323e-07	0.00574583	ENSG00000110203
20	FAM32A	0.290678	0.896	0.566	1.71477e-07	0.00575099	ENSG00000105058
20	DEK	0.334298	1	0.952	1.73322e-07	0.00581289	ENSG00000124795
20	CTBS	0.352785	0.979	0.581	1.87855e-07	0.00630029	ENSG00000117151
20	CTSB	0.539575	1	0.714	1.90388e-07	0.00638523	ENSG00000164733
20	FUCA2	0.31653	0.875	0.5	1.95893e-07	0.00656987	ENSG00000001036
20	SERPINB1	0.474458	1	0.773	1.98978e-07	0.00667331	ENSG00000021355
20	TM2D1	0.258072	0.875	0.544	2.11538e-07	0.00709455	ENSG00000162604
20	LILRB1	0.26148	0.729	0.383	2.22117e-07	0.00744935	ENSG00000104972
20	STX6	0.288479	0.875	0.517	2.31293e-07	0.00775711	ENSG00000135823
20	TSPO	0.578744	1	0.919	2.33613e-07	0.00783492	ENSG00000100300
20	CORO1C	0.46699	0.979	0.528	2.37458e-07	0.00796385	ENSG00000110880
20	EVI2B	0.47597	1	0.8	2.40042e-07	0.00805054	ENSG00000185862
20	GADD45B	0.289949	0.646	0.337	2.47308e-07	0.00829423	ENSG00000099860
20	KCNE3	0.318859	0.792	0.448	2.52126e-07	0.0084558	ENSG00000175538
20	PSMA4	0.47939	1	0.767	2.63882e-07	0.00885008	ENSG00000041357
20	MRPL40	0.277745	0.917	0.516	2.80177e-07	0.00939659	ENSG00000185608
20	CD36	0.271804	0.479	0.2	2.82126e-07	0.00946195	ENSG00000135218
20	FHL1	0.289855	0.854	0.451	3.1211e-07	0.0104675	ENSG00000022267
20	RAD21	0.66647	0.958	0.8	3.22008e-07	0.0107995	ENSG00000164754
20	PARAL1	0.344701	0.812	0.423	3.26375e-07	0.010946	ENSG00000243961
20	IRAK3	0.311387	0.854	0.455	3.31503e-07	0.0111179	ENSG00000090376
20	ACTN1	0.370998	0.958	0.502	3.36593e-07	0.0112887	ENSG00000072110
20	SMIM30	0.431961	0.979	0.572	3.49422e-07	0.0117189	ENSG00000214194
20	SPI1	0.659474	1	0.527	3.51071e-07	0.0117742	ENSG00000066336
20	TMEM160	0.360249	0.958	0.707	3.61225e-07	0.0121148	ENSG00000130748
20	LINC00467	0.264349	0.458	0.202	3.61577e-07	0.0121266	ENSG00000153363
20	GRB2	0.505125	1	0.761	3.67829e-07	0.0123362	ENSG00000177885
20	ACVRL1	0.25804	0.792	0.415	3.76195e-07	0.0126168	ENSG00000139567
20	APP	0.465736	0.833	0.467	3.83716e-07	0.0128691	ENSG00000142192
20	SLC15A3	0.400523	0.958	0.491	3.90011e-07	0.0130802	ENSG00000110446
20	BAZ2B	0.283905	0.854	0.476	3.92408e-07	0.0131606	ENSG00000123636
20	DEFB1	0.304924	0.396	0.147	3.92523e-07	0.0131644	ENSG00000164825
20	ABHD5	0.476852	0.958	0.522	4.27025e-07	0.0143216	ENSG00000011198
20	SFT2D1	0.353479	0.979	0.597	4.49423e-07	0.0150728	ENSG00000198818
20	TPRKB	0.320798	0.854	0.519	4.67658e-07	0.0156843	ENSG00000144034
20	STX7	0.365887	0.938	0.583	4.73858e-07	0.0158922	ENSG00000079950
20	TMBIM4	0.411567	1	0.837	4.73947e-07	0.0158952	ENSG00000155957
20	TMEM173	0.377198	0.979	0.665	4.83892e-07	0.0162288	ENSG00000184584
20	CSF2RA	0.264911	0.833	0.457	4.91555e-07	0.0164858	ENSG00000198223
20	TIMD4	0.374922	0.333	0.109	5.22028e-07	0.0175078	ENSG00000145850
20	UBE2R2	0.346014	0.979	0.611	5.38339e-07	0.0180548	ENSG00000107341
20	CTSH	0.53045	1	0.749	6.19242e-07	0.0207681	ENSG00000103811
20	RARA	0.382028	0.958	0.557	6.2292e-07	0.0208915	ENSG00000131759
20	ARL11	0.255159	0.688	0.38	6.6759e-07	0.0223896	ENSG00000152213
20	IFNGR1	0.435904	1	0.627	6.68024e-07	0.0224042	ENSG00000027697
20	MGST3	0.556887	1	0.759	6.71439e-07	0.0225187	ENSG00000143198
20	BNIP2	0.437603	1	0.702	6.80553e-07	0.0228244	ENSG00000140299
20	FDPS	0.270132	0.958	0.621	6.91203e-07	0.0231816	ENSG00000160752
20	CTSS	0.735485	1	0.695	7.27677e-07	0.0244048	ENSG00000163131
20	SEC11A	0.399871	1	0.81	7.75319e-07	0.0260026	ENSG00000140612
20	LYN	0.314145	1	0.533	8.05227e-07	0.0270057	ENSG00000254087
20	ZDHHC12	0.291442	0.875	0.546	8.8589e-07	0.029711	ENSG00000160446
20	RNF130	0.406215	1	0.517	9.23289e-07	0.0309653	ENSG00000113269
20	SPATS2L	0.393589	0.958	0.613	9.3415e-07	0.0313295	ENSG00000196141
20	GSTO1	0.526165	1	0.742	1.02558e-06	0.0343957	ENSG00000148834
20	PCBP2	0.29969	1	0.895	1.12004e-06	0.0375639	ENSG00000197111
20	PLBD1	0.50238	1	0.508	1.13984e-06	0.038228	ENSG00000121316
20	RAN	0.396493	1	0.907	1.22103e-06	0.0409508	ENSG00000132341
20	CIITA	0.3047	0.729	0.433	1.24802e-06	0.0418562	ENSG00000179583
20	NDUFC2	0.33142	1	0.8	1.24885e-06	0.0418838	ENSG00000151366
20	COX8A	0.373983	1	0.919	1.27504e-06	0.0427625	ENSG00000176340
20	CTSA	0.290344	0.958	0.528	1.29597e-06	0.0434644	ENSG00000064601
20	CDK14	0.284397	0.521	0.266	1.35517e-06	0.0454498	ENSG00000058091
20	TBL1X	0.268621	0.688	0.373	1.35519e-06	0.0454505	ENSG00000101849
20	CFD	0.388343	0.979	0.495	1.36024e-06	0.0456199	ENSG00000197766
20	PHLDA3	0.35374	0.979	0.472	1.37704e-06	0.0461833	ENSG00000174307
20	MSL3	0.297349	0.875	0.531	1.39572e-06	0.0468095	ENSG00000005302
20	CCSAP	0.396878	0.75	0.469	1.43246e-06	0.0480418	ENSG00000154429
20	SFPQ	0.393412	0.958	0.692	1.4504e-06	0.0486434	ENSG00000116560
20	TAGLN2	0.361957	1	0.966	1.45986e-06	0.0489606	ENSG00000158710
20	GAS2L3	0.266255	0.562	0.283	1.46931e-06	0.0492776	ENSG00000139354
21	IL1R2	3.71038	0.605	0.004	0	0	ENSG00000115590
21	STEAP4	3.57921	0.684	0.007	0	0	ENSG00000127954
21	CXCL8	5.89636	0.974	0.023	1.52583e-273	5.11732e-269	ENSG00000169429
21	CMTM2	2.77725	0.5	0.005	6.48686e-240	2.17556e-235	ENSG00000140932
21	CXCR1	1.60238	0.237	0	1.35904e-233	4.55795e-229	ENSG00000163464
21	ADGRG3	1.03935	0.184	0	2.19299e-212	7.35486e-208	ENSG00000182885
21	PI3	5.31028	0.237	0.001	3.78934e-200	1.27087e-195	ENSG00000124102
21	LUCAT1	1.47929	0.289	0.002	6.0219e-190	2.01963e-185	ENSG00000248323
21	APOBEC3A	2.09231	0.421	0.005	5.07767e-180	1.70295e-175	ENSG00000128383
21	FFAR3	0.712992	0.132	0	6.36707e-174	2.13539e-169	ENSG00000185897
21	S100A12	1.16077	0.158	0	2.90079e-156	9.72868e-152	ENSG00000163221
21	ALPL	1.07062	0.158	0	2.90079e-156	9.72868e-152	ENSG00000162551
21	MRVI1	1.06137	0.184	0.001	2.00617e-154	6.72831e-150	ENSG00000072952
21	CYP4F3	0.62269	0.105	0	1.61071e-139	5.402e-135	ENSG00000186529
21	PLIN5	1.09286	0.184	0.001	2.87353e-121	9.63723e-117	ENSG00000214456
21	LRG1	2.77875	0.5	0.014	1.19532e-117	4.00887e-113	ENSG00000171236
21	AC011498.4	0.608381	0.105	0	1.01693e-111	3.41056e-107	ENSG00000267385
21	AFF2	0.787205	0.158	0.001	3.79758e-96	1.27363e-91	ENSG00000155966
21	FCGR3B	3.33471	0.658	0.036	6.18991e-91	2.07597e-86	ENSG00000162747
21	TNFRSF10C	1.88443	0.368	0.011	5.0014e-82	1.67737e-77	ENSG00000173535
21	CHST15	1.21727	0.237	0.004	9.76991e-80	3.27663e-75	ENSG00000182022
21	EGR3	1.2303	0.184	0.003	1.5746e-70	5.2809e-66	ENSG00000179388
21	FFAR2	3.29167	0.684	0.064	8.42131e-59	2.82434e-54	ENSG00000126262
21	AC003991.1	1.02356	0.158	0.003	9.39985e-57	3.15252e-52	ENSG00000228113
21	KCNJ15	1.26584	0.237	0.01	1.06145e-40	3.5599e-36	ENSG00000157551
21	AC099489.1	1.11426	0.132	0.003	1.28041e-39	4.29425e-35	ENSG00000188897
21	CSF3R	5.01553	0.868	0.189	9.47245e-39	3.17687e-34	ENSG00000119535
21	G0S2	3.12257	0.447	0.042	5.68721e-36	1.90738e-31	ENSG00000123689
21	TMEM154	3.12262	0.789	0.161	2.29492e-35	7.6967e-31	ENSG00000170006
21	ANKRD22	1.81561	0.289	0.018	4.0325e-34	1.35242e-29	ENSG00000152766
21	AC020911.2	1.54385	0.263	0.015	1.43963e-33	4.82824e-29	ENSG00000267275
21	IER3	3.31325	0.816	0.201	1.53022e-31	5.13204e-27	ENSG00000137331
21	CXCL1	1.54051	0.263	0.017	2.33436e-29	7.82897e-25	ENSG00000163739
21	NAMPT	5.11939	1	0.562	1.14507e-28	3.84033e-24	ENSG00000105835
21	BASP1	2.85259	0.474	0.061	6.75756e-28	2.26635e-23	ENSG00000176788
21	SLC25A37	4.17969	0.789	0.238	1.10921e-25	3.72008e-21	ENSG00000147454
21	TNFAIP6	3.01416	0.368	0.04	1.37728e-25	4.61911e-21	ENSG00000123610
21	NEAT1	4.66392	1	0.83	3.04433e-25	1.02101e-20	ENSG00000245532
21	SOD2	4.72814	0.947	0.547	1.72056e-24	5.77043e-20	ENSG00000112096
21	ADGRE2	2.34484	0.474	0.072	2.95367e-24	9.90603e-20	ENSG00000127507
21	MARCKS	4.1603	0.711	0.19	1.04148e-23	3.4929e-19	ENSG00000277443
21	MMP25	0.908467	0.184	0.011	1.46288e-23	4.90619e-19	ENSG00000008516
21	KCNJ2	1.77345	0.342	0.038	1.91679e-23	6.42853e-19	ENSG00000123700
21	SAT1	2.93438	0.974	0.715	8.52441e-23	2.85892e-18	ENSG00000130066
21	TLR2	2.85653	0.632	0.15	1.194e-22	4.00444e-18	ENSG00000137462
21	CCL3L1	3.07867	0.158	0.008	3.875e-22	1.2996e-17	ENSG00000276085
21	H3F3B	2.14568	0.974	0.99	5.92638e-22	1.98759e-17	ENSG00000132475
21	H3F3A	2.39129	1	0.992	1.21815e-21	4.08543e-17	ENSG00000163041
21	NABP1	3.57557	0.868	0.427	1.42368e-21	4.77474e-17	ENSG00000173559
21	S100A9	3.47857	0.947	0.5	4.99239e-21	1.67435e-16	ENSG00000163220
21	SMIM25	2.26661	0.947	0.502	5.818e-21	1.95124e-16	ENSG00000224397
21	HIF1A	3.22769	0.895	0.525	9.67166e-21	3.24368e-16	ENSG00000100644
21	LITAF	3.32661	0.921	0.628	2.29163e-20	7.68568e-16	ENSG00000189067
21	MXD1	3.61823	0.763	0.29	4.62661e-20	1.55167e-15	ENSG00000059728
21	PNRC1	2.23618	0.974	0.924	2.13278e-19	7.15293e-15	ENSG00000146278
21	ARAP3	0.854867	0.132	0.007	2.48536e-19	8.33541e-15	ENSG00000120318
21	BCL2A1	3.24455	0.868	0.505	2.63889e-19	8.85031e-15	ENSG00000140379
21	GK	3.44706	0.842	0.449	3.01787e-19	1.01213e-14	ENSG00000198814
21	RNF149	2.88932	0.921	0.729	7.83412e-19	2.62741e-14	ENSG00000163162
21	SEC14L1	2.91804	0.868	0.548	1.03765e-18	3.48006e-14	ENSG00000129657
21	ST20	1.90794	0.447	0.085	3.06478e-18	1.02787e-13	ENSG00000180953
21	LINC01001	1.27728	0.237	0.023	5.43912e-18	1.82417e-13	ENSG00000230724
21	MBOAT7	2.48018	0.711	0.267	9.50857e-18	3.18898e-13	ENSG00000125505
21	AL078644.2	0.553559	0.105	0.005	1.18411e-17	3.97126e-13	ENSG00000273004
21	S100A8	3.84056	0.921	0.49	1.57986e-17	5.29855e-13	ENSG00000143546
21	LYN	2.99868	0.842	0.535	2.10783e-17	7.06923e-13	ENSG00000254087
21	ITM2B	1.69941	0.974	0.981	2.1948e-17	7.36093e-13	ENSG00000136156
21	RGS2	2.85938	0.5	0.117	7.79303e-17	2.61363e-12	ENSG00000116741
21	SLPI	1.65389	0.105	0.005	3.93624e-16	1.32014e-11	ENSG00000124107
21	EFHD2	2.0887	0.895	0.818	1.31986e-15	4.42655e-11	ENSG00000142634
21	LILRB3	2.66004	0.789	0.466	1.56175e-15	5.2378e-11	ENSG00000204577
21	TLR1	2.46278	0.684	0.283	2.10272e-15	7.05209e-11	ENSG00000174125
21	HLA-E	1.1549	1	0.995	4.45455e-15	1.49397e-10	ENSG00000204592
21	CREB5	2.36657	0.553	0.165	5.09683e-15	1.70938e-10	ENSG00000146592
21	MCTP2	1.0608	0.237	0.028	7.52077e-15	2.52232e-10	ENSG00000140563
21	SRGN	2.74988	0.895	0.916	1.4469e-14	4.85261e-10	ENSG00000122862
21	AC007032.1	0.846327	0.184	0.018	1.83298e-14	6.14746e-10	ENSG00000273320
21	IFITM2	4.73282	0.816	0.619	2.408e-14	8.07594e-10	ENSG00000185201
21	LST1	2.15668	0.947	0.69	2.96321e-14	9.93802e-10	ENSG00000204482
21	CXCR4	2.70855	0.789	0.45	3.06254e-14	1.02711e-09	ENSG00000121966
21	CCL4L2	4.11463	0.421	0.095	6.63089e-14	2.22387e-09	ENSG00000276070
21	MALAT1	1.38074	1	0.949	2.5874e-13	8.67761e-09	ENSG00000251562
21	IL1RAP	2.15165	0.579	0.211	3.62212e-13	1.21479e-08	ENSG00000196083
21	PELI1	2.45001	0.632	0.268	4.90489e-13	1.645e-08	ENSG00000197329
21	IER2	2.08811	0.842	0.727	6.94134e-13	2.32799e-08	ENSG00000160888
21	FCGR2A	2.98812	0.763	0.503	8.31008e-13	2.78704e-08	ENSG00000143226
21	ZFP36L1	2.50022	0.842	0.744	9.72756e-13	3.26243e-08	ENSG00000185650
21	SDCBP	2.09883	0.816	0.646	9.92432e-13	3.32842e-08	ENSG00000137575
21	CYSTM1	2.62789	0.763	0.539	1.72001e-12	5.76856e-08	ENSG00000120306
21	CXCR2	2.58497	0.421	0.107	1.81205e-12	6.07726e-08	ENSG00000180871
21	FAM129A	2.52859	0.816	0.752	2.47721e-12	8.30806e-08	ENSG00000135842
21	KDM6B	2.55321	0.684	0.371	4.55393e-12	1.5273e-07	ENSG00000132510
21	VASP	1.42789	0.842	0.744	7.40707e-12	2.48418e-07	ENSG00000125753
21	CDC42EP2	0.952281	0.158	0.016	7.46548e-12	2.50377e-07	ENSG00000149798
21	TNFAIP2	2.58582	0.737	0.495	8.19093e-12	2.74707e-07	ENSG00000185215
21	ARHGAP26	2.28778	0.684	0.381	9.63076e-12	3.22997e-07	ENSG00000145819
21	AQP9	2.56501	0.658	0.343	1.23354e-11	4.13706e-07	ENSG00000103569
21	CCL3	2.05057	0.237	0.036	1.50124e-11	5.03486e-07	ENSG00000277632
21	ITGAX	2.45197	0.684	0.398	2.08833e-11	7.00384e-07	ENSG00000140678
21	CCR1	2.43204	0.684	0.4	2.37588e-11	7.96823e-07	ENSG00000163823
21	AC023157.3	1.87735	0.289	0.055	2.97777e-11	9.98683e-07	ENSG00000276900
21	CSF2RB	2.81828	0.658	0.36	3.91084e-11	1.31162e-06	ENSG00000100368
21	CMTM6	1.59653	0.816	0.797	4.47528e-11	1.50092e-06	ENSG00000091317
21	PLEK	3.49327	0.737	0.541	5.89642e-11	1.97754e-06	ENSG00000115956
21	FCAR	0.6135	0.132	0.012	6.24355e-11	2.09396e-06	ENSG00000186431
21	SCARF1	1.16988	0.263	0.047	6.59921e-11	2.21324e-06	ENSG00000074660
21	CEBPB	1.73414	0.947	0.722	8.23301e-11	2.76119e-06	ENSG00000172216
21	ALOX5AP	1.48372	0.974	0.868	1.46966e-10	4.92893e-06	ENSG00000132965
21	JUNB	2.03596	0.789	0.75	1.47499e-10	4.94683e-06	ENSG00000171223
21	P2RY13	2.77989	0.632	0.337	1.66735e-10	5.59197e-06	ENSG00000181631
21	SORL1	2.94874	0.658	0.387	2.41985e-10	8.1157e-06	ENSG00000137642
21	AC116366.1	0.545805	0.105	0.008	2.64838e-10	8.88212e-06	ENSG00000234290
21	CEACAM3	1.38281	0.263	0.05	2.96399e-10	9.94061e-06	ENSG00000170956
21	FTH1	1.26736	1	0.988	3.24984e-10	1.08993e-05	ENSG00000167996
21	CLEC4A	2.89696	0.658	0.406	5.5348e-10	1.85626e-05	ENSG00000111729
21	AC106028.4	0.738534	0.105	0.009	6.08048e-10	2.03927e-05	ENSG00000274215
21	SMCHD1	2.65904	0.763	0.704	6.61602e-10	2.21888e-05	ENSG00000101596
21	IVNS1ABP	2.62785	0.763	0.711	7.42075e-10	2.48877e-05	ENSG00000116679
21	CLEC7A	2.13868	0.711	0.509	8.74141e-10	2.93169e-05	ENSG00000172243
21	TREML4	0.930819	0.158	0.02	1.0954e-09	3.67377e-05	ENSG00000188056
21	SELL	1.22345	0.211	0.034	1.18437e-09	3.97215e-05	ENSG00000188404
21	HRH2	0.93329	0.158	0.02	1.59421e-09	5.34666e-05	ENSG00000113749
21	FPR1	3.10503	0.658	0.429	1.73684e-09	5.82501e-05	ENSG00000171051
21	PROK2	2.07265	0.184	0.027	1.74487e-09	5.85195e-05	ENSG00000163421
21	PTPRC	1.35283	0.974	0.991	1.77653e-09	5.95812e-05	ENSG00000081237
21	FYB1	2.36014	0.816	0.883	2.01947e-09	6.7729e-05	ENSG00000082074
21	MARCKSL1	1.80476	0.263	0.054	2.15719e-09	7.23478e-05	ENSG00000175130
21	PTAFR	2.35422	0.684	0.492	2.33889e-09	7.84416e-05	ENSG00000169403
21	BTG2	2.49811	0.737	0.647	2.54257e-09	8.52727e-05	ENSG00000159388
21	UBE2B	2.03517	0.763	0.784	2.58369e-09	8.66518e-05	ENSG00000119048
21	DOCK5	2.59903	0.474	0.183	2.98872e-09	0.000100236	ENSG00000147459
21	NFE2L2	1.83285	0.737	0.663	3.10444e-09	0.000104117	ENSG00000116044
21	CD53	1.47482	0.789	0.865	3.34321e-09	0.000112125	ENSG00000143119
21	PICALM	2.24627	0.711	0.588	3.40096e-09	0.000114061	ENSG00000073921
21	TLR6	1.54051	0.342	0.094	4.73962e-09	0.000158958	ENSG00000174130
21	IGSF6	2.34136	0.737	0.517	5.13408e-09	0.000172187	ENSG00000140749
21	KIAA1551	1.89283	0.816	0.84	5.97847e-09	0.000200506	ENSG00000174718
21	AC245128.3	1.14864	0.211	0.037	7.10237e-09	0.000238199	ENSG00000268734
21	CD55	2.23255	0.684	0.529	7.20425e-09	0.000241616	ENSG00000196352
21	GCA	2.4696	0.684	0.527	8.69106e-09	0.000291481	ENSG00000115271
21	CYTH4	2.24409	0.605	0.363	1.38328e-08	0.000463924	ENSG00000100055
21	ACTR3	0.880737	0.842	0.911	1.81227e-08	0.0006078	ENSG00000115091
21	DUSP1	2.08933	0.684	0.55	1.89219e-08	0.000634604	ENSG00000120129
21	MCL1	1.23023	0.816	0.867	2.07159e-08	0.00069477	ENSG00000143384
21	NCF1	1.83019	0.737	0.612	2.29983e-08	0.000771316	ENSG00000158517
21	S100P	2.01983	0.289	0.073	2.91901e-08	0.000978978	ENSG00000163993
21	NINJ1	1.71993	0.447	0.178	3.02605e-08	0.00101488	ENSG00000131669
21	ZFP36	2.1184	0.711	0.648	3.03385e-08	0.00101749	ENSG00000128016
21	GLUL	1.74517	0.789	0.622	5.00939e-08	0.00168005	ENSG00000135821
21	USP15	1.71356	0.737	0.75	5.41412e-08	0.00181579	ENSG00000135655
21	NAIP	2.44575	0.605	0.394	6.14603e-08	0.00206126	ENSG00000249437
21	UBE2D3	1.37401	0.789	0.883	6.39366e-08	0.00214431	ENSG00000109332
21	CCNL1	2.01693	0.684	0.582	8.57592e-08	0.00287619	ENSG00000163660
21	TGFA	1.19808	0.158	0.025	1.14884e-07	0.00385299	ENSG00000163235
21	CSRNP1	1.30042	0.316	0.093	1.21592e-07	0.00407794	ENSG00000144655
21	RASSF2	1.75761	0.421	0.166	1.58569e-07	0.00531807	ENSG00000101265
21	CFLAR	1.7145	0.737	0.8	1.78997e-07	0.00600319	ENSG00000003402
21	FOS	2.35018	0.658	0.513	2.1856e-07	0.00733007	ENSG00000170345
21	DYSF	0.586442	0.105	0.012	2.34187e-07	0.00785415	ENSG00000135636
21	IFNGR1	1.72865	0.684	0.63	2.47028e-07	0.00828483	ENSG00000027697
21	FAM49B	1.43635	0.711	0.725	2.5241e-07	0.00846532	ENSG00000153310
21	N4BP1	2.09388	0.684	0.636	2.55789e-07	0.00857866	ENSG00000102921
21	FAM157C	0.860758	0.158	0.026	2.57488e-07	0.00863562	ENSG00000260528
21	LCP2	2.01735	0.711	0.704	4.94087e-07	0.0165707	ENSG00000043462
21	ACTN1	1.99694	0.632	0.505	5.07088e-07	0.0170067	ENSG00000072110
21	FYTTD1	0.271303	0.079	0.578	5.10904e-07	0.0171347	ENSG00000122068
21	NLRP3	0.960191	0.211	0.047	6.39198e-07	0.0214374	ENSG00000162711
21	LINC01093	0.654459	0.105	0.013	6.6149e-07	0.0221851	ENSG00000249173
21	BACH1	1.95254	0.632	0.518	7.41888e-07	0.0248814	ENSG00000156273
21	SPI1	1.13523	0.816	0.529	8.14412e-07	0.0273137	ENSG00000066336
21	AIF1	1.46644	0.763	0.531	8.32065e-07	0.0279058	ENSG00000204472
21	LYST	2.57474	0.632	0.514	9.09581e-07	0.0305055	ENSG00000143669
21	AL512770.1	0.787553	0.105	0.013	9.68333e-07	0.032476	ENSG00000228302
21	SKIL	1.98244	0.684	0.67	1.01519e-06	0.0340475	ENSG00000136603
21	KLF6	1.51906	0.842	0.956	1.06389e-06	0.0356807	ENSG00000067082
21	GLT1D1	1.09701	0.237	0.061	1.1696e-06	0.0392262	ENSG00000151948
21	PLSCR1	1.91357	0.632	0.533	1.43199e-06	0.048026	ENSG00000188313
22	AC007240.1	0.691264	0.531	0.003	0	0	ENSG00000284681
22	E2F7	0.873373	0.688	0.007	5.25494e-305	1.7624e-300	ENSG00000165891
22	RRM2	2.21497	0.812	0.011	5.61584e-302	1.88344e-297	ENSG00000171848
22	HIST1H3B	2.34549	0.719	0.008	8.30001e-298	2.78366e-293	ENSG00000274267
22	HIST1H3G	1.25395	0.562	0.005	5.82651e-266	1.95409e-261	ENSG00000273983
22	SPC25	1.33292	0.75	0.011	6.10396e-265	2.04715e-260	ENSG00000152253
22	E2F8	1.04996	0.625	0.008	2.47277e-240	8.29318e-236	ENSG00000129173
22	DLGAP5	1.82933	0.75	0.013	1.88862e-228	6.33404e-224	ENSG00000126787
22	UBE2C	2.14233	0.875	0.02	6.16766e-218	2.06851e-213	ENSG00000175063
22	BIRC5	2.02245	0.844	0.018	1.61902e-217	5.42988e-213	ENSG00000089685
22	HIST1H2BO	0.678916	0.469	0.005	6.67229e-209	2.23775e-204	ENSG00000274641
22	HJURP	1.29153	0.625	0.01	2.28798e-200	7.67343e-196	ENSG00000123485
22	HIST1H2AI	0.604318	0.5	0.006	5.84693e-193	1.96094e-188	ENSG00000196747
22	MYBL2	0.769348	0.594	0.01	4.15863e-191	1.39472e-186	ENSG00000101057
22	TYMS	2.32011	0.875	0.024	4.60059e-191	1.54295e-186	ENSG00000176890
22	KIF18B	0.770067	0.5	0.007	9.17589e-188	3.07741e-183	ENSG00000186185
22	KIF15	1.32682	0.75	0.017	5.45104e-187	1.82817e-182	ENSG00000163808
22	MKI67	3.51076	1	0.034	1.13061e-182	3.79186e-178	ENSG00000148773
22	ANLN	0.966214	0.688	0.014	7.02253e-181	2.35521e-176	ENSG00000011426
22	AURKB	1.3275	0.719	0.016	1.89201e-180	6.34542e-176	ENSG00000178999
22	GTSE1	1.7976	0.75	0.018	2.57475e-179	8.63521e-175	ENSG00000075218
22	KIFC1	1.46547	0.844	0.025	6.2787e-173	2.10575e-168	ENSG00000237649
22	KIF2C	1.10515	0.688	0.015	4.07371e-171	1.36624e-166	ENSG00000142945
22	NCAPH	1.26891	0.812	0.023	2.86172e-165	9.59762e-161	ENSG00000121152
22	C2orf48	0.291133	0.25	0.001	2.43578e-164	8.16912e-160	ENSG00000163009
22	HIST1H3F	1.27276	0.531	0.009	7.18618e-164	2.4101e-159	ENSG00000277775
22	ASPM	3.06346	0.938	0.034	1.77743e-159	5.96116e-155	ENSG00000066279
22	SKA1	0.847126	0.656	0.016	1.52974e-157	5.13043e-153	ENSG00000154839
22	CDCA5	1.26441	0.719	0.02	3.96442e-153	1.32959e-148	ENSG00000146670
22	FAM111B	1.35692	0.75	0.022	1.87856e-152	6.30033e-148	ENSG00000189057
22	HIST1H2AJ	0.696948	0.438	0.007	8.83928e-148	2.96452e-143	ENSG00000276368
22	DTL	0.915087	0.594	0.014	1.65155e-140	5.53896e-136	ENSG00000143476
22	TOP2A	3.41171	1	0.047	4.97636e-139	1.66897e-134	ENSG00000131747
22	CKAP2L	1.54654	0.75	0.025	1.29506e-138	4.34337e-134	ENSG00000169607
22	PBK	0.851239	0.5	0.01	1.86848e-138	6.2665e-134	ENSG00000168078
22	BUB1B	1.22166	0.75	0.025	1.52979e-136	5.13062e-132	ENSG00000156970
22	PKMYT1	0.854983	0.562	0.013	1.48517e-133	4.98096e-129	ENSG00000127564
22	DEPDC1	1.13486	0.531	0.012	8.00737e-132	2.68551e-127	ENSG00000024526
22	MXD3	1.38584	0.688	0.022	1.09198e-128	3.66227e-124	ENSG00000213347
22	CDCA2	1.14667	0.625	0.018	3.72498e-125	1.24928e-120	ENSG00000184661
22	MCM10	0.740002	0.5	0.011	1.75649e-124	5.89093e-120	ENSG00000065328
22	ESCO2	1.22178	0.75	0.029	4.17036e-120	1.39866e-115	ENSG00000171320
22	SPC24	0.859448	0.531	0.014	2.15835e-119	7.23866e-115	ENSG00000161888
22	DIAPH3	0.83597	0.531	0.014	9.60483e-119	3.22127e-114	ENSG00000139734
22	CDK1	1.90113	0.906	0.045	1.04921e-118	3.51884e-114	ENSG00000170312
22	HIST1H1B	2.96192	0.719	0.027	9.47977e-117	3.17933e-112	ENSG00000184357
22	TTK	0.920391	0.688	0.025	2.95768e-115	9.91947e-111	ENSG00000112742
22	TPX2	2.18802	0.969	0.056	4.73459e-111	1.58789e-106	ENSG00000088325
22	C1QL1	0.568907	0.281	0.003	1.25214e-110	4.19942e-106	ENSG00000131094
22	KIF20A	0.641555	0.406	0.008	3.4172e-109	1.14606e-104	ENSG00000112984
22	PRC1	1.15772	0.719	0.029	7.26861e-108	2.43775e-103	ENSG00000198901
22	HIST1H2AH	1.19346	0.594	0.02	2.30474e-107	7.72965e-103	ENSG00000274997
22	NCAPG	1.31878	0.719	0.03	5.21412e-106	1.74871e-101	ENSG00000109805
22	CEP55	1.87882	0.844	0.043	4.11508e-105	1.38012e-100	ENSG00000138180
22	SGO1	1.39656	0.688	0.028	6.24642e-105	2.09493e-100	ENSG00000129810
22	CDCA3	1.11025	0.531	0.016	9.62407e-105	3.22772e-100	ENSG00000111665
22	HIST1H2BL	0.384638	0.375	0.007	1.28197e-102	4.29946e-98	ENSG00000185130
22	CDC20	1.09844	0.5	0.014	9.74036e-101	3.26672e-96	ENSG00000117399
22	KNL1	1.53262	0.875	0.05	6.14292e-99	2.06021e-94	ENSG00000137812
22	NDC80	1.60078	0.875	0.05	1.54358e-98	5.17685e-94	ENSG00000080986
22	PCLAF	2.46714	0.781	0.04	3.82742e-98	1.28364e-93	ENSG00000166803
22	CDT1	1.78744	0.75	0.037	1.9313e-97	6.47719e-93	ENSG00000167513
22	KIF4A	0.751364	0.531	0.017	1.37508e-96	4.61176e-92	ENSG00000090889
22	NUF2	1.65072	0.688	0.033	3.52637e-90	1.18267e-85	ENSG00000143228
22	E2F2	0.834208	0.5	0.016	7.76873e-90	2.60548e-85	ENSG00000007968
22	POLQ	0.722359	0.5	0.017	1.16678e-89	3.91315e-85	ENSG00000051341
22	ASF1B	1.16784	0.656	0.031	1.14498e-87	3.84002e-83	ENSG00000105011
22	FOXM1	0.833326	0.562	0.022	2.25518e-87	7.56344e-83	ENSG00000111206
22	NEK2	0.825735	0.375	0.009	3.60841e-86	1.21019e-81	ENSG00000117650
22	NEIL3	0.635316	0.469	0.015	2.54571e-85	8.5378e-81	ENSG00000109674
22	UHRF1	0.71926	0.438	0.013	7.04849e-85	2.36392e-80	ENSG00000276043
22	CENPM	1.6561	0.812	0.05	9.38361e-85	3.14708e-80	ENSG00000100162
22	HIST1H2AG	2.37089	0.875	0.059	1.64878e-84	5.52969e-80	ENSG00000196787
22	HMMR	1.75747	0.594	0.026	3.58993e-84	1.20399e-79	ENSG00000072571
22	HIST1H3H	0.896455	0.531	0.02	1.30806e-83	4.38697e-79	ENSG00000278828
22	DSCC1	0.61915	0.531	0.021	1.02494e-82	3.43745e-78	ENSG00000136982
22	KIF11	1.81179	0.875	0.063	1.29274e-80	4.33559e-76	ENSG00000138160
22	KIF14	1.21373	0.469	0.016	2.63671e-80	8.843e-76	ENSG00000118193
22	HIST1H2AL	2.25428	0.719	0.042	1.77412e-79	5.95003e-75	ENSG00000276903
22	CCNA2	1.58294	0.688	0.039	3.66583e-78	1.22945e-73	ENSG00000145386
22	NEURL1B	0.263293	0.188	0.002	4.76087e-78	1.5967e-73	ENSG00000214357
22	KIF23	1.32078	0.562	0.025	1.68883e-77	5.66399e-73	ENSG00000137807
22	HIST1H3C	0.374942	0.219	0.003	1.91558e-77	6.42448e-73	ENSG00000278272
22	CENPA	1.23336	0.5	0.02	9.95973e-77	3.34029e-72	ENSG00000115163
22	SHCBP1	0.781031	0.656	0.036	3.49018e-76	1.17054e-71	ENSG00000171241
22	SKA3	0.677785	0.469	0.019	3.0934e-72	1.03746e-67	ENSG00000165480
22	CDCA8	1.35686	0.688	0.043	1.74104e-71	5.83911e-67	ENSG00000134690
22	TRIP13	0.661354	0.5	0.022	1.91867e-71	6.43485e-67	ENSG00000071539
22	MELK	0.703641	0.531	0.025	1.94727e-70	6.53074e-66	ENSG00000165304
22	CLSPN	1.80174	0.781	0.059	1.14911e-68	3.8539e-64	ENSG00000092853
22	TROAP	0.874698	0.5	0.022	2.48125e-68	8.32161e-64	ENSG00000135451
22	FBXO43	0.251819	0.219	0.004	5.71527e-67	1.91679e-62	ENSG00000156509
22	EXO1	0.432834	0.344	0.01	1.65391e-66	5.54688e-62	ENSG00000174371
22	HIST1H2AK	1.07661	0.625	0.037	8.3737e-66	2.80837e-61	ENSG00000275221
22	MND1	0.617938	0.438	0.018	4.11492e-64	1.38006e-59	ENSG00000121211
22	PLK1	0.787287	0.375	0.013	8.06652e-64	2.70535e-59	ENSG00000166851
22	BUB1	0.973214	0.625	0.04	4.0726e-62	1.36587e-57	ENSG00000169679
22	HIST2H4B	0.532488	0.438	0.019	6.05511e-62	2.03076e-57	ENSG00000270276
22	ARHGAP11A	1.52463	0.906	0.089	6.45514e-62	2.16492e-57	ENSG00000198826
22	CDKN3	1.84292	0.812	0.074	1.86136e-60	6.24262e-56	ENSG00000100526
22	CCNB2	1.40703	0.625	0.042	7.56253e-60	2.53632e-55	ENSG00000157456
22	HIST1H3J	0.272531	0.188	0.003	3.648e-59	1.22346e-54	ENSG00000197153
22	CDC6	0.672641	0.344	0.012	5.09322e-58	1.70816e-53	ENSG00000094804
22	HIST1H2BB	0.51236	0.281	0.008	1.42593e-57	4.78228e-53	ENSG00000276410
22	ORC6	1.22086	0.75	0.067	1.89547e-57	6.35704e-53	ENSG00000091651
22	HIST1H3I	0.436279	0.344	0.012	4.66425e-57	1.5643e-52	ENSG00000275379
22	NMU	0.816866	0.5	0.026	3.57468e-56	1.19888e-51	ENSG00000109255
22	C21orf58	1.13967	0.719	0.063	1.26276e-53	4.23503e-49	ENSG00000160298
22	FBXO5	1.95087	0.906	0.11	1.28113e-53	4.29667e-49	ENSG00000112029
22	MAD2L1	1.49895	0.906	0.107	1.66095e-52	5.5705e-48	ENSG00000164109
22	E2F1	0.94937	0.531	0.035	1.60905e-51	5.39642e-47	ENSG00000101412
22	CDC25C	0.291445	0.219	0.005	1.65014e-51	5.53423e-47	ENSG00000158402
22	STIL	0.579367	0.469	0.027	4.36238e-51	1.46305e-46	ENSG00000123473
22	SPAG5	0.551954	0.438	0.023	1.0696e-50	3.58722e-46	ENSG00000076382
22	NUSAP1	2.99405	1	0.16	1.17751e-50	3.94912e-46	ENSG00000137804
22	FAM72B	0.254863	0.219	0.005	3.10817e-50	1.04242e-45	ENSG00000188610
22	DEPDC1B	0.444522	0.406	0.02	3.57064e-50	1.19752e-45	ENSG00000035499
22	CCNF	0.901623	0.531	0.036	2.10015e-49	7.04347e-45	ENSG00000162063
22	CDC45	0.351914	0.312	0.012	2.19053e-49	7.3466e-45	ENSG00000093009
22	CCNE2	0.827645	0.469	0.028	6.23091e-49	2.08972e-44	ENSG00000175305
22	ZNF367	0.743033	0.469	0.028	4.25642e-48	1.42752e-43	ENSG00000165244
22	HIST1H2BH	1.13086	0.531	0.037	5.19825e-48	1.74339e-43	ENSG00000275713
22	XRCC2	0.507796	0.406	0.022	2.06663e-47	6.93108e-43	ENSG00000196584
22	CIT	0.676816	0.438	0.025	9.10295e-47	3.05295e-42	ENSG00000122966
22	FANCI	1.38033	0.781	0.089	1.67908e-46	5.63129e-42	ENSG00000140525
22	CENPU	1.10613	0.719	0.077	3.26375e-45	1.0946e-40	ENSG00000151725
22	GINS1	0.526974	0.406	0.024	9.2655e-44	3.10746e-39	ENSG00000101003
22	TICRR	0.310386	0.219	0.006	1.23293e-43	4.13501e-39	ENSG00000140534
22	ARHGAP11B	0.699536	0.531	0.04	2.01286e-43	6.75073e-39	ENSG00000285077
22	HIST1H2AM	0.542322	0.344	0.017	7.08355e-43	2.37568e-38	ENSG00000278677
22	NCAPG2	1.19907	0.781	0.102	4.16e-42	1.39518e-37	ENSG00000146918
22	HIST1H4D	0.663684	0.469	0.034	3.75689e-41	1.25999e-36	ENSG00000277157
22	CHEK1	1.00107	0.688	0.08	4.71912e-40	1.5827e-35	ENSG00000149554
22	CDCA7	1.30663	0.719	0.078	5.7098e-40	1.91495e-35	ENSG00000144354
22	CENPF	3.24123	0.938	0.172	1.31729e-39	4.41793e-35	ENSG00000117724
22	BRIP1	0.47417	0.406	0.026	7.14469e-39	2.39619e-34	ENSG00000136492
22	NCS1	0.251723	0.25	0.01	1.83309e-38	6.14781e-34	ENSG00000107130
22	HIST1H2AE	0.602906	0.438	0.031	2.48347e-38	8.32906e-34	ENSG00000277075
22	UBE2T	1.14591	0.719	0.093	1.03915e-37	3.48511e-33	ENSG00000077152
22	ERCC6L	0.291981	0.25	0.01	1.26379e-37	4.23849e-33	ENSG00000186871
22	CTNNAL1	0.861447	0.469	0.037	2.18272e-37	7.32041e-33	ENSG00000119326
22	HIST1H4H	1.03657	0.625	0.069	7.69287e-37	2.58004e-32	ENSG00000158406
22	GINS2	0.861963	0.562	0.057	8.25434e-36	2.76834e-31	ENSG00000131153
22	OIP5	0.364537	0.344	0.021	1.14784e-35	3.84961e-31	ENSG00000104147
22	HIST1H2BJ	0.375065	0.312	0.017	4.4063e-35	1.47779e-30	ENSG00000124635
22	BRCA1	1.32231	0.812	0.14	5.48876e-35	1.84082e-30	ENSG00000012048
22	CENPE	1.77865	0.875	0.16	5.6757e-35	1.90352e-30	ENSG00000138778
22	HIST1H2BF	0.960876	0.469	0.04	1.04148e-34	3.49292e-30	ENSG00000277224
22	EZH2	1.53424	0.906	0.17	1.32305e-34	4.43725e-30	ENSG00000106462
22	TK1	1.17321	0.594	0.068	3.1924e-34	1.07067e-29	ENSG00000167900
22	KIF24	0.408674	0.281	0.015	7.0501e-34	2.36446e-29	ENSG00000186638
22	AC091057.6	0.564463	0.344	0.022	8.9489e-34	3.00128e-29	ENSG00000284906
22	WDR34	0.982621	0.719	0.107	9.15156e-34	3.06925e-29	ENSG00000119333
22	HIST1H2BI	0.271226	0.188	0.006	1.80905e-33	6.06718e-29	ENSG00000278588
22	ESPL1	0.272758	0.219	0.009	2.48773e-33	8.34333e-29	ENSG00000135476
22	KIF18A	0.658541	0.406	0.031	3.88021e-33	1.30135e-28	ENSG00000121621
22	ARHGEF39	0.473892	0.281	0.015	7.41651e-33	2.48735e-28	ENSG00000137135
22	CENPL	0.824448	0.656	0.087	1.98006e-32	6.64072e-28	ENSG00000120334
22	RAD51AP1	1.13861	0.75	0.125	2.30414e-32	7.72764e-28	ENSG00000111247
22	PLK4	0.587774	0.438	0.037	2.31702e-32	7.77082e-28	ENSG00000142731
22	CCDC34	0.933421	0.688	0.098	2.86733e-32	9.61646e-28	ENSG00000109881
22	CDKN2B-AS1	0.272683	0.25	0.012	3.12945e-32	1.04956e-27	ENSG00000240498
22	CKS2	1.85615	0.906	0.189	3.24001e-32	1.08663e-27	ENSG00000123975
22	POLE2	0.428405	0.375	0.027	3.38432e-32	1.13503e-27	ENSG00000100479
22	AC011447.3	0.265829	0.25	0.012	8.83367e-32	2.96264e-27	ENSG00000267383
22	NCAPD2	1.16539	0.875	0.181	1.11496e-31	3.73935e-27	ENSG00000010292
22	HIST1H4I	0.50316	0.375	0.028	1.20218e-31	4.03188e-27	ENSG00000276180
22	HELLS	1.71407	0.781	0.134	8.12119e-31	2.72368e-26	ENSG00000119969
22	AL031777.3	0.844205	0.531	0.056	2.80944e-30	9.4223e-26	ENSG00000282988
22	ZWINT	1.11672	0.688	0.113	1.61815e-29	5.42694e-25	ENSG00000122952
22	H2AFX	1.69974	0.906	0.225	2.54784e-29	8.54494e-25	ENSG00000188486
22	ZGRF1	0.560181	0.438	0.042	2.62059e-29	8.78893e-25	ENSG00000138658
22	ATAD2	2.11886	0.969	0.278	1.23901e-28	4.15539e-24	ENSG00000156802
22	WEE1	1.01798	0.625	0.083	1.25583e-28	4.2118e-24	ENSG00000166483
22	CCNB1	1.46837	0.562	0.075	4.94335e-28	1.6579e-23	ENSG00000134057
22	WDR76	1.01594	0.75	0.133	4.43045e-26	1.48588e-21	ENSG00000092470
22	LMNB1	1.42684	0.875	0.213	1.35357e-25	4.5396e-21	ENSG00000113368
22	CENPK	0.84158	0.656	0.108	3.37685e-25	1.13253e-20	ENSG00000123219
22	PHF19	1.61886	0.875	0.227	1.36389e-24	4.57422e-20	ENSG00000119403
22	MASTL	0.674703	0.562	0.085	1.41119e-24	4.73285e-20	ENSG00000120539
22	SAPCD2	0.320881	0.188	0.009	1.63497e-24	5.48336e-20	ENSG00000186193
22	ECT2	0.995837	0.781	0.177	1.73098e-24	5.80537e-20	ENSG00000114346
22	DNA2	0.322866	0.344	0.031	1.73602e-24	5.82226e-20	ENSG00000138346
22	HIST2H2AB	0.392099	0.281	0.02	3.40415e-24	1.14168e-19	ENSG00000184270
22	SMC4	2.40159	1	0.462	6.47293e-24	2.17089e-19	ENSG00000113810
22	STMN1	3.1016	1	0.521	8.2752e-24	2.77534e-19	ENSG00000117632
22	ZEB1	0.730329	0.75	0.121	1.15507e-23	3.87387e-19	ENSG00000148516
22	WDHD1	0.548367	0.469	0.059	1.50938e-23	5.06214e-19	ENSG00000198554
22	MBOAT2	0.326866	0.344	0.03	1.51461e-23	5.0797e-19	ENSG00000143797
22	CENPJ	0.668893	0.594	0.099	2.59774e-23	8.71229e-19	ENSG00000151849
22	NSD2	1.08023	0.875	0.243	3.13209e-23	1.05044e-18	ENSG00000109685
22	CENPH	1.27298	0.75	0.176	3.41807e-23	1.14635e-18	ENSG00000153044
22	RAD54L	0.266511	0.156	0.007	5.12792e-23	1.7198e-18	ENSG00000085999
22	HMGB2	3.39942	1	0.674	6.3205e-23	2.11977e-18	ENSG00000164104
22	NRM	0.646872	0.625	0.104	9.33784e-23	3.13173e-18	ENSG00000137404
22	RPL39L	0.788808	0.562	0.086	1.30052e-22	4.36169e-18	ENSG00000163923
22	CKS1B	2.16645	1	0.483	1.67143e-22	5.60565e-18	ENSG00000173207
22	HIST2H2BF	0.715913	0.469	0.063	1.72605e-22	5.78882e-18	ENSG00000203814
22	WDR62	0.320285	0.25	0.018	3.25936e-22	1.09312e-17	ENSG00000075702
22	SLC16A1	0.550939	0.562	0.088	5.13465e-22	1.72206e-17	ENSG00000155380
22	ATAD5	1.1203	0.719	0.166	7.47227e-22	2.50605e-17	ENSG00000176208
22	HIST1H1A	0.350777	0.188	0.01	9.54757e-22	3.20206e-17	ENSG00000124610
22	RECQL4	0.332625	0.25	0.018	1.27652e-21	4.28121e-17	ENSG00000160957
22	PSMC3IP	0.661782	0.531	0.084	1.44258e-21	4.83812e-17	ENSG00000131470
22	TMPO	2.31762	1	0.642	1.48603e-21	4.98385e-17	ENSG00000120802
22	HMGB3	1.26734	0.781	0.205	1.70509e-21	5.71853e-17	ENSG00000029993
22	UBE2S	2.07838	1	0.497	1.94586e-21	6.52604e-17	ENSG00000108106
22	RACGAP1	0.981913	0.562	0.097	2.36757e-21	7.94034e-17	ENSG00000161800
22	CRNDE	0.787681	0.531	0.087	3.5425e-21	1.18808e-16	ENSG00000245694
22	APOLD1	0.644405	0.406	0.047	5.29201e-21	1.77483e-16	ENSG00000178878
22	SLFN13	0.660757	0.5	0.07	8.77021e-21	2.94135e-16	ENSG00000154760
22	H2AFV	1.98082	1	0.8	8.78167e-21	2.9452e-16	ENSG00000105968
22	CENPQ	0.86908	0.688	0.16	1.70442e-20	5.71627e-16	ENSG00000031691
22	TCF19	0.80275	0.531	0.088	2.43675e-20	8.17237e-16	ENSG00000137310
22	RNF157	0.485027	0.562	0.08	2.61923e-20	8.78437e-16	ENSG00000141576
22	NCAPD3	1.25372	0.844	0.281	3.17426e-20	1.06458e-15	ENSG00000151503
22	FAM111A	1.50926	1	0.503	3.90069e-20	1.30821e-15	ENSG00000166801
22	CENPO	0.39193	0.344	0.037	4.09543e-20	1.37352e-15	ENSG00000138092
22	BARD1	1.01397	0.844	0.242	4.17906e-20	1.40157e-15	ENSG00000138376
22	CNIH2	0.282896	0.156	0.008	4.68914e-20	1.57264e-15	ENSG00000174871
22	POC1A	0.504804	0.406	0.053	5.48664e-20	1.84011e-15	ENSG00000164087
22	RFC3	0.932391	0.625	0.133	6.58583e-20	2.20876e-15	ENSG00000133119
22	CENPN	0.70751	0.562	0.106	7.97409e-20	2.67435e-15	ENSG00000166451
22	RAC3	0.412659	0.312	0.031	8.59964e-20	2.88415e-15	ENSG00000169750
22	CDCA4	0.842674	0.719	0.159	1.30718e-19	4.38402e-15	ENSG00000170779
22	MCM2	0.590365	0.406	0.054	1.50852e-19	5.05928e-15	ENSG00000073111
22	SGO2	1.36191	0.594	0.122	1.81052e-19	6.07212e-15	ENSG00000163535
22	SMC2	1.71909	0.906	0.413	2.04729e-19	6.86621e-15	ENSG00000136824
22	HIST1H1D	2.48556	0.844	0.271	4.15547e-19	1.39366e-14	ENSG00000124575
22	C12orf75	1.10866	0.875	0.214	6.14414e-19	2.06062e-14	ENSG00000235162
22	MYEF2	0.372745	0.375	0.044	6.38572e-19	2.14164e-14	ENSG00000104177
22	RAB3IP	0.40058	0.531	0.083	8.0603e-19	2.70326e-14	ENSG00000127328
22	HMGB1	1.75604	1	0.988	1.16216e-18	3.89766e-14	ENSG00000189403
22	DBF4B	0.326048	0.312	0.033	1.38272e-18	4.63737e-14	ENSG00000161692
22	BTG3	1.12567	0.938	0.366	3.33201e-18	1.11749e-13	ENSG00000154640
22	FAM184A	0.400753	0.25	0.021	3.44553e-18	1.15556e-13	ENSG00000111879
22	FEN1	1.06928	0.656	0.163	3.56941e-18	1.19711e-13	ENSG00000168496
22	ANP32E	1.97129	0.969	0.7	5.0805e-18	1.7039e-13	ENSG00000143401
22	PTTG1	1.61272	0.906	0.321	6.1327e-18	2.05679e-13	ENSG00000164611
22	HIST1H4E	1.42003	0.688	0.184	6.73622e-18	2.25919e-13	ENSG00000276966
22	H2AFZ	1.60578	1	0.829	7.33457e-18	2.45987e-13	ENSG00000164032
22	ANP32B	1.5584	1	0.906	8.8521e-18	2.96882e-13	ENSG00000136938
22	KIF20B	1.43795	0.844	0.272	9.63283e-18	3.23066e-13	ENSG00000138182
22	DEK	1.66405	0.969	0.952	1.2424e-17	4.16676e-13	ENSG00000124795
22	NBL1	0.616762	0.531	0.086	1.57124e-17	5.26963e-13	ENSG00000158747
22	USP1	1.58035	0.969	0.578	1.72868e-17	5.79763e-13	ENSG00000162607
22	DNAJC9	1.40434	0.844	0.324	2.82922e-17	9.48863e-13	ENSG00000213551
22	HIST1H2BN	0.404749	0.438	0.063	3.35234e-17	1.12431e-12	ENSG00000233822
22	CKAP2	1.57975	0.906	0.4	3.7827e-17	1.26864e-12	ENSG00000136108
22	IL18RAP	0.417467	0.438	0.061	4.24895e-17	1.42501e-12	ENSG00000115607
22	TUBB	2.24769	1	0.763	4.50192e-17	1.50985e-12	ENSG00000196230
22	GPSM2	1.04325	0.719	0.201	5.60866e-17	1.88103e-12	ENSG00000121957
22	MCM4	1.31124	0.688	0.206	6.23406e-17	2.09078e-12	ENSG00000104738
22	PHGDH	0.370063	0.25	0.023	6.24167e-17	2.09333e-12	ENSG00000092621
22	DUSP14	0.404642	0.312	0.035	8.07424e-17	2.70794e-12	ENSG00000276023
22	FANCD2	0.644512	0.531	0.11	1.20908e-16	4.05502e-12	ENSG00000144554
22	CEP152	0.823577	0.625	0.157	1.50533e-16	5.04856e-12	ENSG00000103995
22	PSRC1	0.541839	0.281	0.031	2.32908e-16	7.81128e-12	ENSG00000134222
22	TACC3	1.14784	0.75	0.258	2.37406e-16	7.96211e-12	ENSG00000013810
22	FIGNL1	0.864617	0.562	0.124	2.93684e-16	9.84957e-12	ENSG00000132436
22	HIST1H2BK	0.488897	0.375	0.054	3.33274e-16	1.11773e-11	ENSG00000197903
22	HMGN2	1.73352	1	0.838	3.49831e-16	1.17326e-11	ENSG00000198830
22	CEP57	1.23148	0.969	0.504	3.70517e-16	1.24264e-11	ENSG00000166037
22	TCTEX1D2	0.430701	0.375	0.052	5.73859e-16	1.92461e-11	ENSG00000213123
22	NUCKS1	1.37792	1	0.862	5.87812e-16	1.9714e-11	ENSG00000069275
22	CHAF1A	0.684175	0.531	0.114	6.04826e-16	2.02847e-11	ENSG00000167670
22	NEMP1	0.69146	0.5	0.1	7.03586e-16	2.35969e-11	ENSG00000166881
22	TOX2	0.379406	0.375	0.049	8.28611e-16	2.779e-11	ENSG00000124191
22	MCM7	1.13656	0.656	0.184	8.3791e-16	2.81018e-11	ENSG00000166508
22	PCNA	1.82245	0.875	0.449	9.22813e-16	3.09493e-11	ENSG00000132646
22	LIG1	1.05241	0.688	0.202	9.57846e-16	3.21243e-11	ENSG00000105486
22	HIST1H4C	3.82694	1	0.876	1.12636e-15	3.7776e-11	ENSG00000197061
22	RAD21	1.49116	1	0.8	1.52817e-15	5.12517e-11	ENSG00000164754
22	PTMA	1.3295	1	0.996	1.89753e-15	6.36394e-11	ENSG00000187514
22	HIST1H1C	2.36112	0.875	0.427	2.08455e-15	6.99116e-11	ENSG00000187837
22	TUBA1B	1.81642	1	0.821	2.22952e-15	7.47737e-11	ENSG00000123416
22	AURKA	1.17447	0.5	0.107	2.56438e-15	8.60043e-11	ENSG00000087586
22	MPHOSPH9	1.02272	0.719	0.224	2.63247e-15	8.82879e-11	ENSG00000051825
22	HMGN1	1.0545	1	0.884	2.97222e-15	9.96822e-11	ENSG00000205581
22	RAB33A	0.275756	0.438	0.066	3.21945e-15	1.07974e-10	ENSG00000134594
22	RCCD1	0.695046	0.531	0.119	4.51454e-15	1.51409e-10	ENSG00000166965
22	C18orf54	0.368826	0.312	0.04	4.53221e-15	1.52001e-10	ENSG00000166845
22	INCENP	0.632027	0.531	0.12	4.71809e-15	1.58235e-10	ENSG00000149503
22	RFC4	0.739249	0.594	0.15	5.59546e-15	1.87661e-10	ENSG00000163918
22	NAP1L1	0.999267	1	0.938	5.79365e-15	1.94307e-10	ENSG00000187109
22	MMS22L	0.63453	0.594	0.15	8.25e-15	2.76689e-10	ENSG00000146263
22	YPEL1	0.415472	0.469	0.084	1.11423e-14	3.73691e-10	ENSG00000100027
22	TRIM59	0.478419	0.562	0.114	1.5471e-14	5.18866e-10	ENSG00000213186
22	RRM1	0.974863	0.75	0.28	1.88352e-14	6.31694e-10	ENSG00000167325
22	CAMK4	0.79089	0.812	0.207	1.91399e-14	6.41913e-10	ENSG00000152495
22	LIN9	0.40411	0.344	0.052	2.10078e-14	7.04559e-10	ENSG00000183814
22	SET	1.20339	1	0.958	2.13658e-14	7.16567e-10	ENSG00000119335
22	GINS4	0.386503	0.281	0.036	3.71345e-14	1.24542e-09	ENSG00000147536
22	PERP	0.786161	0.656	0.155	3.88572e-14	1.30319e-09	ENSG00000112378
22	SLC20A1	0.823847	0.875	0.314	3.98577e-14	1.33675e-09	ENSG00000144136
22	GMNN	0.919607	0.719	0.252	4.23224e-14	1.41941e-09	ENSG00000112312
22	KIF21A	0.617942	0.656	0.142	6.81599e-14	2.28595e-09	ENSG00000139116
22	RAN	1.0175	1	0.907	6.83253e-14	2.29149e-09	ENSG00000132341
22	TUBA4A	0.955497	0.938	0.306	7.31771e-14	2.45422e-09	ENSG00000127824
22	SMC3	1.40117	0.969	0.73	9.72476e-14	3.26149e-09	ENSG00000108055
22	F2R	0.431588	0.5	0.09	1.05317e-13	3.53211e-09	ENSG00000181104
22	MZT1	0.971259	0.906	0.492	1.16809e-13	3.91753e-09	ENSG00000204899
22	TWIST1	0.49632	0.156	0.011	1.36169e-13	4.56683e-09	ENSG00000122691
22	HAUS8	0.759385	0.594	0.171	1.36446e-13	4.57611e-09	ENSG00000131351
22	CYTOR	1.12553	0.969	0.457	1.39915e-13	4.69246e-09	ENSG00000222041
22	CDK2	0.433473	0.344	0.054	1.48294e-13	4.97349e-09	ENSG00000123374
22	CENPW	0.737913	0.75	0.311	1.48901e-13	4.99386e-09	ENSG00000203760
22	MYO7A	0.376151	0.312	0.042	1.69734e-13	5.69255e-09	ENSG00000137474
22	SAP30	1.06531	0.844	0.362	1.80969e-13	6.06933e-09	ENSG00000164105
22	NUDT21	0.788242	0.938	0.516	2.3992e-13	8.04644e-09	ENSG00000167005
22	MZT2B	1.20018	0.969	0.898	2.5781e-13	8.64643e-09	ENSG00000152082
22	DPP4	1.02031	0.812	0.237	3.75698e-13	1.26002e-08	ENSG00000197635
22	HIST1H1E	2.03833	0.906	0.561	3.99581e-13	1.34011e-08	ENSG00000168298
22	KIF22	0.899917	0.719	0.265	5.0915e-13	1.70759e-08	ENSG00000079616
22	NUDT1	1.07401	0.875	0.513	6.05162e-13	2.02959e-08	ENSG00000106268
22	NONO	1.08221	0.938	0.689	6.20123e-13	2.07977e-08	ENSG00000147140
22	CD200R1	0.43686	0.562	0.116	9.21468e-13	3.09042e-08	ENSG00000163606
22	VAMP1	0.264752	0.312	0.045	1.63748e-12	5.49177e-08	ENSG00000139190
22	SAC3D1	1.22938	0.75	0.331	1.81755e-12	6.09569e-08	ENSG00000168061
22	LAG3	0.475219	0.406	0.071	2.01356e-12	6.75307e-08	ENSG00000089692
22	CARHSP1	1.16476	0.812	0.407	2.04898e-12	6.87187e-08	ENSG00000153048
22	SYNE2	1.23852	1	0.407	2.08166e-12	6.98146e-08	ENSG00000054654
22	IFNG	0.970295	0.688	0.189	2.33119e-12	7.81835e-08	ENSG00000111537
22	GGH	0.633219	0.562	0.165	2.78893e-12	9.35351e-08	ENSG00000137563
22	TIMELESS	0.574366	0.375	0.072	2.95292e-12	9.90349e-08	ENSG00000111602
22	MAST4	0.609222	0.594	0.149	3.54649e-12	1.18942e-07	ENSG00000069020
22	DUT	2.0592	0.938	0.688	4.69396e-12	1.57426e-07	ENSG00000128951
22	SLFN12L	0.646002	0.719	0.199	4.74703e-12	1.59206e-07	ENSG00000205045
22	PARPBP	0.759433	0.375	0.073	4.80953e-12	1.61302e-07	ENSG00000185480
22	TTF2	0.869702	0.719	0.294	5.00338e-12	1.67803e-07	ENSG00000116830
22	DTYMK	1.0918	0.781	0.406	5.0428e-12	1.69125e-07	ENSG00000168393
22	CLEC2D	1.13027	0.969	0.359	5.9211e-12	1.98582e-07	ENSG00000069493
22	HNRNPF	0.997638	0.969	0.846	6.9912e-12	2.34471e-07	ENSG00000169813
22	PHIP	0.954124	0.969	0.594	7.91868e-12	2.65577e-07	ENSG00000146247
22	BUB3	1.08184	0.938	0.726	9.86725e-12	3.30928e-07	ENSG00000154473
22	C19orf48	0.795968	0.531	0.153	1.00172e-11	3.35956e-07	ENSG00000167747
22	GAPDH	1.24886	1	0.982	1.00207e-11	3.36075e-07	ENSG00000111640
22	NCR3	0.485259	0.656	0.158	1.0302e-11	3.45509e-07	ENSG00000204475
22	DHFR	1.15395	0.688	0.295	1.14001e-11	3.82336e-07	ENSG00000228716
22	SLBP	1.19071	0.906	0.579	1.21417e-11	4.07209e-07	ENSG00000163950
22	TESC	0.503413	0.5	0.105	1.27965e-11	4.29169e-07	ENSG00000088992
22	KIF21B	0.653738	0.531	0.122	1.4158e-11	4.7483e-07	ENSG00000116852
22	CBR3	0.471058	0.344	0.065	1.93182e-11	6.47893e-07	ENSG00000159231
22	TMEM106C	0.893819	0.656	0.247	2.20623e-11	7.39926e-07	ENSG00000134291
22	PRR11	0.962892	0.5	0.143	2.30355e-11	7.72565e-07	ENSG00000068489
22	WDR54	0.446456	0.594	0.157	2.44467e-11	8.19892e-07	ENSG00000005448
22	LARP1B	0.616867	0.656	0.228	2.55103e-11	8.55563e-07	ENSG00000138709
22	RFC5	0.397885	0.438	0.103	2.55631e-11	8.57336e-07	ENSG00000111445
22	RPSA	0.888827	1	0.988	2.56909e-11	8.61621e-07	ENSG00000168028
22	CXCR4	1.19155	0.938	0.449	2.7417e-11	9.19511e-07	ENSG00000121966
22	EBP	0.798375	0.875	0.466	2.79866e-11	9.38614e-07	ENSG00000147155
22	FUT8	0.506812	0.688	0.213	3.15194e-11	1.0571e-06	ENSG00000033170
22	ZNRF1	0.546301	0.688	0.18	3.29713e-11	1.10579e-06	ENSG00000186187
22	RPA3	0.92644	0.906	0.598	3.30691e-11	1.10907e-06	ENSG00000106399
22	GEN1	0.564771	0.5	0.143	3.74814e-11	1.25705e-06	ENSG00000178295
22	ACYP1	0.952129	0.719	0.302	4.22816e-11	1.41804e-06	ENSG00000119640
22	SGCB	0.265548	0.344	0.057	4.60806e-11	1.54545e-06	ENSG00000163069
22	C5orf30	0.275899	0.312	0.054	5.33069e-11	1.78781e-06	ENSG00000181751
22	SRSF10	1.12898	0.906	0.718	5.40116e-11	1.81144e-06	ENSG00000188529
22	POLH	0.48072	0.438	0.103	5.45596e-11	1.82982e-06	ENSG00000170734
22	CBX5	1.2225	0.781	0.422	5.50755e-11	1.84712e-06	ENSG00000094916
22	LRR1	0.742519	0.625	0.233	5.68042e-11	1.9051e-06	ENSG00000165501
22	NAP1L4	0.935331	0.969	0.657	6.46082e-11	2.16683e-06	ENSG00000205531
22	RBL1	0.7227	0.625	0.217	6.60107e-11	2.21387e-06	ENSG00000080839
22	GNG2	0.791642	0.812	0.285	7.00596e-11	2.34966e-06	ENSG00000186469
22	PXMP2	0.599708	0.5	0.136	8.88466e-11	2.97974e-06	ENSG00000176894
22	YEATS4	1.00416	0.75	0.396	9.73328e-11	3.26435e-06	ENSG00000127337
22	TNFSF8	0.497828	0.375	0.072	1.05852e-10	3.55007e-06	ENSG00000106952
22	GOLGA8A	0.630503	0.75	0.226	1.10794e-10	3.71581e-06	ENSG00000175265
22	HIST1H2BD	0.26955	0.281	0.045	1.12192e-10	3.7627e-06	ENSG00000158373
22	OPTN	0.913128	1	0.728	1.31034e-10	4.39462e-06	ENSG00000123240
22	CCDC88C	0.383786	0.719	0.19	1.37933e-10	4.62601e-06	ENSG00000015133
22	MCM8	0.374741	0.375	0.081	1.54722e-10	5.18906e-06	ENSG00000125885
22	HIST3H2A	0.57507	0.438	0.098	1.60005e-10	5.36624e-06	ENSG00000181218
22	PIF1	0.616628	0.188	0.022	1.62604e-10	5.45341e-06	ENSG00000140451
22	BRCA2	1.07173	0.594	0.217	1.6309e-10	5.46971e-06	ENSG00000139618
22	SRSF3	0.927848	0.969	0.859	1.7854e-10	5.98786e-06	ENSG00000112081
22	TMEM238	0.892215	0.781	0.343	1.78582e-10	5.98929e-06	ENSG00000233493
22	TFDP1	0.776667	0.719	0.333	1.88575e-10	6.32444e-06	ENSG00000198176
22	MAZ	0.795172	1	0.73	2.22283e-10	7.45492e-06	ENSG00000103495
22	KHDRBS1	1.03552	1	0.799	2.24071e-10	7.51489e-06	ENSG00000121774
22	HIST1H4J	0.395025	0.281	0.047	2.47928e-10	8.31501e-06	ENSG00000197238
22	STAT4	0.413858	0.625	0.155	2.59195e-10	8.69288e-06	ENSG00000138378
22	CDKN2A	0.65759	0.562	0.175	2.70336e-10	9.06654e-06	ENSG00000147889
22	RBBP7	0.966843	0.875	0.578	2.90723e-10	9.75026e-06	ENSG00000102054
22	SLC25A38	0.604378	0.594	0.189	2.96413e-10	9.94111e-06	ENSG00000144659
22	CIDEB	0.396939	0.469	0.121	3.67956e-10	1.23405e-05	ENSG00000136305
22	PPP2R2B	0.338775	0.5	0.112	3.73148e-10	1.25146e-05	ENSG00000156475
22	ADAM19	0.665098	0.781	0.239	3.80611e-10	1.27649e-05	ENSG00000135074
22	CDKN2D	1.40098	0.875	0.546	4.14007e-10	1.3885e-05	ENSG00000129355
22	MYBL1	0.364744	0.375	0.074	4.28904e-10	1.43846e-05	ENSG00000185697
22	SHMT2	0.70113	0.719	0.327	4.88017e-10	1.63671e-05	ENSG00000182199
22	CDKN1B	1.04685	0.969	0.599	4.90578e-10	1.6453e-05	ENSG00000111276
22	XYLT1	0.43169	0.344	0.065	5.53068e-10	1.85488e-05	ENSG00000103489
22	MCM3	1.22204	0.656	0.3	6.94599e-10	2.32955e-05	ENSG00000112118
22	CBX3	0.839022	0.969	0.871	7.17596e-10	2.40667e-05	ENSG00000122565
22	EIF3A	0.833835	0.969	0.834	7.2271e-10	2.42383e-05	ENSG00000107581
22	PLEKHA5	0.297427	0.5	0.12	7.26396e-10	2.43619e-05	ENSG00000052126
22	DNMT1	1.11254	0.844	0.598	7.79275e-10	2.61353e-05	ENSG00000130816
22	SLC27A2	0.269792	0.219	0.029	8.19117e-10	2.74716e-05	ENSG00000140284
22	DCAF15	0.4016	0.625	0.225	8.30313e-10	2.78471e-05	ENSG00000132017
22	ITK	0.376941	0.688	0.181	8.52654e-10	2.85963e-05	ENSG00000113263
22	MEX3C	0.351476	0.531	0.14	8.54767e-10	2.86672e-05	ENSG00000176624
22	DBF4	1.05694	0.688	0.309	8.83868e-10	2.96432e-05	ENSG00000006634
22	IFI16	0.893574	1	0.836	9.21687e-10	3.09115e-05	ENSG00000163565
22	CHTF18	0.294374	0.25	0.04	9.38406e-10	3.14723e-05	ENSG00000127586
22	SMC1A	0.938323	0.906	0.613	9.53236e-10	3.19696e-05	ENSG00000072501
22	CHD3	0.593766	0.844	0.299	9.81543e-10	3.2919e-05	ENSG00000170004
22	CDKN2C	0.620028	0.5	0.153	1.09089e-09	3.65863e-05	ENSG00000123080
22	SRPK1	0.819903	0.812	0.466	1.17391e-09	3.93706e-05	ENSG00000096063
22	ANXA6	0.700931	0.906	0.346	1.31776e-09	4.41952e-05	ENSG00000197043
22	PCM1	0.854998	1	0.784	1.44906e-09	4.85987e-05	ENSG00000078674
22	IMMP1L	0.496228	0.562	0.188	1.45386e-09	4.87594e-05	ENSG00000148950
22	NASP	1.20596	0.844	0.635	1.47331e-09	4.94117e-05	ENSG00000132780
22	MSC	0.26182	0.406	0.083	1.68717e-09	5.65843e-05	ENSG00000178860
22	CNTRL	0.884048	0.906	0.598	1.73414e-09	5.81597e-05	ENSG00000119397
22	CASP2	0.637915	0.625	0.232	1.79378e-09	6.01599e-05	ENSG00000106144
22	FGFR1OP	0.643627	0.5	0.155	1.91353e-09	6.4176e-05	ENSG00000213066
22	PSIP1	0.995598	0.938	0.617	1.94234e-09	6.51421e-05	ENSG00000164985
22	RMI2	0.430131	0.281	0.053	2.00913e-09	6.73822e-05	ENSG00000175643
22	MIR4435-2HG	0.663005	0.594	0.198	2.05852e-09	6.90387e-05	ENSG00000172965
22	TPR	0.795435	1	0.809	2.36076e-09	7.91751e-05	ENSG00000047410
22	DDB2	0.881975	0.688	0.319	2.39647e-09	8.03729e-05	ENSG00000134574
22	HYLS1	0.299784	0.312	0.062	2.49088e-09	8.35392e-05	ENSG00000198331
22	IL26	0.367833	0.25	0.039	2.54156e-09	8.52388e-05	ENSG00000111536
22	ADA	0.42843	0.562	0.156	2.57396e-09	8.63253e-05	ENSG00000196839
22	CD99	0.825294	1	0.956	2.6142e-09	8.76752e-05	ENSG00000002586
22	POLE	0.336724	0.312	0.063	2.73489e-09	9.17228e-05	ENSG00000177084
22	RBMX	0.743407	0.969	0.692	3.04403e-09	0.000102091	ENSG00000147274
22	SNHG7	0.967342	0.844	0.502	3.21219e-09	0.00010773	ENSG00000233016
22	PLP2	1.08944	1	0.864	3.45397e-09	0.000115839	ENSG00000102007
22	PMAIP1	0.279959	0.344	0.073	3.53008e-09	0.000118392	ENSG00000141682
22	NUP210	0.590839	0.625	0.244	4.33704e-09	0.000145456	ENSG00000132182
22	HNRNPR	0.841727	0.938	0.801	4.67065e-09	0.000156644	ENSG00000125944
22	KATNAL1	0.515667	0.469	0.136	4.78234e-09	0.00016039	ENSG00000102781
22	DPF3	0.265071	0.281	0.049	5.14999e-09	0.00017272	ENSG00000205683
22	RPLP0	0.75684	1	0.987	5.45603e-09	0.000182984	ENSG00000089157
22	IARS	0.531535	0.75	0.371	5.66519e-09	0.000189999	ENSG00000196305
22	MTHFD2	0.869823	0.812	0.481	5.77285e-09	0.00019361	ENSG00000065911
22	FYN	0.63793	0.875	0.354	6.32488e-09	0.000212124	ENSG00000010810
22	TOPBP1	0.66415	0.719	0.362	6.44561e-09	0.000216173	ENSG00000163781
22	SKA2	0.976233	0.75	0.39	6.66617e-09	0.00022357	ENSG00000182628
22	FAM161A	0.284734	0.25	0.044	7.93713e-09	0.000266195	ENSG00000170264
22	SYNE3	0.441269	0.594	0.175	8.00781e-09	0.000268566	ENSG00000176438
22	SRRM1	0.750501	1	0.87	8.03238e-09	0.00026939	ENSG00000133226
22	HNRNPA3	0.924866	0.969	0.882	8.37741e-09	0.000280962	ENSG00000170144
22	HP1BP3	1.10524	0.969	0.88	8.3952e-09	0.000281558	ENSG00000127483
22	ARL3	0.796499	0.812	0.481	8.70705e-09	0.000292017	ENSG00000138175
22	NCAPH2	0.523066	0.5	0.169	9.20297e-09	0.000308649	ENSG00000025770
22	FAS	0.702399	0.625	0.258	9.3743e-09	0.000314395	ENSG00000026103
22	NFYB	0.617191	0.719	0.343	9.37761e-09	0.000314506	ENSG00000120837
22	UPF3A	0.853593	0.875	0.575	9.58202e-09	0.000321362	ENSG00000169062
22	FAM241A	0.758977	0.75	0.367	1.00796e-08	0.000338049	ENSG00000174749
22	DNAJC21	0.800334	0.906	0.667	1.04665e-08	0.000351026	ENSG00000168724
22	TRAT1	0.515786	0.812	0.261	1.06123e-08	0.000355916	ENSG00000163519
22	MZT2A	1.05269	0.844	0.65	1.07511e-08	0.000360571	ENSG00000173272
22	RANGAP1	0.664635	0.688	0.339	1.08047e-08	0.000362366	ENSG00000100401
22	CDC25B	0.716135	0.531	0.193	1.19945e-08	0.000402272	ENSG00000101224
22	C1orf112	0.321696	0.281	0.057	1.22213e-08	0.000409877	ENSG00000000460
22	CYB5B	0.641262	0.812	0.498	1.24158e-08	0.000416401	ENSG00000103018
22	SLC16A4	0.307355	0.312	0.066	1.25044e-08	0.000419373	ENSG00000168679
22	LINC01934	0.374512	0.438	0.103	1.25929e-08	0.000422342	ENSG00000234663
22	HIST2H2AC	1.93362	0.812	0.679	1.29606e-08	0.000434672	ENSG00000184260
22	C4orf46	0.32407	0.312	0.069	1.352e-08	0.000453434	ENSG00000205208
22	PA2G4	0.898816	0.906	0.846	1.37419e-08	0.000460875	ENSG00000170515
22	HIST1H2BC	0.622227	0.5	0.17	1.41496e-08	0.000474548	ENSG00000180596
22	THRAP3	0.698954	0.938	0.832	1.91187e-08	0.000641204	ENSG00000054118
22	CEP295	0.803581	0.562	0.223	1.9682e-08	0.000660096	ENSG00000166004
22	NFATC2	0.455279	0.594	0.177	2.05654e-08	0.000689724	ENSG00000101096
22	CARD19	0.593607	0.688	0.3	2.11299e-08	0.000708654	ENSG00000165233
22	SPDL1	0.771472	0.375	0.102	2.16974e-08	0.000727688	ENSG00000040275
22	SLC7A1	0.407988	0.469	0.143	2.22872e-08	0.000747469	ENSG00000139514
22	GPR171	0.560728	0.625	0.193	2.29529e-08	0.000769794	ENSG00000174946
22	TPGS2	0.499889	0.688	0.333	2.37217e-08	0.000795578	ENSG00000134779
22	HIRIP3	0.710292	0.625	0.281	2.78368e-08	0.000933592	ENSG00000149929
22	HMGXB4	0.606269	0.75	0.409	2.98448e-08	0.00100093	ENSG00000100281
22	YWHAQ	0.712421	1	0.879	3.00914e-08	0.00100921	ENSG00000134308
22	RAD18	0.470276	0.438	0.136	3.06239e-08	0.00102706	ENSG00000070950
22	TEDC1	0.597978	0.594	0.26	3.13422e-08	0.00105116	ENSG00000185347
22	MICB	0.367311	0.531	0.198	3.21511e-08	0.00107829	ENSG00000204516
22	AC084033.3	0.666929	0.406	0.12	3.22639e-08	0.00108207	ENSG00000257698
22	NPM1	0.802229	0.969	0.973	3.60272e-08	0.00120828	ENSG00000181163
22	DDX39A	0.818136	0.719	0.394	3.63063e-08	0.00121764	ENSG00000123136
22	ARPP19	0.732962	0.938	0.698	3.89564e-08	0.00130652	ENSG00000128989
22	DLEU2	0.590463	0.656	0.296	3.90716e-08	0.00131038	ENSG00000231607
22	RBM17	0.794103	0.938	0.683	3.92822e-08	0.00131745	ENSG00000134453
22	RANBP1	0.963022	0.875	0.686	4.15631e-08	0.00139394	ENSG00000099901
22	SRSF2	0.875657	0.875	0.749	4.2618e-08	0.00142932	ENSG00000161547
22	STX2	0.49021	0.719	0.347	4.66629e-08	0.00156498	ENSG00000111450
22	KPNA2	1.05684	0.656	0.348	5.20989e-08	0.00174729	ENSG00000182481
22	BICDL1	0.28548	0.312	0.064	5.27505e-08	0.00176915	ENSG00000135127
22	CEP57L1	0.534637	0.531	0.209	5.32671e-08	0.00178647	ENSG00000183137
22	CCNG1	0.564473	0.719	0.383	5.32856e-08	0.00178709	ENSG00000113328
22	PARP1	0.659402	0.938	0.7	5.33727e-08	0.00179001	ENSG00000143799
22	EMB	0.611243	1	0.422	5.39807e-08	0.00181041	ENSG00000170571
22	LRP8	0.274104	0.281	0.057	5.49327e-08	0.00184233	ENSG00000157193
22	UBR7	0.509154	0.531	0.202	5.92381e-08	0.00198673	ENSG00000012963
22	HNRNPA0	0.670013	0.969	0.758	6.30603e-08	0.00211491	ENSG00000177733
22	CALM3	0.891583	0.875	0.711	6.38567e-08	0.00214162	ENSG00000160014
22	PPP1R35	0.525139	0.781	0.404	6.41686e-08	0.00215209	ENSG00000160813
22	LSM5	0.800054	0.844	0.589	6.47908e-08	0.00217295	ENSG00000106355
22	CLU	0.28733	0.375	0.086	6.91241e-08	0.00231828	ENSG00000120885
22	HLTF	0.555529	0.688	0.329	6.99061e-08	0.00234451	ENSG00000071794
22	TUBB4B	1.35815	0.812	0.643	7.04795e-08	0.00236374	ENSG00000188229
22	SPEF2	0.266271	0.25	0.047	7.23588e-08	0.00242677	ENSG00000152582
22	SH2D1A	0.436953	0.688	0.22	7.41702e-08	0.00248752	ENSG00000183918
22	HNRNPC	0.64934	1	0.896	7.66046e-08	0.00256916	ENSG00000092199
22	RAD51C	0.665329	0.656	0.344	8.77411e-08	0.00294266	ENSG00000108384
22	CFAP20	0.560104	0.594	0.256	8.94639e-08	0.00300044	ENSG00000070761
22	CBFB	0.609263	0.844	0.506	9.33191e-08	0.00312974	ENSG00000067955
22	STK26	0.410432	0.531	0.166	9.64702e-08	0.00323542	ENSG00000134602
22	VPS13A	0.414421	0.719	0.333	1.04518e-07	0.00350532	ENSG00000197969
22	GLCCI1	0.325808	0.469	0.131	1.18389e-07	0.00397053	ENSG00000106415
22	NUCB2	1.04798	0.719	0.449	1.19137e-07	0.00399563	ENSG00000070081
22	ZNF66	0.291237	0.25	0.049	1.21358e-07	0.00407012	ENSG00000160229
22	RBM15	0.669834	0.5	0.179	1.23002e-07	0.00412523	ENSG00000162775
22	N4BP2	0.958402	0.625	0.286	1.23086e-07	0.00412806	ENSG00000078177
22	SEPT6	0.709754	0.938	0.712	1.27129e-07	0.00426366	ENSG00000125354
22	C9orf40	0.521195	0.406	0.126	1.30554e-07	0.00437853	ENSG00000135045
22	SINHCAF	0.500178	0.781	0.414	1.3277e-07	0.00445284	ENSG00000139146
22	UBALD2	1.57847	0.812	0.649	1.35719e-07	0.00455175	ENSG00000185262
22	VRK1	0.616843	0.594	0.268	1.38582e-07	0.00464777	ENSG00000100749
22	RNF145	0.583638	0.812	0.475	1.39234e-07	0.00466963	ENSG00000145860
22	SLC38A1	0.35083	0.812	0.267	1.53088e-07	0.00513426	ENSG00000111371
22	FRYL	0.446225	0.844	0.485	1.65321e-07	0.00554455	ENSG00000075539
22	LMNB2	0.596644	0.531	0.222	1.66066e-07	0.00556951	ENSG00000176619
22	PDS5B	0.67588	0.719	0.405	1.76886e-07	0.00593239	ENSG00000083642
22	RASGRP1	0.53231	0.812	0.313	1.78688e-07	0.00599285	ENSG00000172575
22	KLF12	0.28839	0.406	0.105	1.93446e-07	0.0064878	ENSG00000118922
22	CDK5RAP2	0.676549	0.719	0.411	1.93902e-07	0.00650308	ENSG00000136861
22	RBBP8	0.801271	0.594	0.304	2.06943e-07	0.00694046	ENSG00000101773
22	TAF15	0.734789	0.844	0.641	2.08521e-07	0.00699338	ENSG00000270647
22	IDH2	0.981599	0.812	0.581	2.14953e-07	0.00720908	ENSG00000182054
22	CIP2A	0.508435	0.375	0.114	2.16375e-07	0.0072568	ENSG00000163507
22	ASF1A	0.557168	0.75	0.399	2.18874e-07	0.0073406	ENSG00000111875
22	CDK6	0.476496	0.688	0.239	2.2615e-07	0.00758461	ENSG00000105810
22	SUZ12	0.866572	0.812	0.6	2.45029e-07	0.00821777	ENSG00000178691
22	RASAL3	0.427077	0.812	0.33	2.89783e-07	0.00971875	ENSG00000105122
22	LBR	0.931029	0.75	0.46	3.02739e-07	0.0101533	ENSG00000143815
22	CD8B	0.914462	0.375	0.101	3.29407e-07	0.0110476	ENSG00000172116
22	HNRNPAB	0.794455	0.938	0.757	3.40535e-07	0.0114209	ENSG00000197451
22	NCBP3	0.569711	0.75	0.44	3.54089e-07	0.0118754	ENSG00000074356
22	LDLR	0.518629	0.531	0.177	3.55519e-07	0.0119234	ENSG00000130164
22	BCL11B	0.516631	0.75	0.267	3.62393e-07	0.0121539	ENSG00000127152
22	SRSF7	0.726522	0.969	0.86	3.63553e-07	0.0121928	ENSG00000115875
22	MAD2L2	0.605106	0.625	0.3	3.73034e-07	0.0125108	ENSG00000116670
22	SIN3A	0.597878	0.656	0.316	3.76547e-07	0.0126286	ENSG00000169375
22	SIT1	0.273054	0.625	0.192	3.8474e-07	0.0129034	ENSG00000137078
22	AC026401.3	0.280213	0.25	0.053	3.90967e-07	0.0131123	ENSG00000280206
22	MIS18BP1	0.687282	0.938	0.711	3.92574e-07	0.0131662	ENSG00000129534
22	PYHIN1	0.619947	0.531	0.172	3.9429e-07	0.0132237	ENSG00000163564
22	HNRNPA2B1	0.789158	1	0.956	3.99036e-07	0.0133829	ENSG00000122566
22	HIST1H2AC	0.958661	0.594	0.276	4.03548e-07	0.0135342	ENSG00000180573
22	CD247	0.413224	0.75	0.247	4.08398e-07	0.0136968	ENSG00000198821
22	H1FX	0.676761	0.938	0.657	4.24615e-07	0.0142407	ENSG00000184897
22	PBRM1	0.707307	0.844	0.645	4.54498e-07	0.015243	ENSG00000163939
22	BAZ1B	0.843174	0.812	0.629	4.63278e-07	0.0155374	ENSG00000009954
22	WNK1	0.551946	0.938	0.796	4.7139e-07	0.0158095	ENSG00000060237
22	SRGAP2	0.504886	0.594	0.275	4.73054e-07	0.0158653	ENSG00000266028
22	CEP135	0.594135	0.562	0.243	4.82655e-07	0.0161873	ENSG00000174799
22	BATF	0.624925	0.781	0.34	5.02789e-07	0.0168625	ENSG00000156127
22	SAE1	0.615712	0.594	0.28	5.1517e-07	0.0172778	ENSG00000142230
22	MCM6	0.760962	0.469	0.182	5.16918e-07	0.0173364	ENSG00000076003
22	CD8A	0.753362	0.438	0.126	5.20837e-07	0.0174678	ENSG00000153563
22	CEP78	0.510552	0.5	0.196	5.46802e-07	0.0183387	ENSG00000148019
22	OXCT1	0.301135	0.375	0.097	5.72134e-07	0.0191882	ENSG00000083720
22	CCP110	0.636599	0.594	0.29	5.89297e-07	0.0197638	ENSG00000103540
22	SSRP1	0.639126	0.719	0.441	6.04087e-07	0.0202599	ENSG00000149136
22	KRR1	0.64962	0.812	0.59	7.33045e-07	0.0245849	ENSG00000111615
22	CEP97	0.446329	0.406	0.132	7.46176e-07	0.0250253	ENSG00000182504
22	TSPAN5	0.343469	0.469	0.151	7.61955e-07	0.0255544	ENSG00000168785
22	TSPAN2	0.365286	0.469	0.135	7.69036e-07	0.0257919	ENSG00000134198
22	NEMP2	0.293937	0.281	0.068	7.88141e-07	0.0264327	ENSG00000189362
22	LINC00649	0.251061	0.406	0.109	8.11898e-07	0.0272294	ENSG00000237945
22	THEMIS	0.275035	0.719	0.225	8.33826e-07	0.0279649	ENSG00000172673
22	KMT2A	0.643838	0.938	0.781	8.45127e-07	0.0283439	ENSG00000118058
22	KPNB1	0.689877	0.938	0.72	8.74185e-07	0.0293184	ENSG00000108424
22	SH3KBP1	0.508368	0.906	0.587	9.25501e-07	0.0310394	ENSG00000147010
22	PIM1	0.776866	0.938	0.665	9.26423e-07	0.0310704	ENSG00000137193
22	FANCG	0.344275	0.312	0.087	9.27967e-07	0.0311222	ENSG00000221829
22	GLMN	0.422306	0.438	0.146	9.38411e-07	0.0314724	ENSG00000174842
22	SAMD1	0.910803	0.719	0.454	9.96892e-07	0.0334338	ENSG00000141858
22	ALYREF	0.771596	0.75	0.516	1.01025e-06	0.0338817	ENSG00000183684
22	BHLHE40-AS1	0.283161	0.25	0.052	1.10021e-06	0.036899	ENSG00000235831
22	SIVA1	0.790927	0.844	0.713	1.10631e-06	0.0371036	ENSG00000184990
22	CPSF6	0.592339	0.688	0.407	1.1127e-06	0.0373176	ENSG00000111605
22	ATXN2L	0.617083	0.75	0.463	1.14034e-06	0.0382448	ENSG00000168488
22	RAC2	0.700648	1	0.892	1.15422e-06	0.0387101	ENSG00000128340
22	ARID1A	0.519542	0.844	0.615	1.28772e-06	0.0431877	ENSG00000117713
22	CWC25	0.41778	0.781	0.472	1.36794e-06	0.0458779	ENSG00000273559
22	BCL2L12	0.527	0.469	0.196	1.43892e-06	0.0482586	ENSG00000126453
22	NEO1	0.288672	0.25	0.055	1.45435e-06	0.0487759	ENSG00000067141
23	TPSAB1	6.27637	1	0	0	0	ENSG00000172236
23	TPSB2	6.1657	1	0.001	0	0	ENSG00000197253
23	CPA3	4.96864	0.955	0.001	0	0	ENSG00000163751
23	MS4A2	4.77005	1	0	0	0	ENSG00000149534
23	SLC18A2	2.86027	0.955	0.003	0	0	ENSG00000165646
23	KIT	2.75079	1	0.005	0	0	ENSG00000157404
23	GATA2	2.62315	0.909	0	0	0	ENSG00000179348
23	RGS13	2.27463	0.909	0	0	0	ENSG00000127074
23	GCSAML	2.24577	0.909	0	0	0	ENSG00000169224
23	HDC	2.13754	0.909	0	0	0	ENSG00000140287
23	TMEM233	2.02476	0.818	0.001	0	0	ENSG00000224982
23	IL1RL1	1.83263	0.909	0	0	0	ENSG00000115602
23	CALB2	1.8286	0.682	0	0	0	ENSG00000172137
23	RHEX	1.8173	0.818	0.006	0	0	ENSG00000263961
23	CAVIN1	1.80474	0.909	0.002	0	0	ENSG00000177469
23	KRT19	1.55917	0.818	0.004	0	0	ENSG00000171345
23	TIMP3	1.51397	0.818	0	0	0	ENSG00000100234
23	TPSD1	1.41544	0.636	0	0	0	ENSG00000095917
23	AHNAK2	1.33611	0.818	0.004	0	0	ENSG00000185567
23	SIGLEC6	1.24605	0.682	0.001	0	0	ENSG00000105492
23	PBX1	1.20701	0.727	0.001	0	0	ENSG00000185630
23	SCIN	1.19699	0.727	0.001	0	0	ENSG00000006747
23	MEIS2	0.965598	0.591	0.002	0	0	ENSG00000134138
23	NTM	0.889514	0.318	0	0	0	ENSG00000182667
23	CTTNBP2	0.735161	0.5	0.002	0	0	ENSG00000077063
23	GATA1	0.727136	0.5	0	0	0	ENSG00000102145
23	AMHR2	0.653674	0.455	0	0	0	ENSG00000135409
23	CACNA2D1	0.6507	0.545	0	0	0	ENSG00000153956
23	TPSG1	0.563645	0.318	0	0	0	ENSG00000116176
23	KCNH2	0.517139	0.455	0	0	0	ENSG00000055118
23	CDK15	0.495527	0.409	0	0	0	ENSG00000138395
23	COBL	0.48253	0.364	0.001	0	0	ENSG00000106078
23	TAL1	0.428233	0.318	0	0	0	ENSG00000162367
23	PNMT	0.403246	0.318	0	0	0	ENSG00000141744
23	NTRK1	0.622551	0.364	0.001	3.03277e-294	1.01713e-289	ENSG00000198400
23	KIAA1549	0.482244	0.364	0.001	1.89333e-273	6.34986e-269	ENSG00000122778
23	STXBP6	0.663958	0.364	0.001	4.12878e-273	1.38471e-268	ENSG00000168952
23	SIGLEC8	0.335112	0.273	0	3.19005e-269	1.06988e-264	ENSG00000105366
23	LURAP1L	0.369471	0.227	0	7.65001e-250	2.56566e-245	ENSG00000153714
23	ASIC4	0.371134	0.227	0	1.03608e-249	3.47481e-245	ENSG00000072182
23	ZNF704	0.887872	0.409	0.002	7.2255e-242	2.42329e-237	ENSG00000164684
23	FERMT2	0.697801	0.591	0.005	9.79808e-241	3.28608e-236	ENSG00000073712
23	FAM30A	0.521287	0.364	0.001	1.95073e-224	6.54236e-220	ENSG00000226777
23	SERP2	0.485804	0.364	0.001	2.21749e-224	7.43701e-220	ENSG00000151778
23	AL157895.1	1.03453	0.591	0.005	1.96494e-220	6.59001e-216	ENSG00000233968
23	SFTPD-AS1	0.504741	0.273	0.001	3.25849e-196	1.09283e-191	ENSG00000273372
23	PRSS12	0.388388	0.273	0.001	3.25849e-196	1.09283e-191	ENSG00000164099
23	NCKAP1	0.556229	0.409	0.003	3.70883e-193	1.24387e-188	ENSG00000061676
23	EMID1	0.275893	0.182	0	3.88244e-192	1.30209e-187	ENSG00000186998
23	CADPS	0.400955	0.227	0	1.78186e-187	5.97599e-183	ENSG00000163618
23	ENTHD1	0.511677	0.227	0	2.50586e-187	8.40416e-183	ENSG00000176177
23	HSPG2	0.630724	0.409	0.003	2.73998e-167	9.18936e-163	ENSG00000142798
23	AC111188.1	0.320096	0.182	0	2.36777e-160	7.94102e-156	ENSG00000254401
23	TMEM108	0.259166	0.182	0	2.84017e-160	9.52535e-156	ENSG00000144868
23	MAOB	1.6014	0.773	0.015	1.19589e-159	4.01077e-155	ENSG00000069535
23	EFHC2	0.343937	0.318	0.002	2.08613e-146	6.99646e-142	ENSG00000183690
23	ST8SIA6	0.452817	0.409	0.004	4.04467e-145	1.3565e-140	ENSG00000148488
23	STAP1	0.72716	0.5	0.006	9.79572e-144	3.28529e-139	ENSG00000035720
23	SLC24A3	0.339561	0.182	0	1.74281e-137	5.84504e-133	ENSG00000185052
23	PROM1	0.275265	0.136	0	1.26556e-135	4.24445e-131	ENSG00000007062
23	TGFB1I1	0.809814	0.455	0.006	8.62362e-124	2.89219e-119	ENSG00000140682
23	FAT1	0.286459	0.182	0.001	2.0716e-120	6.94772e-116	ENSG00000083857
23	FCER1A	0.632226	0.455	0.007	6.40268e-118	2.14733e-113	ENSG00000179639
23	TIE1	0.389458	0.227	0.001	1.67181e-115	5.60691e-111	ENSG00000066056
23	AFF2	0.358004	0.227	0.001	3.86258e-115	1.29543e-110	ENSG00000155966
23	CAVIN2	1.49026	0.682	0.018	4.784e-113	1.60446e-108	ENSG00000168497
23	RAB44	0.299692	0.136	0	1.1554e-108	3.87498e-104	ENSG00000255587
23	PTPRB	0.250199	0.182	0.001	3.82271e-107	1.28206e-102	ENSG00000127329
23	NOV	0.841366	0.455	0.008	2.24482e-103	7.52866e-99	ENSG00000136999
23	ENPP3	0.498933	0.409	0.006	2.73927e-103	9.18698e-99	ENSG00000154269
23	SPTB	0.441568	0.273	0.002	8.50685e-103	2.85303e-98	ENSG00000070182
23	TMEM150C	0.275414	0.227	0.002	4.84759e-100	1.62579e-95	ENSG00000249242
23	WSCD2	0.3854	0.364	0.005	5.4276e-96	1.82031e-91	ENSG00000075035
23	BNC2	0.336733	0.273	0.003	1.89745e-86	6.36365e-82	ENSG00000173068
23	GFI1B	0.282001	0.273	0.003	2.06997e-86	6.94226e-82	ENSG00000165702
23	BMP7	0.467764	0.273	0.003	4.13521e-83	1.38687e-78	ENSG00000101144
23	LTC4S	3.26708	0.909	0.049	9.673e-81	3.24413e-76	ENSG00000213316
23	LIF	0.449201	0.318	0.005	1.62537e-78	5.45116e-74	ENSG00000128342
23	TANC1	0.378952	0.273	0.004	3.57558e-77	1.19918e-72	ENSG00000115183
23	SLC45A3	1.09907	0.682	0.028	8.72148e-76	2.92501e-71	ENSG00000158715
23	RAB27B	1.88757	0.818	0.04	1.04407e-75	3.50159e-71	ENSG00000041353
23	INKA1	0.768705	0.545	0.017	2.31617e-74	7.76798e-70	ENSG00000185614
23	COL18A1	0.752551	0.5	0.015	1.61667e-72	5.422e-68	ENSG00000182871
23	SPRY2	0.567462	0.455	0.012	5.63336e-71	1.88932e-66	ENSG00000136158
23	CPNE5	0.427336	0.273	0.004	3.4409e-69	1.15401e-64	ENSG00000124772
23	ZNF462	0.54733	0.273	0.004	2.1534e-65	7.22207e-61	ENSG00000148143
23	AGAP1	0.851281	0.5	0.018	2.66611e-61	8.9416e-57	ENSG00000157985
23	SEMA7A	0.447465	0.364	0.009	6.66056e-60	2.23382e-55	ENSG00000138623
23	LSR	0.471773	0.5	0.018	3.25929e-59	1.0931e-54	ENSG00000105699
23	PTGS1	2.01284	0.773	0.056	1.34426e-51	4.50839e-47	ENSG00000095303
23	CLU	2.86309	0.955	0.084	3.15683e-51	1.05874e-46	ENSG00000120885
23	ATG9B	0.383677	0.273	0.006	8.15527e-51	2.73511e-46	ENSG00000181652
23	BACE2	1.19568	0.682	0.046	1.94843e-47	6.53464e-43	ENSG00000182240
23	COBLL1	0.728356	0.636	0.042	4.5579e-45	1.52863e-40	ENSG00000082438
23	ZNF667	0.39163	0.227	0.005	1.99518e-44	6.69145e-40	ENSG00000198046
23	DUSP14	0.809132	0.591	0.034	1.11387e-43	3.73571e-39	ENSG00000276023
23	ZNF521	0.404349	0.273	0.007	1.43522e-42	4.81345e-38	ENSG00000198795
23	CCDC68	0.418188	0.273	0.007	2.5994e-42	8.71785e-38	ENSG00000166510
23	ST3GAL4	0.71532	0.682	0.051	6.92015e-41	2.32088e-36	ENSG00000110080
23	BEX2	0.929633	0.591	0.039	6.86606e-40	2.30274e-35	ENSG00000133134
23	AKAP2	0.308343	0.273	0.008	1.39227e-39	4.66939e-35	ENSG00000241978
23	CBFA2T3	0.4845	0.409	0.019	3.95186e-39	1.32537e-34	ENSG00000129993
23	GNAI1	0.554013	0.5	0.03	3.46507e-38	1.16212e-33	ENSG00000127955
23	TMEM44	0.391322	0.318	0.012	8.9775e-38	3.01087e-33	ENSG00000145014
23	CHST2	0.389065	0.318	0.012	3.42399e-36	1.14834e-31	ENSG00000175040
23	ADGRE2	1.11667	0.727	0.072	3.23457e-35	1.08481e-30	ENSG00000127507
23	CDKN1C	0.727334	0.455	0.029	1.58821e-31	5.32653e-27	ENSG00000129757
23	KANK2	0.47122	0.273	0.01	2.60606e-31	8.74021e-27	ENSG00000197256
23	MCTP2	0.552865	0.455	0.028	6.75018e-31	2.26388e-26	ENSG00000140563
23	GALNT3	0.570701	0.409	0.025	1.8186e-29	6.09924e-25	ENSG00000115339
23	VWA5A	2.95704	1	0.223	1.58614e-28	5.31961e-24	ENSG00000110002
23	PDGFA	0.326373	0.227	0.008	2.08417e-27	6.98988e-23	ENSG00000197461
23	ACOT11	0.502464	0.364	0.022	8.24313e-27	2.76458e-22	ENSG00000162390
23	NT5DC2	0.390526	0.318	0.017	1.80547e-26	6.05519e-22	ENSG00000168268
23	STRIP2	0.262584	0.136	0.003	2.20854e-26	7.40699e-22	ENSG00000128578
23	HES1	0.652803	0.364	0.023	5.38662e-26	1.80657e-21	ENSG00000114315
23	FAIM2	0.292801	0.227	0.009	3.34182e-25	1.12078e-20	ENSG00000135472
23	AKAP12	0.435798	0.318	0.018	5.0548e-25	1.69528e-20	ENSG00000131016
23	ARHGEF40	0.790737	0.545	0.055	5.61527e-25	1.88325e-20	ENSG00000165801
23	KREMEN1	0.799684	0.545	0.057	9.31097e-25	3.12271e-20	ENSG00000183762
23	RHOBTB3	1.25743	0.727	0.112	2.36219e-24	7.92232e-20	ENSG00000164292
23	PLAT	0.443985	0.273	0.014	3.38357e-24	1.13478e-19	ENSG00000104368
23	DMWD	0.377245	0.409	0.029	6.77346e-24	2.27168e-19	ENSG00000185800
23	FXYD1	0.413985	0.364	0.024	1.46586e-23	4.91619e-19	ENSG00000266964
23	TMEM154	1.69349	0.864	0.163	6.69634e-23	2.24582e-18	ENSG00000170006
23	AC106739.1	0.409255	0.273	0.016	2.94097e-21	9.86342e-17	ENSG00000245888
23	TRIB3	0.816179	0.455	0.045	8.42933e-21	2.82703e-16	ENSG00000101255
23	SCN1B	0.26724	0.182	0.007	9.81818e-21	3.29282e-16	ENSG00000105711
23	GRAP2	1.18251	1	0.188	1.26001e-20	4.22584e-16	ENSG00000100351
23	TESPA1	1.3502	0.682	0.098	4.26641e-20	1.43087e-15	ENSG00000135426
23	MBOAT7	1.47668	0.955	0.268	4.4062e-20	1.47775e-15	ENSG00000125505
23	PRELID2	0.498733	0.5	0.058	5.98196e-20	2.00623e-15	ENSG00000186314
23	KCNQ1OT1	0.949273	0.727	0.124	7.73979e-20	2.59577e-15	ENSG00000269821
23	P2RX1	0.887094	0.545	0.074	2.11827e-19	7.10427e-15	ENSG00000108405
23	ZNF667-AS1	0.434451	0.318	0.024	3.52253e-19	1.18138e-14	ENSG00000166770
23	RSAD2	1.08123	0.591	0.087	6.42811e-19	2.15586e-14	ENSG00000134321
23	MAPRE3	0.796933	0.545	0.076	7.60129e-19	2.54932e-14	ENSG00000084764
23	MARCH3	0.673749	0.409	0.042	1.07695e-18	3.61188e-14	ENSG00000173926
23	ALS2	0.739942	0.636	0.105	1.14262e-18	3.83213e-14	ENSG00000003393
23	CNRIP1	1.09531	0.682	0.13	1.48555e-18	4.98222e-14	ENSG00000119865
23	TTYH2	0.418704	0.364	0.033	2.08091e-18	6.97896e-14	ENSG00000141540
23	HPGDS	2.93439	0.955	0.351	2.36699e-18	7.93842e-14	ENSG00000163106
23	IL18R1	0.616259	0.545	0.066	4.98028e-18	1.67029e-13	ENSG00000115604
23	KCTD15	0.347385	0.227	0.013	6.15297e-18	2.06358e-13	ENSG00000153885
23	TESC	0.894063	0.682	0.105	6.58131e-18	2.20724e-13	ENSG00000088992
23	VEGFA	0.872506	0.409	0.044	1.01193e-17	3.3938e-13	ENSG00000112715
23	ITGA3	0.491471	0.409	0.042	1.24509e-17	4.17579e-13	ENSG00000005884
23	CD22	0.706102	0.409	0.045	1.46037e-17	4.8978e-13	ENSG00000012124
23	DIP2C	0.370453	0.227	0.014	3.27193e-17	1.09734e-12	ENSG00000151240
23	STXBP5	0.904983	0.773	0.173	3.51963e-17	1.18041e-12	ENSG00000164506
23	LYL1	1.54847	0.955	0.393	8.17233e-17	2.74084e-12	ENSG00000104903
23	UBXN10	0.430404	0.455	0.057	1.69142e-16	5.67268e-12	ENSG00000162543
23	HGF	0.342282	0.227	0.015	3.128e-16	1.04907e-11	ENSG00000019991
23	GAPT	1.07584	0.727	0.172	3.45575e-16	1.15899e-11	ENSG00000175857
23	FLNB	0.669063	0.545	0.085	4.29203e-16	1.43946e-11	ENSG00000136068
23	LPAR5	0.672308	0.5	0.072	4.8607e-16	1.63018e-11	ENSG00000184574
23	TDRD3	1.80251	0.909	0.346	7.3447e-16	2.46326e-11	ENSG00000083544
23	SPTBN1	0.711781	0.591	0.09	1.13469e-15	3.80552e-11	ENSG00000115306
23	MTSS1	0.556562	0.318	0.029	1.98078e-15	6.64316e-11	ENSG00000170873
23	PRKCB	1.01124	0.727	0.141	2.01282e-15	6.7506e-11	ENSG00000166501
23	SAMSN1	2.15023	1	0.615	2.76696e-15	9.27982e-11	ENSG00000155307
23	RPL23	1.47907	1	0.986	2.98349e-15	1.0006e-10	ENSG00000125691
23	RGS2	0.874704	0.636	0.117	3.4056e-15	1.14217e-10	ENSG00000116741
23	BCORL1	0.462645	0.409	0.05	3.84305e-15	1.28888e-10	ENSG00000085185
23	AC020571.1	0.514366	0.318	0.029	6.67331e-15	2.23809e-10	ENSG00000229056
23	FSCN1	0.287446	0.182	0.01	8.5921e-15	2.88162e-10	ENSG00000075618
23	RPL37A	1.4384	1	0.993	1.05485e-14	3.53777e-10	ENSG00000197756
23	NCS1	0.320124	0.182	0.01	1.09902e-14	3.68588e-10	ENSG00000107130
23	PHLDA2	1.37898	0.682	0.163	1.2911e-14	4.33008e-10	ENSG00000181649
23	FOXP1	1.92049	1	0.64	1.54525e-14	5.18247e-10	ENSG00000114861
23	ACSL4	1.68835	1	0.529	1.58313e-14	5.3095e-10	ENSG00000068366
23	DLC1	0.864558	0.545	0.101	1.649e-14	5.53042e-10	ENSG00000164741
23	SPECC1	0.772557	0.545	0.099	2.87092e-14	9.6285e-10	ENSG00000128487
23	ITM2C	0.579053	0.591	0.091	3.54541e-14	1.18906e-09	ENSG00000135916
23	KLHDC7B	0.953887	0.364	0.043	4.3388e-14	1.45515e-09	ENSG00000130487
23	FHL3	1.17696	0.727	0.204	6.66974e-14	2.2369e-09	ENSG00000183386
23	MLPH	1.36167	0.909	0.353	1.00399e-13	3.36717e-09	ENSG00000115648
23	HOXB3	0.334258	0.227	0.017	1.01354e-13	3.39922e-09	ENSG00000120093
23	PRDM8	0.357055	0.318	0.032	1.05825e-13	3.54916e-09	ENSG00000152784
23	PMP22	1.23131	0.864	0.313	1.10419e-13	3.70323e-09	ENSG00000109099
23	ADRB2	0.984275	0.909	0.321	1.17366e-13	3.93622e-09	ENSG00000169252
23	PPM1H	0.433345	0.273	0.026	1.33546e-13	4.47886e-09	ENSG00000111110
23	SLC44A1	1.20425	0.773	0.248	1.34004e-13	4.49424e-09	ENSG00000070214
23	CCND1	0.293583	0.273	0.024	1.36388e-13	4.57418e-09	ENSG00000110092
23	TTLL7	0.378981	0.273	0.026	2.22482e-13	7.46161e-09	ENSG00000137941
23	BTK	1.3753	0.955	0.485	4.38271e-13	1.46987e-08	ENSG00000010671
23	RPL34	1.16285	1	0.995	4.64853e-13	1.55902e-08	ENSG00000109475
23	RPL5	1.17184	1	0.991	5.82197e-13	1.95257e-08	ENSG00000122406
23	BMP2K	1.04944	0.909	0.4	8.89882e-13	2.98449e-08	ENSG00000138756
23	TPCN1	0.305668	0.273	0.026	1.02138e-12	3.4255e-08	ENSG00000186815
23	NDRG2	0.526172	0.409	0.06	1.41098e-12	4.73214e-08	ENSG00000165795
23	MT-ND1	1.35055	1	0.994	1.49874e-12	5.02647e-08	ENSG00000198888
23	MT-ND2	1.78234	1	0.993	1.5261e-12	5.11824e-08	ENSG00000198763
23	RPL7	1.07542	1	0.986	1.77425e-12	5.95046e-08	ENSG00000147604
23	ABCC4	0.666083	0.455	0.076	1.9981e-12	6.70124e-08	ENSG00000125257
23	RPL9	0.991366	1	0.992	2.18116e-12	7.31517e-08	ENSG00000163682
23	RPL32	1.04394	1	0.994	3.21166e-12	1.07713e-07	ENSG00000144713
23	RPS8	0.985184	1	0.992	3.92852e-12	1.31755e-07	ENSG00000142937
23	EDARADD	0.283248	0.318	0.035	4.78767e-12	1.60569e-07	ENSG00000186197
23	GNPTAB	1.4424	0.955	0.594	6.23681e-12	2.0917e-07	ENSG00000111670
23	LPCAT2	1.3739	0.909	0.45	6.7768e-12	2.2728e-07	ENSG00000087253
23	RPL14	1.13048	1	0.991	7.27645e-12	2.44038e-07	ENSG00000188846
23	ATP6V0A2	1.03862	0.727	0.225	7.40811e-12	2.48453e-07	ENSG00000185344
23	CD9	1.64591	1	0.54	8.22343e-12	2.75797e-07	ENSG00000010278
23	RPL12	0.999548	1	0.992	9.81435e-12	3.29154e-07	ENSG00000197958
23	SMYD3	0.691417	0.5	0.098	9.99498e-12	3.35212e-07	ENSG00000185420
23	HLTF	0.949874	0.864	0.329	1.18324e-11	3.96834e-07	ENSG00000071794
23	HOXB2	0.703028	0.727	0.182	1.22843e-11	4.11992e-07	ENSG00000173917
23	PAQR7	0.336086	0.136	0.008	1.43923e-11	4.82687e-07	ENSG00000182749
23	CSF2RB	0.923794	0.818	0.361	1.62311e-11	5.4436e-07	ENSG00000100368
23	RPL24	1.16349	1	0.99	1.76238e-11	5.91067e-07	ENSG00000114391
23	EEF1A1	0.729338	1	0.997	2.03196e-11	6.8148e-07	ENSG00000156508
23	RPL31	0.996424	1	0.984	2.14014e-11	7.17759e-07	ENSG00000071082
23	STX3	0.781186	0.773	0.257	2.14678e-11	7.19986e-07	ENSG00000166900
23	RPS6	1.06977	1	0.993	2.30676e-11	7.7364e-07	ENSG00000137154
23	RPS11	1.02534	1	0.991	2.67631e-11	8.97581e-07	ENSG00000142534
23	RPS5	1.07875	1	0.987	2.88696e-11	9.68228e-07	ENSG00000083845
23	KIAA1522	0.906279	0.545	0.132	3.19875e-11	1.0728e-06	ENSG00000162522
23	ZNRF1	0.827748	0.727	0.18	7.19966e-11	2.41462e-06	ENSG00000186187
23	RAC2	1.18845	1	0.892	9.89752e-11	3.31943e-06	ENSG00000128340
23	NACA	0.771379	1	0.991	1.10149e-10	3.69418e-06	ENSG00000196531
23	GPAT3	0.424371	0.364	0.057	1.22369e-10	4.104e-06	ENSG00000138678
23	GPR35	0.475627	0.273	0.032	1.31706e-10	4.41714e-06	ENSG00000178623
23	RPS14	0.774447	1	0.994	1.88157e-10	6.3104e-06	ENSG00000164587
23	FMN1	0.472875	0.318	0.045	1.97735e-10	6.63165e-06	ENSG00000248905
23	RPS18	0.984078	1	0.994	2.20145e-10	7.38322e-06	ENSG00000231500
23	RPL29	0.859037	1	0.99	2.29071e-10	7.68257e-06	ENSG00000162244
23	SFXN3	1.05691	0.909	0.456	2.7967e-10	9.37958e-06	ENSG00000107819
23	CD44	1.13275	1	0.958	2.88301e-10	9.66905e-06	ENSG00000026508
23	RPL11	0.860276	1	0.994	3.01561e-10	1.01138e-05	ENSG00000142676
23	RPS23	0.783512	1	0.992	3.15686e-10	1.05875e-05	ENSG00000186468
23	SQLE	0.976821	0.864	0.31	3.30946e-10	1.10993e-05	ENSG00000104549
23	SYTL2	0.512334	0.5	0.093	3.61284e-10	1.21168e-05	ENSG00000137501
23	PIK3C2B	0.427933	0.409	0.071	3.98935e-10	1.33795e-05	ENSG00000133056
23	RPL19	0.778676	1	0.994	4.41888e-10	1.482e-05	ENSG00000108298
23	DUSP10	0.717072	0.682	0.237	4.61659e-10	1.54831e-05	ENSG00000143507
23	FXYD5	1.11283	1	0.906	5.24266e-10	1.75828e-05	ENSG00000089327
23	A2M-AS1	0.400283	0.318	0.045	5.65467e-10	1.89646e-05	ENSG00000245105
23	PTMA	0.845381	1	0.996	5.95465e-10	1.99707e-05	ENSG00000187514
23	EPB41L4A-AS1	1.25627	0.864	0.448	6.4685e-10	2.16941e-05	ENSG00000224032
23	LAT	1.00171	0.955	0.366	7.07522e-10	2.37289e-05	ENSG00000213658
23	ZNF618	0.458566	0.318	0.048	7.19702e-10	2.41374e-05	ENSG00000157657
23	BEX3	0.548826	0.364	0.062	8.28499e-10	2.77862e-05	ENSG00000166681
23	RPL18	0.912465	1	0.993	8.52932e-10	2.86056e-05	ENSG00000063177
23	NBEA	0.504069	0.273	0.036	8.70377e-10	2.91907e-05	ENSG00000172915
23	RPL8	0.812999	1	0.993	9.37222e-10	3.14325e-05	ENSG00000161016
23	H3F3B	0.943075	1	0.99	1.00928e-09	3.38492e-05	ENSG00000132475
23	ELOVL7	0.450072	0.364	0.064	1.16699e-09	3.91385e-05	ENSG00000164181
23	RPL38	0.856471	1	0.994	1.19622e-09	4.01188e-05	ENSG00000172809
23	AL683813.1	0.504656	0.318	0.047	1.1976e-09	4.01652e-05	ENSG00000232611
23	SMCR5	0.41806	0.273	0.036	1.3125e-09	4.40187e-05	ENSG00000226746
23	RPL26	0.847733	1	0.992	1.37846e-09	4.62307e-05	ENSG00000161970
23	RPS13	0.894915	1	0.991	1.40706e-09	4.71901e-05	ENSG00000110700
23	RPL37	0.755839	1	0.995	1.50783e-09	5.05696e-05	ENSG00000145592
23	RPL10	0.80391	1	0.994	1.51241e-09	5.07234e-05	ENSG00000147403
23	RAB32	0.986798	0.864	0.481	1.5921e-09	5.33958e-05	ENSG00000118508
23	RPL39	0.78349	1	0.993	1.67543e-09	5.61906e-05	ENSG00000198918
23	RPL30	0.853817	1	0.997	1.75925e-09	5.90018e-05	ENSG00000156482
23	RAPGEF2	0.911602	0.727	0.295	2.13771e-09	7.16944e-05	ENSG00000109756
23	LDLR	0.86828	0.636	0.177	2.17562e-09	7.29658e-05	ENSG00000130164
23	FADS1	0.718134	0.636	0.198	2.2224e-09	7.45348e-05	ENSG00000149485
23	NUTM2B-AS1	1.29666	0.864	0.457	2.22628e-09	7.4665e-05	ENSG00000225484
23	RPL35	0.793279	1	0.992	2.37171e-09	7.95424e-05	ENSG00000136942
23	SQSTM1	1.05913	1	0.75	2.48607e-09	8.33779e-05	ENSG00000161011
23	RPL7A	0.788019	1	0.992	2.68887e-09	9.01792e-05	ENSG00000148303
23	PALLD	0.484564	0.5	0.124	2.93374e-09	9.83916e-05	ENSG00000129116
23	AC109446.3	0.322217	0.273	0.035	3.33989e-09	0.000112013	ENSG00000261448
23	HSD17B12	0.948322	0.864	0.475	3.58766e-09	0.000120323	ENSG00000149084
23	RPS24	0.75771	1	0.993	3.65767e-09	0.000122671	ENSG00000138326
23	RPL36	0.930106	1	0.993	3.84683e-09	0.000129015	ENSG00000130255
23	CATSPER1	0.80984	0.545	0.164	4.31562e-09	0.000144737	ENSG00000175294
23	RPL35A	0.899903	1	0.993	5.00532e-09	0.000167868	ENSG00000182899
23	IL18	1.06003	0.909	0.495	5.41104e-09	0.000181476	ENSG00000150782
23	IER3	0.924346	0.636	0.203	7.09895e-09	0.000238085	ENSG00000137331
23	RPS25	0.784684	1	0.994	7.27085e-09	0.00024385	ENSG00000118181
23	HS3ST1	0.506279	0.227	0.028	7.31496e-09	0.000245329	ENSG00000002587
23	LAPTM4A	1.00912	0.955	0.652	7.55979e-09	0.00025354	ENSG00000068697
23	RPL18A	0.97015	1	0.993	7.71234e-09	0.000258656	ENSG00000105640
23	CHPT1	0.957856	0.773	0.39	8.00722e-09	0.000268546	ENSG00000111666
23	RPS28	0.638132	1	0.996	8.04441e-09	0.000269793	ENSG00000233927
23	MICALL2	0.460378	0.227	0.028	8.41825e-09	0.000282331	ENSG00000164877
23	RPS4X	0.786149	1	0.989	8.84296e-09	0.000296575	ENSG00000198034
23	RPL13	0.874008	1	0.995	9.48279e-09	0.000318034	ENSG00000167526
23	SPATS2L	1.10938	0.955	0.614	1.12826e-08	0.000378396	ENSG00000196141
23	LMO4	1.63394	0.909	0.769	1.2387e-08	0.000415436	ENSG00000143013
23	TMEM176B	0.860762	0.818	0.315	1.27629e-08	0.000428041	ENSG00000106565
23	EEF1B2	0.895003	1	0.971	1.27889e-08	0.000428914	ENSG00000114942
23	RPL6	0.673045	1	0.992	1.32799e-08	0.00044538	ENSG00000089009
23	RPS15	0.731534	1	0.994	1.46052e-08	0.000489829	ENSG00000115268
23	RPL36A	0.994933	1	0.932	1.50599e-08	0.000505078	ENSG00000241343
23	HSP90AB1	0.849562	1	0.937	1.54161e-08	0.000517026	ENSG00000096384
23	FER	0.661888	0.591	0.208	1.54336e-08	0.000517614	ENSG00000151422
23	FAM129B	0.680546	0.591	0.197	1.56308e-08	0.000524227	ENSG00000136830
23	RPSA	0.929715	1	0.988	1.73532e-08	0.000581991	ENSG00000168028
23	SYTL3	0.922694	0.545	0.164	1.76042e-08	0.000590409	ENSG00000164674
23	RPL27A	0.719103	1	0.991	1.79235e-08	0.000601119	ENSG00000166441
23	EIF4A2	0.781157	1	0.85	1.94728e-08	0.000653078	ENSG00000156976
23	RACK1	0.741451	1	0.987	1.98708e-08	0.000666425	ENSG00000204628
23	RPS4Y1	1.07054	1	0.915	2.02019e-08	0.00067753	ENSG00000129824
23	MSRA	0.862617	0.818	0.483	2.1808e-08	0.000731395	ENSG00000175806
23	MAPK1	0.784215	0.955	0.656	2.24299e-08	0.000752254	ENSG00000100030
23	FAU	0.696932	1	0.996	2.38251e-08	0.000799045	ENSG00000149806
23	TNS1	0.592078	0.5	0.137	2.6394e-08	0.000885202	ENSG00000079308
23	GAMT	0.252962	0.182	0.019	3.67747e-08	0.00123335	ENSG00000130005
23	TNFRSF12A	0.969765	0.5	0.142	3.6985e-08	0.0012404	ENSG00000006327
23	ZNF793	0.29869	0.182	0.019	3.84615e-08	0.00128992	ENSG00000188227
23	RPS17	0.97201	1	0.829	3.99515e-08	0.00133989	ENSG00000182774
23	TNIK	0.703307	0.818	0.389	4.92262e-08	0.00165095	ENSG00000154310
23	SYNJ2	0.406891	0.364	0.07	5.04774e-08	0.00169291	ENSG00000078269
23	RPS2	0.621416	1	0.994	5.09583e-08	0.00170904	ENSG00000140988
23	RPL41	0.641302	1	0.999	5.71735e-08	0.00191748	ENSG00000229117
23	RPL21	0.803256	1	0.995	5.78636e-08	0.00194063	ENSG00000122026
23	RPL15	0.594909	1	0.992	5.99415e-08	0.00201032	ENSG00000174748
23	ATP2A3	0.498454	0.545	0.132	6.26817e-08	0.00210222	ENSG00000074370
23	CCL28	0.287896	0.273	0.04	6.94935e-08	0.00233067	ENSG00000151882
23	RPL22	0.825747	1	0.986	6.99466e-08	0.00234587	ENSG00000116251
23	PRDX6	0.82797	1	0.724	7.5988e-08	0.00254849	ENSG00000117592
23	RPS3A	0.728775	1	0.993	7.86852e-08	0.00263894	ENSG00000145425
23	SWAP70	1.06965	0.727	0.39	9.01996e-08	0.00302511	ENSG00000133789
23	ADAM12	0.886426	0.409	0.094	9.22832e-08	0.00309499	ENSG00000148848
23	AGAP4	0.337822	0.227	0.032	9.35518e-08	0.00313754	ENSG00000188234
23	DCBLD2	0.395985	0.273	0.046	9.91326e-08	0.00332471	ENSG00000057019
23	DDIT3	0.838137	0.727	0.33	1.02528e-07	0.00343858	ENSG00000175197
23	NDFIP2	0.375464	0.636	0.186	1.08902e-07	0.00365234	ENSG00000102471
23	RPS3	0.767923	1	0.993	1.11372e-07	0.00373519	ENSG00000149273
23	FAM43A	0.265954	0.273	0.044	1.14998e-07	0.00385679	ENSG00000185112
23	NR4A1	0.435668	0.318	0.062	1.26857e-07	0.00425452	ENSG00000123358
23	MITF	0.758113	0.773	0.41	1.2767e-07	0.0042818	ENSG00000187098
23	CNIH1	0.949673	0.909	0.587	1.40019e-07	0.00469595	ENSG00000100528
23	ENO2	0.280242	0.273	0.041	1.40168e-07	0.00470095	ENSG00000111674
23	FADS2	0.345691	0.273	0.045	1.67726e-07	0.00562521	ENSG00000134824
23	RGS10	1.13639	0.955	0.785	1.80976e-07	0.00606958	ENSG00000148908
23	GPR34	0.771785	0.636	0.274	1.98115e-07	0.00664437	ENSG00000171659
23	RPL10A	0.661359	1	0.988	2.06253e-07	0.00691732	ENSG00000198755
23	RPS12	0.647185	1	0.993	2.10437e-07	0.00705764	ENSG00000112306
23	FAM213A	0.518256	0.409	0.103	2.10802e-07	0.00706988	ENSG00000122378
23	IFITM2	0.758107	1	0.619	2.12573e-07	0.00712927	ENSG00000185201
23	ANTXR2	0.740646	0.636	0.206	2.16975e-07	0.00727692	ENSG00000163297
23	RPS21	0.661794	1	0.993	2.25019e-07	0.0075467	ENSG00000171858
23	SVIP	0.69588	0.864	0.387	2.29547e-07	0.00769855	ENSG00000198168
23	PRNP	1.16644	0.818	0.522	2.49568e-07	0.00837002	ENSG00000171867
23	DEXI	0.384507	0.5	0.13	2.81233e-07	0.00943199	ENSG00000182108
23	SEPT2	0.868577	0.955	0.762	2.9843e-07	0.0100087	ENSG00000168385
23	USP51	0.271609	0.227	0.034	3.00945e-07	0.0100931	ENSG00000247746
23	OTUD7B	0.253425	0.227	0.032	3.25596e-07	0.0109198	ENSG00000264522
23	AC004951.1	0.296202	0.364	0.081	3.3758e-07	0.0113218	ENSG00000228434
23	NOP53	1.04719	0.955	0.912	3.81521e-07	0.0127955	ENSG00000105373
23	CTR9	0.786487	0.864	0.53	3.89255e-07	0.0130548	ENSG00000198730
23	COX7C	0.538746	1	0.969	5.00365e-07	0.0167812	ENSG00000127184
23	NEAT1	0.911211	1	0.83	5.02023e-07	0.0168369	ENSG00000245532
23	RENBP	0.711946	0.682	0.364	5.73098e-07	0.0192206	ENSG00000102032
23	C12orf57	1.36406	0.909	0.762	6.1513e-07	0.0206302	ENSG00000111678
23	CYSTM1	0.756927	0.864	0.539	6.71829e-07	0.0225318	ENSG00000120306
23	PLXNC1	0.4581	0.455	0.113	6.7397e-07	0.0226036	ENSG00000136040
23	BEX4	0.774197	0.864	0.468	7.32399e-07	0.0245632	ENSG00000102409
23	MAST4	0.36755	0.545	0.15	7.33973e-07	0.024616	ENSG00000069020
23	EIF3E	0.746949	1	0.862	7.38831e-07	0.0247789	ENSG00000104408
23	PRKCA	0.450886	0.318	0.066	7.39315e-07	0.0247952	ENSG00000154229
23	ENDOD1	0.627213	0.5	0.156	7.93493e-07	0.0266122	ENSG00000149218
23	EIF2S3	0.680385	1	0.656	7.97552e-07	0.0267483	ENSG00000130741
23	BST2	0.949755	0.955	0.733	8.47029e-07	0.0284077	ENSG00000130303
23	STK26	0.345157	0.591	0.167	8.52652e-07	0.0285963	ENSG00000134602
23	MUM1	0.715224	0.636	0.273	8.73111e-07	0.0292824	ENSG00000160953
23	TSC22D1	0.986394	0.591	0.254	9.06833e-07	0.0304134	ENSG00000102804
23	LAT2	0.794877	0.773	0.47	1.10569e-06	0.0370826	ENSG00000086730
23	LMNA	0.980322	1	0.616	1.12451e-06	0.0377139	ENSG00000160789
23	TRIM24	0.550047	0.591	0.227	1.15164e-06	0.0386236	ENSG00000122779
23	AL135925.1	0.400824	0.409	0.109	1.20357e-06	0.0403654	ENSG00000272447
23	SLC39A11	0.613577	0.545	0.216	1.46627e-06	0.0491756	ENSG00000133195
23	SOX13	0.335744	0.273	0.054	1.47419e-06	0.0494413	ENSG00000143842

### Sheet: 3
cluster	gene	avg_log2FC	pct.1	pct.2	p_val	p_val_adj	ENSEMBL_ID
Th17.1	CD4	0.823845	0.609	0.202	1.07217e-94	3.59584e-90	ENSG00000010610
Th17.1	CD40LG	0.854914	0.786	0.391	6.97785e-93	2.34023e-88	ENSG00000102245
Th17.1	LGALS3	0.68695	0.973	0.781	5.73321e-82	1.92281e-77	ENSG00000131981
Th17.1	SH3BGRL3	0.498935	1	0.988	5.29426e-74	1.77559e-69	ENSG00000142669
Th17.1	ITM2A	0.824497	0.672	0.357	1.2259e-66	4.11141e-62	ENSG00000078596
Th17.1	YWHAQ	0.631894	0.904	0.707	4.67351e-64	1.5674e-59	ENSG00000134308
Th17.1	CD52	0.517882	0.999	0.973	9.40855e-64	3.15544e-59	ENSG00000169442
Th17.1	KLRB1	0.84991	0.717	0.392	1.20909e-63	4.05504e-59	ENSG00000111796
Th17.1	TMSB4X	0.339205	1	1	6.5761e-63	2.20549e-58	ENSG00000205542
Th17.1	CTSH	0.692475	0.655	0.35	1.5947e-60	5.3483e-56	ENSG00000103811
Th17.1	CKLF	0.588847	0.948	0.822	3.43355e-59	1.15154e-54	ENSG00000217555
Th17.1	S100A4	0.4801	0.998	0.962	3.10186e-58	1.0403e-53	ENSG00000196154
Th17.1	LTB	0.711206	0.976	0.833	4.72811e-56	1.58571e-51	ENSG00000227507
Th17.1	SPOCK2	0.556807	0.884	0.69	1.33248e-53	4.46889e-49	ENSG00000107742
Th17.1	CCR6	0.623179	0.6	0.303	6.40118e-53	2.14683e-48	ENSG00000112486
Th17.1	LINC01871	0.614143	0.839	0.613	3.45231e-49	1.15784e-44	ENSG00000235576
Th17.1	LIMS1	0.62332	0.597	0.329	5.56153e-48	1.86523e-43	ENSG00000169756
Th17.1	SEPT11	0.568561	0.809	0.581	9.60438e-46	3.22112e-41	ENSG00000138758
Th17.1	CTSB	0.532446	0.561	0.293	2.31693e-44	7.77053e-40	ENSG00000164733
Th17.1	IL4I1	0.515431	0.24	0.056	1.4037e-43	4.70774e-39	ENSG00000104951
Th17.1	ALOX5AP	0.500419	0.877	0.632	2.21611e-43	7.4324e-39	ENSG00000132965
Th17.1	CD2	0.347986	0.999	0.983	3.67577e-43	1.23278e-38	ENSG00000116824
Th17.1	GAPDH	0.402402	0.991	0.951	3.95327e-43	1.32585e-38	ENSG00000111640
Th17.1	UCP2	0.596147	0.725	0.475	2.41939e-42	8.11415e-38	ENSG00000175567
Th17.1	TRAT1	0.531228	0.687	0.408	1.48944e-41	4.99528e-37	ENSG00000163519
Th17.1	CSF2	0.729803	0.262	0.072	4.14243e-41	1.38929e-36	ENSG00000164400
Th17.1	CD6	0.553065	0.704	0.472	1.16265e-40	3.89928e-36	ENSG00000013725
Th17.1	RPLP1	0.277699	1	0.997	1.77016e-40	5.93675e-36	ENSG00000137818
Th17.1	ID2	0.541993	0.933	0.743	2.93146e-40	9.83153e-36	ENSG00000115738
Th17.1	ANXA1	0.556978	0.988	0.89	7.69926e-38	2.58218e-33	ENSG00000135046
Th17.1	LAPTM5	0.423406	0.942	0.837	4.18233e-37	1.40267e-32	ENSG00000162511
Th17.1	LDHA	0.457238	0.881	0.753	4.57196e-35	1.53334e-30	ENSG00000134333
Th17.1	EFHD2	0.483635	0.718	0.526	7.61908e-34	2.55529e-29	ENSG00000142634
Th17.1	CXCR6	0.517097	0.704	0.479	9.99129e-34	3.35088e-29	ENSG00000172215
Th17.1	ZFP36L1	0.481321	0.844	0.704	2.13135e-33	7.14812e-29	ENSG00000185650
Th17.1	HTRA1	0.37146	0.215	0.058	1.80709e-32	6.06063e-28	ENSG00000166033
Th17.1	TIMP1	0.509937	0.433	0.216	8.39055e-32	2.81402e-27	ENSG00000102265
Th17.1	TAGLN2	0.422512	0.969	0.905	9.49406e-32	3.18412e-27	ENSG00000158710
Th17.1	GADD45G	0.412256	0.234	0.077	1.01642e-29	3.40885e-25	ENSG00000130222
Th17.1	CRIP1	0.468185	0.96	0.876	1.10487e-29	3.7055e-25	ENSG00000213145
Th17.1	RBPJ	0.37987	0.892	0.724	1.98488e-29	6.6569e-25	ENSG00000168214
Th17.1	ADAM19	0.444041	0.578	0.363	4.04552e-29	1.35679e-24	ENSG00000135074
Th17.1	MYL6	0.316654	0.991	0.951	4.55774e-29	1.52858e-24	ENSG00000092841
Th17.1	PKIG	0.364172	0.275	0.105	2.13781e-28	7.1698e-24	ENSG00000168734
Th17.1	TRPS1	0.461823	0.515	0.306	3.0622e-28	1.027e-23	ENSG00000104447
Th17.1	FKBP5	0.44065	0.448	0.245	6.86808e-28	2.30342e-23	ENSG00000096060
Th17.1	SMCO4	0.383922	0.364	0.175	7.4173e-28	2.48762e-23	ENSG00000166002
Th17.1	BATF	0.43603	0.678	0.465	2.07125e-27	6.94657e-23	ENSG00000156127
Th17.1	B3GALT2	0.36794	0.258	0.098	2.4351e-27	8.16684e-23	ENSG00000162630
Th17.1	IL32	0.283349	0.999	0.989	8.21263e-27	2.75435e-22	ENSG00000008517
Th17.1	PHACTR2	0.396594	0.473	0.264	2.01087e-26	6.74406e-22	ENSG00000112419
Th17.1	TRAC	0.360916	0.981	0.926	9.94635e-26	3.33581e-21	ENSG00000277734
Th17.1	IL2RG	0.352781	0.902	0.782	1.02439e-25	3.43561e-21	ENSG00000147168
Th17.1	CPNE7	0.409341	0.37	0.189	2.4775e-25	8.30903e-21	ENSG00000178773
Th17.1	ARL6IP5	0.290615	0.963	0.9	9.86075e-25	3.3071e-20	ENSG00000144746
Th17.1	FAM89B	0.42688	0.615	0.428	1.8107e-24	6.07272e-20	ENSG00000176973
Th17.1	TMSB10	0.267716	1	0.996	2.03052e-24	6.80995e-20	ENSG00000034510
Th17.1	MYL12B	0.261011	0.987	0.953	2.26512e-24	7.59675e-20	ENSG00000118680
Th17.1	CCDC167	0.378794	0.721	0.524	4.06429e-24	1.36308e-19	ENSG00000198937
Th17.1	C1orf162	0.41899	0.293	0.133	1.00332e-23	3.36494e-19	ENSG00000143110
Th17.1	IL7R	0.33184	0.689	0.459	1.09244e-23	3.66383e-19	ENSG00000168685
Th17.1	BHLHE40-AS1	0.304891	0.157	0.043	1.27221e-23	4.26675e-19	ENSG00000235831
Th17.1	TNFRSF25	0.359762	0.482	0.287	2.63634e-23	8.84176e-19	ENSG00000215788
Th17.1	GNAS	0.294317	0.958	0.914	4.84285e-23	1.6242e-18	ENSG00000087460
Th17.1	UBXN10-AS1	0.305159	0.145	0.038	1.16116e-22	3.8943e-18	ENSG00000225986
Th17.1	CHD7	0.372989	0.309	0.15	1.25077e-22	4.19484e-18	ENSG00000171316
Th17.1	IL17RE	0.254291	0.17	0.053	4.87162e-22	1.63384e-17	ENSG00000163701
Th17.1	KDM5B	0.358704	0.442	0.257	6.33635e-22	2.12509e-17	ENSG00000117139
Th17.1	HMGN1	0.329203	0.855	0.703	1.11537e-21	3.74073e-17	ENSG00000205581
Th17.1	CD5	0.378071	0.328	0.172	2.17957e-21	7.30985e-17	ENSG00000110448
Th17.1	GMFG	0.3088	0.909	0.823	2.76813e-21	9.28376e-17	ENSG00000130755
Th17.1	AHNAK	0.34221	0.965	0.925	4.03507e-21	1.35328e-16	ENSG00000124942
Th17.1	AC004585.1	0.347807	0.224	0.094	4.53788e-21	1.52191e-16	ENSG00000266088
Th17.1	COTL1	0.312735	0.892	0.784	1.54922e-20	5.19578e-16	ENSG00000103187
Th17.1	TRBC2	0.363416	0.947	0.852	1.96775e-20	6.59945e-16	ENSG00000211772
Th17.1	HOPX	0.392645	0.612	0.422	3.43126e-20	1.15078e-15	ENSG00000171476
Th17.1	TNFSF12	0.359954	0.528	0.353	3.62182e-20	1.21469e-15	ENSG00000239697
Th17.1	BCL7C	0.375863	0.582	0.416	4.54498e-20	1.5243e-15	ENSG00000099385
Th17.1	LMO4	0.372254	0.645	0.469	7.09255e-20	2.3787e-15	ENSG00000143013
Th17.1	CD200R1	0.316125	0.295	0.151	9.72267e-20	3.26079e-15	ENSG00000163606
Th17.1	UBC	0.258215	0.989	0.954	1.06638e-19	3.57643e-15	ENSG00000150991
Th17.1	CCL20	0.278676	0.162	0.054	2.75089e-19	9.22592e-15	ENSG00000115009
Th17.1	CD96	0.334618	0.78	0.629	3.8201e-19	1.28118e-14	ENSG00000153283
Th17.1	FYB1	0.308619	0.93	0.849	5.22401e-19	1.75203e-14	ENSG00000082074
Th17.1	S100A11	0.305522	0.995	0.971	8.78615e-19	2.9467e-14	ENSG00000163191
Th17.1	ACTB	0.330419	1	0.993	1.17722e-18	3.94816e-14	ENSG00000075624
Th17.1	PPARG	0.254149	0.203	0.084	1.60227e-18	5.37371e-14	ENSG00000132170
Th17.1	NTRK2	0.271927	0.148	0.048	2.25812e-18	7.57327e-14	ENSG00000148053
Th17.1	IFNG	0.346521	0.485	0.314	2.52479e-18	8.46764e-14	ENSG00000111537
Th17.1	TMEM173	0.316407	0.504	0.328	2.6604e-18	8.92243e-14	ENSG00000184584
Th17.1	DIAPH1	0.33674	0.823	0.674	6.06605e-18	2.03443e-13	ENSG00000131504
Th17.1	PKM	0.365134	0.675	0.507	7.83461e-18	2.62757e-13	ENSG00000067225
Th17.1	ADI1	0.336519	0.329	0.186	8.7421e-18	2.93192e-13	ENSG00000182551
Th17.1	DSE	0.299808	0.282	0.145	1.06367e-17	3.56735e-13	ENSG00000111817
Th17.1	CD82	0.31286	0.542	0.376	1.56533e-17	5.24981e-13	ENSG00000085117
Th17.1	PBXIP1	0.34699	0.753	0.604	2.01938e-17	6.7726e-13	ENSG00000163346
Th17.1	SRGAP3	0.333404	0.249	0.125	2.2374e-17	7.50379e-13	ENSG00000196220
Th17.1	MZT2B	0.279947	0.87	0.764	4.27326e-17	1.43317e-12	ENSG00000152082
Th17.1	PHTF2	0.319732	0.439	0.278	4.83058e-17	1.62008e-12	ENSG00000006576
Th17.1	TNFSF10	0.341574	0.618	0.457	5.19308e-17	1.74165e-12	ENSG00000121858
Th17.1	ADA	0.302653	0.322	0.182	7.22946e-17	2.42462e-12	ENSG00000196839
Th17.1	ITGB2	0.314934	0.817	0.683	8.41671e-17	2.8228e-12	ENSG00000160255
Th17.1	CAPG	0.36524	0.555	0.396	1.38012e-16	4.62866e-12	ENSG00000042493
Th17.1	TESPA1	0.297475	0.254	0.134	7.88225e-16	2.64355e-11	ENSG00000135426
Th17.1	RGCC	0.389244	0.698	0.554	8.16402e-16	2.73805e-11	ENSG00000102760
Th17.1	MYADM	0.425424	0.781	0.672	9.18487e-16	3.08042e-11	ENSG00000179820
Th17.1	SPTAN1	0.292188	0.661	0.505	1.21596e-15	4.07809e-11	ENSG00000197694
Th17.1	BCL2L11	0.457002	0.385	0.254	2.42369e-15	8.12857e-11	ENSG00000153094
Th17.1	IL23R	0.251691	0.205	0.096	3.79524e-15	1.27285e-10	ENSG00000162594
Th17.1	BHLHE40	0.266446	0.689	0.521	4.20847e-15	1.41144e-10	ENSG00000134107
Th17.1	NCF4	0.251004	0.276	0.151	7.13761e-15	2.39381e-10	ENSG00000100365
Th17.1	DDIT4	0.383099	0.379	0.244	7.26072e-15	2.4351e-10	ENSG00000168209
Th17.1	RORA	0.273762	0.749	0.611	8.47687e-15	2.84297e-10	ENSG00000069667
Th17.1	KDSR	0.279244	0.383	0.239	1.10029e-14	3.69016e-10	ENSG00000119537
Th17.1	ANXA6	0.277285	0.702	0.559	1.70664e-14	5.72372e-10	ENSG00000197043
Th17.1	ACTG1	0.278349	0.983	0.953	2.32622e-14	7.80169e-10	ENSG00000184009
Th17.1	PLIN2	0.30371	0.415	0.278	2.55726e-14	8.57653e-10	ENSG00000147872
Th17.1	M6PR	0.299606	0.612	0.468	3.30921e-14	1.10984e-09	ENSG00000003056
Th17.1	TYMP	0.299626	0.603	0.46	4.34119e-14	1.45595e-09	ENSG00000025708
Th17.1	FAM241A	0.266271	0.344	0.21	4.93571e-14	1.65534e-09	ENSG00000174749
Th17.1	ETHE1	0.279256	0.4	0.263	5.10606e-14	1.71247e-09	ENSG00000105755
Th17.1	MGAT4A	0.275077	0.547	0.393	5.71818e-14	1.91776e-09	ENSG00000071073
Th17.1	CAPZB	0.264944	0.83	0.696	9.59675e-14	3.21856e-09	ENSG00000077549
Th17.1	CCDC50	0.259355	0.245	0.131	1.00277e-13	3.3631e-09	ENSG00000152492
Th17.1	TNFAIP3	0.366495	0.519	0.371	1.14383e-13	3.83617e-09	ENSG00000118503
Th17.1	RARRES3	0.3001	0.689	0.532	1.16381e-13	3.90319e-09	ENSG00000133321
Th17.1	CORO1B	0.313929	0.516	0.372	1.18174e-13	3.96332e-09	ENSG00000172725
Th17.1	VIM	0.267053	0.995	0.994	1.67509e-13	5.6179e-09	ENSG00000026025
Th17.1	HSPB1	0.268462	0.492	0.35	2.27458e-13	7.6285e-09	ENSG00000106211
Th17.1	ORAI2	0.251485	0.277	0.159	2.47521e-13	8.30137e-09	ENSG00000160991
Th17.1	C9orf16	0.279961	0.669	0.536	3.3061e-13	1.1088e-08	ENSG00000171159
Th17.1	ELK3	0.257521	0.426	0.288	4.35563e-13	1.46079e-08	ENSG00000111145
Th17.1	PPA1	0.260302	0.634	0.479	4.43827e-13	1.48851e-08	ENSG00000180817
Th17.1	PTPN7	0.274701	0.689	0.544	6.31389e-13	2.11755e-08	ENSG00000143851
Th17.1	TMEM167A	0.306076	0.541	0.406	7.27483e-13	2.43983e-08	ENSG00000174695
Th17.1	IFI44	0.274096	0.208	0.11	8.84255e-13	2.96562e-08	ENSG00000137965
Th17.1	NDUFB2	0.253822	0.853	0.767	1.93645e-12	6.49448e-08	ENSG00000090266
Th17.1	CHN1	0.258807	0.28	0.166	2.10772e-12	7.06889e-08	ENSG00000128656
Th17.1	RGS16	0.355122	0.351	0.23	2.33373e-12	7.82688e-08	ENSG00000143333
Th17.1	SQOR	0.256575	0.393	0.265	2.57529e-12	8.63702e-08	ENSG00000137767
Th17.1	NR3C1	0.264173	0.711	0.581	3.85019e-12	1.29128e-07	ENSG00000113580
Th17.1	AQP3	0.259065	0.413	0.287	5.28469e-12	1.77238e-07	ENSG00000165272
Th17.1	YWHAH	0.269772	0.792	0.69	9.10538e-12	3.05376e-07	ENSG00000128245
Th17.1	ADGRE5	0.302659	0.791	0.674	1.06737e-11	3.57975e-07	ENSG00000123146
Th17.1	RILPL2	0.250861	0.436	0.307	1.53297e-11	5.14128e-07	ENSG00000150977
Th17.1	STAT1	0.401329	0.435	0.318	2.29079e-11	7.68284e-07	ENSG00000115415
Th17.1	TXN	0.327152	0.877	0.789	2.36815e-11	7.9423e-07	ENSG00000136810
Th17.1	PSME2	0.281056	0.684	0.55	4.68428e-11	1.57101e-06	ENSG00000100911
Th17.1	MIS18BP1	0.29252	0.487	0.373	6.16448e-11	2.06744e-06	ENSG00000129534
Th17.1	PDCD4	0.275647	0.715	0.621	7.49519e-11	2.51374e-06	ENSG00000150593
Th17.1	BST2	0.254438	0.519	0.397	5.20843e-10	1.7468e-05	ENSG00000130303
Th17.1	TNF	0.272853	0.375	0.263	5.91836e-10	1.9849e-05	ENSG00000232810
Th17.1	TSPAN2	0.254114	0.324	0.221	1.92986e-09	6.47238e-05	ENSG00000134198
Th17.1	ATP2B1	0.251898	0.617	0.506	9.21169e-09	0.000308942	ENSG00000070961
Th17.1	S100A10	0.335892	0.981	0.957	2.58683e-07	0.00867572	ENSG00000197747
CD8 Th17.1-like	CD8A	1.74801	0.921	0.155	1.7048e-214	5.71755e-210	ENSG00000153563
CD8 Th17.1-like	ZNF683	1.40117	0.62	0.088	2.98516e-156	1.00116e-151	ENSG00000176083
CD8 Th17.1-like	CD8B	1.32957	0.719	0.127	1.7089e-146	5.73132e-142	ENSG00000172116
CD8 Th17.1-like	PTMS	1.35136	0.809	0.261	7.82961e-113	2.62589e-108	ENSG00000159335
CD8 Th17.1-like	NCR3	1.28775	0.742	0.251	7.67297e-98	2.57336e-93	ENSG00000204475
CD8 Th17.1-like	CTSW	1.07367	0.571	0.127	4.96578e-97	1.66542e-92	ENSG00000172543
CD8 Th17.1-like	CCL5	0.868158	0.995	0.733	6.73442e-72	2.25859e-67	ENSG00000271503
CD8 Th17.1-like	GZMH	1.23433	0.709	0.281	2.24851e-70	7.54106e-66	ENSG00000100450
CD8 Th17.1-like	LAG3	0.773844	0.421	0.09	1.21107e-68	4.06167e-64	ENSG00000089692
CD8 Th17.1-like	GZMA	1.07191	0.952	0.598	4.33425e-66	1.45362e-61	ENSG00000145649
CD8 Th17.1-like	IL26	0.642619	0.298	0.045	1.82465e-65	6.11952e-61	ENSG00000111536
CD8 Th17.1-like	PECAM1	0.618605	0.26	0.036	3.26117e-60	1.09373e-55	ENSG00000261371
CD8 Th17.1-like	CCL4	1.22068	0.702	0.319	5.281e-52	1.77114e-47	ENSG00000275302
CD8 Th17.1-like	HCST	0.801491	0.982	0.807	7.86858e-51	2.63897e-46	ENSG00000126264
CD8 Th17.1-like	ITGA1	0.682938	0.551	0.208	9.16366e-45	3.07331e-40	ENSG00000213949
CD8 Th17.1-like	NKG7	0.526151	0.622	0.244	4.80374e-44	1.61108e-39	ENSG00000105374
CD8 Th17.1-like	SPRY1	0.45997	0.212	0.035	1.67324e-42	5.61171e-38	ENSG00000164056
CD8 Th17.1-like	CLNK	0.639086	0.311	0.078	1.95012e-42	6.54031e-38	ENSG00000109684
CD8 Th17.1-like	XCL2	0.750874	0.446	0.154	1.11101e-40	3.72609e-36	ENSG00000143185
CD8 Th17.1-like	CRTAM	0.360677	0.171	0.024	1.91505e-38	6.42269e-34	ENSG00000109943
CD8 Th17.1-like	KLRC4	0.362796	0.181	0.028	5.45988e-38	1.83114e-33	ENSG00000183542
CD8 Th17.1-like	APOBEC3G	0.663266	0.911	0.69	5.55065e-37	1.86158e-32	ENSG00000239713
CD8 Th17.1-like	IKZF3	0.635137	0.806	0.524	3.85206e-32	1.2919e-27	ENSG00000161405
CD8 Th17.1-like	MT2A	0.735931	0.684	0.384	4.59101e-32	1.53973e-27	ENSG00000125148
CD8 Th17.1-like	FABP5	0.627406	0.776	0.49	1.93389e-30	6.48589e-26	ENSG00000164687
CD8 Th17.1-like	SLC4A10	0.448063	0.156	0.027	4.22054e-30	1.41549e-25	ENSG00000144290
CD8 Th17.1-like	LST1	0.782234	0.584	0.321	3.50317e-28	1.17489e-23	ENSG00000204482
CD8 Th17.1-like	TRGC2	0.719511	0.457	0.205	4.75126e-28	1.59348e-23	ENSG00000227191
CD8 Th17.1-like	IFNG	0.744685	0.651	0.358	6.63613e-28	2.22563e-23	ENSG00000111537
CD8 Th17.1-like	AC020659.1	0.291242	0.145	0.026	2.41984e-27	8.11566e-23	ENSG00000174171
CD8 Th17.1-like	HLA-DPB1	0.534576	0.827	0.608	4.21883e-27	1.41491e-22	ENSG00000223865
CD8 Th17.1-like	CLEC2B	0.531209	0.793	0.523	9.92742e-26	3.32946e-21	ENSG00000110852
CD8 Th17.1-like	ALOX5AP	0.531569	0.903	0.731	2.73282e-24	9.16533e-20	ENSG00000132965
CD8 Th17.1-like	CXCR6	0.521134	0.834	0.552	3.69322e-24	1.23863e-19	ENSG00000172215
CD8 Th17.1-like	GOLIM4	0.507302	0.485	0.237	1.1496e-23	3.85553e-19	ENSG00000173905
CD8 Th17.1-like	HLA-DRB1	0.549805	0.921	0.739	1.82531e-23	6.12171e-19	ENSG00000196126
CD8 Th17.1-like	LINC02446	0.311178	0.13	0.025	5.31268e-23	1.78177e-18	ENSG00000256039
CD8 Th17.1-like	ETV1	0.328853	0.173	0.044	9.08384e-23	3.04654e-18	ENSG00000006468
CD8 Th17.1-like	ITGAE	0.49082	0.431	0.21	8.0811e-22	2.71024e-17	ENSG00000083457
CD8 Th17.1-like	HLA-DQA1	0.449652	0.51	0.267	1.64086e-21	5.50313e-17	ENSG00000196735
CD8 Th17.1-like	NHS	0.273668	0.148	0.035	3.03588e-21	1.01817e-16	ENSG00000188158
CD8 Th17.1-like	GGA1	0.507095	0.411	0.2	4.22962e-21	1.41853e-16	ENSG00000100083
CD8 Th17.1-like	TRG-AS1	0.483819	0.505	0.267	1.11765e-20	3.74838e-16	ENSG00000281103
CD8 Th17.1-like	DPP4	0.52862	0.691	0.457	1.30551e-20	4.37842e-16	ENSG00000197635
CD8 Th17.1-like	CD74	0.505684	0.862	0.713	2.47794e-20	8.31052e-16	ENSG00000019582
CD8 Th17.1-like	MATK	0.441561	0.408	0.195	3.11272e-20	1.04394e-15	ENSG00000007264
CD8 Th17.1-like	GZMM	0.425072	0.584	0.324	3.64191e-20	1.22142e-15	ENSG00000197540
CD8 Th17.1-like	S100A4	0.360887	1	0.977	1.30073e-19	4.36238e-15	ENSG00000196154
CD8 Th17.1-like	ZYX	0.471946	0.602	0.376	1.30558e-19	4.37867e-15	ENSG00000159840
CD8 Th17.1-like	JAML	0.490801	0.64	0.41	2.62963e-19	8.81925e-15	ENSG00000160593
CD8 Th17.1-like	ITM2C	0.518228	0.334	0.151	3.04881e-19	1.02251e-14	ENSG00000135916
CD8 Th17.1-like	RBPJ	0.394452	0.921	0.79	8.45979e-19	2.83725e-14	ENSG00000168214
CD8 Th17.1-like	LCP1	0.359456	0.967	0.912	1.12536e-18	3.77424e-14	ENSG00000136167
CD8 Th17.1-like	ID2	0.408689	0.939	0.822	7.47615e-18	2.50735e-13	ENSG00000115738
CD8 Th17.1-like	FASLG	0.412989	0.378	0.187	1.65911e-17	5.56433e-13	ENSG00000117560
CD8 Th17.1-like	PTPN22	0.455102	0.651	0.424	1.95688e-17	6.56298e-13	ENSG00000134242
CD8 Th17.1-like	FKBP11	0.433534	0.612	0.381	4.30717e-17	1.44454e-12	ENSG00000134285
CD8 Th17.1-like	APOBEC3C	0.441117	0.745	0.519	4.30738e-17	1.44461e-12	ENSG00000244509
CD8 Th17.1-like	ENTPD1	0.335071	0.237	0.094	7.8785e-17	2.64229e-12	ENSG00000138185
CD8 Th17.1-like	HLA-DPA1	0.39251	0.791	0.593	1.94196e-16	6.51293e-12	ENSG00000231389
CD8 Th17.1-like	RGS9	0.294004	0.202	0.073	2.97037e-16	9.96201e-12	ENSG00000108370
CD8 Th17.1-like	NELL2	0.387863	0.334	0.161	3.11501e-16	1.04471e-11	ENSG00000184613
CD8 Th17.1-like	DUSP4	0.282055	0.253	0.106	4.3617e-15	1.46283e-10	ENSG00000120875
CD8 Th17.1-like	PRF1	0.333223	0.444	0.245	4.65283e-15	1.56047e-10	ENSG00000180644
CD8 Th17.1-like	TRBC1	0.454837	0.801	0.611	9.4706e-15	3.17625e-10	ENSG00000211751
CD8 Th17.1-like	CD81	0.337029	0.847	0.668	1.62801e-14	5.46e-10	ENSG00000110651
CD8 Th17.1-like	THEMIS	0.393505	0.645	0.447	7.4025e-14	2.48265e-09	ENSG00000172673
CD8 Th17.1-like	XCL1	0.383375	0.219	0.092	2.11073e-13	7.07896e-09	ENSG00000143184
CD8 Th17.1-like	TNFSF4	0.316976	0.214	0.09	2.6683e-13	8.94894e-09	ENSG00000117586
CD8 Th17.1-like	HLA-DRA	0.420617	0.643	0.46	4.04823e-13	1.3577e-08	ENSG00000204287
CD8 Th17.1-like	GYG1	0.349552	0.541	0.36	1.58327e-12	5.30999e-08	ENSG00000163754
CD8 Th17.1-like	GPR65	0.402595	0.393	0.228	2.20269e-12	7.38739e-08	ENSG00000140030
CD8 Th17.1-like	CLIC1	0.254407	0.987	0.948	2.61529e-11	8.77117e-07	ENSG00000213719
CD8 Th17.1-like	EVL	0.308797	0.89	0.764	3.71238e-11	1.24506e-06	ENSG00000196405
CD8 Th17.1-like	DZIP3	0.25837	0.186	0.08	3.83681e-11	1.28679e-06	ENSG00000198919
CD8 Th17.1-like	CCL4L2	0.323898	0.107	0.034	5.6539e-11	1.8962e-06	ENSG00000276070
CD8 Th17.1-like	GTF3C1	0.290957	0.263	0.134	5.8438e-11	1.95989e-06	ENSG00000077235
CD8 Th17.1-like	ITGB1	0.294406	0.987	0.917	6.60852e-11	2.21637e-06	ENSG00000150093
CD8 Th17.1-like	GYPC	0.353112	0.679	0.503	6.95634e-11	2.33302e-06	ENSG00000136732
CD8 Th17.1-like	PREX1	0.363276	0.656	0.483	7.41255e-11	2.48602e-06	ENSG00000124126
CD8 Th17.1-like	ABCB1	0.282716	0.242	0.12	1.46158e-10	4.90184e-06	ENSG00000085563
CD8 Th17.1-like	SRGAP3	0.300405	0.304	0.168	2.69157e-10	9.02698e-06	ENSG00000196220
CD8 Th17.1-like	ZNRF1	0.310061	0.474	0.311	2.70118e-10	9.05921e-06	ENSG00000186187
CD8 Th17.1-like	GPI	0.304382	0.439	0.277	3.31802e-10	1.1128e-05	ENSG00000105220
CD8 Th17.1-like	GPR18	0.260781	0.204	0.097	3.63358e-10	1.21863e-05	ENSG00000125245
CD8 Th17.1-like	ACTN4	0.29544	0.844	0.71	3.77405e-10	1.26574e-05	ENSG00000130402
CD8 Th17.1-like	ZEB2	0.269836	0.296	0.16	3.91007e-10	1.31136e-05	ENSG00000169554
CD8 Th17.1-like	GNPTAB	0.310658	0.49	0.324	4.2948e-10	1.44039e-05	ENSG00000111670
CD8 Th17.1-like	TBCD	0.260053	0.26	0.136	5.55917e-10	1.86443e-05	ENSG00000141556
CD8 Th17.1-like	ARL3	0.295168	0.505	0.335	7.47509e-10	2.507e-05	ENSG00000138175
CD8 Th17.1-like	CHN1	0.257143	0.349	0.202	8.12103e-10	2.72363e-05	ENSG00000128656
CD8 Th17.1-like	TNFSF14	0.323558	0.615	0.435	1.2417e-09	4.16443e-05	ENSG00000125735
CD8 Th17.1-like	TESC	0.279514	0.321	0.184	1.29839e-09	4.35453e-05	ENSG00000088992
CD8 Th17.1-like	AGTRAP	0.274863	0.37	0.222	1.33754e-09	4.48585e-05	ENSG00000177674
CD8 Th17.1-like	PLEKHF1	0.292128	0.403	0.251	1.87416e-09	6.28556e-05	ENSG00000166289
CD8 Th17.1-like	CD63	0.324325	0.832	0.689	3.42569e-09	0.000114891	ENSG00000135404
CD8 Th17.1-like	IFI27L2	0.305132	0.727	0.56	4.05386e-09	0.000135958	ENSG00000119632
CD8 Th17.1-like	SLC5A3	0.282527	0.446	0.285	4.10662e-09	0.000137728	ENSG00000198743
CD8 Th17.1-like	ZBTB7A	0.299578	0.643	0.487	4.16295e-09	0.000139617	ENSG00000178951
CD8 Th17.1-like	CD82	0.269454	0.61	0.434	4.90602e-09	0.000164538	ENSG00000085117
CD8 Th17.1-like	COTL1	0.257018	0.929	0.824	5.42915e-09	0.000182083	ENSG00000103187
CD8 Th17.1-like	PDE4D	0.297523	0.446	0.298	5.80656e-09	0.000194741	ENSG00000113448
CD8 Th17.1-like	ATP10D	0.254262	0.316	0.181	7.0359e-09	0.00023597	ENSG00000145246
CD8 Th17.1-like	OSTF1	0.27331	0.74	0.57	1.14435e-08	0.000383791	ENSG00000134996
CD8 Th17.1-like	PRDX6	0.283256	0.582	0.431	1.45447e-08	0.000487799	ENSG00000117592
CD8 Th17.1-like	MXD4	0.325612	0.52	0.382	1.57182e-08	0.000527155	ENSG00000123933
CD8 Th17.1-like	APOL3	0.253012	0.301	0.178	1.68701e-08	0.00056579	ENSG00000128284
CD8 Th17.1-like	CD69	0.386112	0.546	0.381	1.9446e-08	0.00065218	ENSG00000110848
CD8 Th17.1-like	KDM5B	0.320204	0.467	0.331	4.13231e-08	0.0013859	ENSG00000117139
CD8 Th17.1-like	ST3GAL5	0.26859	0.291	0.174	4.54674e-08	0.00152489	ENSG00000115525
CD8 Th17.1-like	NCOR1	0.2662	0.793	0.665	1.13646e-07	0.00381147	ENSG00000141027
CD8 Th17.1-like	HLTF	0.257005	0.291	0.179	3.14032e-07	0.010532	ENSG00000071794
CD8 Th17.1-like	RBL2	0.28461	0.707	0.594	3.34531e-07	0.0112195	ENSG00000103479
CD8 Th17.1-like	TOX	0.28118	0.237	0.138	3.99544e-07	0.0133999	ENSG00000198846
CD8 Th17.1-like	CALR	0.326857	0.712	0.588	4.27636e-07	0.0143421	ENSG00000179218
CD8 Th17.1-like	ITGB7	0.255519	0.378	0.257	6.3555e-07	0.0213151	ENSG00000139626
CD8 Th17.1-like	GNLY	0.545122	0.133	0.062	1.14965e-06	0.038557	ENSG00000115523
CD4 low-count/gene	MT-ND2	0.951587	0.998	0.989	1.06487e-63	3.57137e-59	ENSG00000198763
CD4 low-count/gene	TXNIP	0.745643	0.998	0.981	5.15628e-57	1.72931e-52	ENSG00000265972
CD4 low-count/gene	MT-ATP6	0.602393	1	0.997	5.52258e-50	1.85216e-45	ENSG00000198899
CD4 low-count/gene	RPL30	0.415044	0.986	0.999	3.53418e-46	1.18529e-41	ENSG00000156482
CD4 low-count/gene	TPT1	0.396175	0.986	0.999	8.37312e-43	2.80818e-38	ENSG00000133112
CD4 low-count/gene	MT-ND1	0.596194	1	0.991	1.93267e-42	6.4818e-38	ENSG00000198888
CD4 low-count/gene	ZFAS1	0.921414	0.826	0.696	1.32136e-40	4.43159e-36	ENSG00000177410
CD4 low-count/gene	MT-ND4	0.610926	0.998	0.988	4.9674e-40	1.66597e-35	ENSG00000198886
CD4 low-count/gene	RPL39	0.39063	0.978	0.997	1.77962e-36	5.96848e-32	ENSG00000198918
CD4 low-count/gene	RPL11	0.375021	0.986	1	2.25108e-35	7.54966e-31	ENSG00000142676
CD4 low-count/gene	RPL12	0.410677	0.976	0.997	2.60023e-32	8.72065e-28	ENSG00000197958
CD4 low-count/gene	RPL32	0.35095	0.971	0.998	2.62553e-31	8.8055e-27	ENSG00000144713
CD4 low-count/gene	RPL13	0.319658	0.99	0.999	1.65341e-30	5.5452e-26	ENSG00000167526
CD4 low-count/gene	RPL21	0.333184	0.978	1	5.95324e-30	1.9966e-25	ENSG00000122026
CD4 low-count/gene	EEF1A1	0.271657	0.998	1	1.21909e-29	4.08859e-25	ENSG00000156508
CD4 low-count/gene	RPS21	0.352005	0.981	0.997	3.24865e-29	1.08953e-24	ENSG00000171858
CD4 low-count/gene	RPL26	0.328928	0.971	0.999	2.44664e-28	8.20555e-24	ENSG00000161970
CD4 low-count/gene	RPS3A	0.314887	0.981	0.999	1.03344e-26	3.46596e-22	ENSG00000145425
CD4 low-count/gene	RPL9	0.35392	0.986	0.995	2.62257e-26	8.79558e-22	ENSG00000163682
CD4 low-count/gene	RPL34	0.343949	0.988	0.999	3.79495e-26	1.27275e-21	ENSG00000109475
CD4 low-count/gene	RPS23	0.332278	0.978	0.998	3.98115e-25	1.3352e-20	ENSG00000186468
CD4 low-count/gene	RPS2	0.31635	0.983	0.999	2.63761e-24	8.846e-20	ENSG00000140988
CD4 low-count/gene	MT-CO2	0.309131	1	0.998	7.80506e-23	2.61766e-18	ENSG00000198712
CD4 low-count/gene	RPL22	0.369789	0.966	0.988	7.91264e-23	2.65374e-18	ENSG00000116251
CD4 low-count/gene	RPL38	0.324494	0.981	0.997	9.36607e-23	3.14119e-18	ENSG00000172809
CD4 low-count/gene	RPL8	0.357703	0.976	0.997	9.55924e-23	3.20598e-18	ENSG00000161016
CD4 low-count/gene	RPS27	0.262756	0.998	0.999	1.10489e-22	3.70557e-18	ENSG00000177954
CD4 low-count/gene	RPL10	0.310152	0.988	1	1.34475e-22	4.51001e-18	ENSG00000147403
CD4 low-count/gene	MT-ND3	0.291945	1	0.998	1.62145e-21	5.43803e-17	ENSG00000198840
CD4 low-count/gene	MALAT1	0.484047	1	0.996	3.04683e-21	1.02185e-16	ENSG00000251562
CD4 low-count/gene	RPS5	0.408328	0.971	0.988	3.75373e-21	1.25893e-16	ENSG00000083845
CD4 low-count/gene	RPS12	0.318149	0.976	0.998	4.63538e-21	1.55461e-16	ENSG00000112306
CD4 low-count/gene	RPL36	0.314746	0.971	0.997	2.15832e-20	7.23856e-16	ENSG00000130255
CD4 low-count/gene	MT-CO3	0.322845	1	0.997	9.12472e-20	3.06025e-15	ENSG00000198938
CD4 low-count/gene	MT-ND4L	0.562623	0.804	0.75	1.99611e-19	6.69455e-15	ENSG00000212907
CD4 low-count/gene	FAU	0.278314	0.973	0.998	2.15504e-19	7.22758e-15	ENSG00000149806
CD4 low-count/gene	RPL18A	0.299733	0.978	0.999	2.31735e-19	7.77194e-15	ENSG00000105640
CD4 low-count/gene	RPS18	0.253667	0.983	1	2.79721e-19	9.38127e-15	ENSG00000231500
CD4 low-count/gene	RPS24	0.262501	0.988	0.998	2.1655e-18	7.26266e-14	ENSG00000138326
CD4 low-count/gene	MT-ND5	0.44982	0.976	0.963	2.20109e-18	7.38201e-14	ENSG00000198786
CD4 low-count/gene	RPS3	0.258332	0.978	0.998	2.22033e-18	7.44654e-14	ENSG00000149273
CD4 low-count/gene	RPL35A	0.284863	0.976	0.999	4.64354e-18	1.55735e-13	ENSG00000182899
CD4 low-count/gene	IL7R	0.67745	0.7	0.552	2.69146e-16	9.02662e-12	ENSG00000168685
CD4 low-count/gene	MT-CYB	0.299921	1	0.998	1.39001e-15	4.66182e-11	ENSG00000198727
CD4 low-count/gene	MTRNR2L8	0.37034	0.993	0.985	1.55032e-15	5.19945e-11	ENSG00000255823
CD4 low-count/gene	PABPC1	0.36641	0.899	0.878	2.92159e-14	9.79842e-10	ENSG00000070756
CD4 low-count/gene	RPS13	0.274908	0.961	0.995	7.97696e-14	2.67531e-09	ENSG00000110700
CD4 low-count/gene	SNHG12	0.647385	0.348	0.217	2.34877e-13	7.8773e-09	ENSG00000197989
CD4 low-count/gene	RPL5	0.272889	0.978	0.995	4.73478e-13	1.58795e-08	ENSG00000122406
CD4 low-count/gene	RPL14	0.275002	0.971	0.997	3.44877e-12	1.15665e-07	ENSG00000188846
CD4 low-count/gene	NOP53	0.361026	0.86	0.846	1.59674e-11	5.35515e-07	ENSG00000105373
CD4 low-count/gene	EEF1B2	0.341097	0.928	0.955	3.10583e-11	1.04163e-06	ENSG00000114942
CD4 low-count/gene	PLP2	0.307323	0.894	0.904	3.58566e-11	1.20256e-06	ENSG00000102007
CD4 low-count/gene	C6orf48	0.437209	0.582	0.497	1.94404e-10	6.51992e-06	ENSG00000204387
CD4 low-count/gene	C12orf57	0.417644	0.824	0.799	8.48052e-10	2.8442e-05	ENSG00000111678
CD4 low-count/gene	RPL36A	0.317841	0.855	0.876	1.04747e-09	3.513e-05	ENSG00000241343
CD4 low-count/gene	MTRNR2L12	0.31542	0.93	0.921	2.4365e-09	8.17153e-05	ENSG00000269028
CD4 low-count/gene	TNFSF8	0.408431	0.184	0.095	3.07031e-09	0.000102972	ENSG00000106952
CD4 low-count/gene	SQLE	0.565214	0.444	0.342	3.93606e-09	0.000132008	ENSG00000104549
CD4 low-count/gene	RPLP0	0.258906	0.966	0.989	3.99636e-09	0.00013403	ENSG00000089157
CD4 low-count/gene	DDIT3	0.510566	0.237	0.139	5.05936e-09	0.000169681	ENSG00000175197
CD4 low-count/gene	MT-ATP8	0.494817	0.543	0.483	8.67221e-09	0.000290849	ENSG00000228253
CD4 low-count/gene	CEBPB	0.376131	0.498	0.419	1.31187e-07	0.00439975	ENSG00000172216
CD4 low-count/gene	ATF4	0.360359	0.572	0.52	1.50275e-07	0.00503992	ENSG00000128272
CD4 TCM-like	S1PR1	0.844781	0.4	0.016	9.21326e-106	3.08994e-101	ENSG00000170989
CD4 TCM-like	TSPAN18	0.622952	0.253	0.007	3.90974e-83	1.31125e-78	ENSG00000157570
CD4 TCM-like	MAL	1.2553	0.463	0.057	2.19065e-53	7.34701e-49	ENSG00000172005
CD4 TCM-like	KLF2	2.06137	0.863	0.295	2.28257e-45	7.6553e-41	ENSG00000127528
CD4 TCM-like	FUT7	0.509038	0.179	0.008	2.53289e-45	8.4948e-41	ENSG00000180549
CD4 TCM-like	RASA3	0.91242	0.463	0.067	2.26228e-44	7.58722e-40	ENSG00000185989
CD4 TCM-like	TSHZ2	0.351221	0.126	0.003	4.54287e-42	1.52359e-37	ENSG00000182463
CD4 TCM-like	RASGRP2	0.968629	0.432	0.062	6.78121e-42	2.27428e-37	ENSG00000068831
CD4 TCM-like	KLF3	0.957652	0.389	0.053	3.27625e-39	1.09879e-34	ENSG00000109787
CD4 TCM-like	SVIL	0.44151	0.211	0.018	3.90431e-32	1.30943e-27	ENSG00000197321
CD4 TCM-like	ADD3	0.951698	0.674	0.226	1.19459e-24	4.00641e-20	ENSG00000148700
CD4 TCM-like	RIPOR2	1.1397	0.705	0.306	3.19065e-22	1.07008e-17	ENSG00000111913
CD4 TCM-like	CDC25B	0.764835	0.379	0.09	5.75114e-21	1.92882e-16	ENSG00000101224
CD4 TCM-like	PLEKHG3	0.438242	0.253	0.044	2.39235e-19	8.02346e-15	ENSG00000126822
CD4 TCM-like	SH3BP5	0.935267	0.547	0.198	8.64246e-19	2.89851e-14	ENSG00000131370
CD4 TCM-like	CCR7	0.420312	0.158	0.019	3.41009e-18	1.14368e-13	ENSG00000126353
CD4 TCM-like	FRY	0.429783	0.232	0.04	3.76319e-18	1.2621e-13	ENSG00000073910
CD4 TCM-like	IL7R	1.39496	0.842	0.565	4.26569e-17	1.43063e-12	ENSG00000168685
CD4 TCM-like	VCL	0.451543	0.274	0.057	4.75336e-17	1.59418e-12	ENSG00000035403
CD4 TCM-like	RPL13A	0.470897	1	0.997	7.91836e-17	2.65566e-12	ENSG00000142541
CD4 TCM-like	TCF7	0.671583	0.316	0.077	1.19434e-16	4.00558e-12	ENSG00000081059
CD4 TCM-like	FXYD1	0.52795	0.211	0.037	4.4269e-16	1.48469e-11	ENSG00000266964
CD4 TCM-like	S1PR4	0.844538	0.716	0.381	1.01236e-15	3.39524e-11	ENSG00000125910
CD4 TCM-like	ICAM2	0.50773	0.232	0.046	1.41655e-15	4.75083e-11	ENSG00000108622
CD4 TCM-like	TPT1	0.42483	1	0.997	2.95073e-15	9.89617e-11	ENSG00000133112
CD4 TCM-like	TMSB10	0.652471	1	0.998	9.76242e-15	3.27412e-10	ENSG00000034510
CD4 TCM-like	SPINT2	0.351472	0.126	0.016	6.2812e-14	2.10659e-09	ENSG00000167642
CD4 TCM-like	TRABD2A	0.452017	0.221	0.05	1.59646e-12	5.35421e-08	ENSG00000186854
CD4 TCM-like	P2RY8	0.549593	0.432	0.157	1.75099e-12	5.87248e-08	ENSG00000182162
CD4 TCM-like	CD28	0.667436	0.421	0.157	1.93463e-12	6.48838e-08	ENSG00000178562
CD4 TCM-like	CCR4	0.380069	0.232	0.055	2.67176e-12	8.96054e-08	ENSG00000183813
CD4 TCM-like	SLC35G1	0.282529	0.105	0.013	2.70188e-12	9.06156e-08	ENSG00000176273
CD4 TCM-like	RPS8	0.40947	1	0.995	7.82352e-12	2.62385e-07	ENSG00000142937
CD4 TCM-like	NPDC1	0.569692	0.358	0.124	9.03492e-12	3.03013e-07	ENSG00000107281
CD4 TCM-like	RPL34	0.393858	1	0.997	9.16986e-12	3.07539e-07	ENSG00000109475
CD4 TCM-like	IL6R	0.363491	0.2	0.046	2.53864e-11	8.51408e-07	ENSG00000160712
CD4 TCM-like	RPS14	0.430218	1	0.996	2.97231e-11	9.96852e-07	ENSG00000164587
CD4 TCM-like	RPL13	0.352781	1	0.997	3.10384e-11	1.04096e-06	ENSG00000167526
CD4 TCM-like	GIMAP7	0.726793	0.863	0.668	4.79899e-11	1.60948e-06	ENSG00000179144
CD4 TCM-like	MAP3K1	0.70829	0.442	0.177	5.1416e-11	1.72439e-06	ENSG00000095015
CD4 TCM-like	ABLIM1	0.333965	0.358	0.116	5.9402e-11	1.99223e-06	ENSG00000099204
CD4 TCM-like	RPS23	0.390304	1	0.995	6.0839e-11	2.04042e-06	ENSG00000186468
CD4 TCM-like	ITGA6	0.455154	0.189	0.044	6.7053e-11	2.24882e-06	ENSG00000091409
CD4 TCM-like	NHSL2	0.351443	0.2	0.048	1.15329e-10	3.8679e-06	ENSG00000204131
CD4 TCM-like	RPL39	0.369013	1	0.994	1.28769e-10	4.31864e-06	ENSG00000198918
CD4 TCM-like	MIAT	0.406924	0.337	0.113	1.35176e-10	4.53354e-06	ENSG00000225783
CD4 TCM-like	RPS29	0.32861	1	0.996	1.54338e-10	5.17617e-06	ENSG00000213741
CD4 TCM-like	RPLP2	0.336796	1	0.995	2.65222e-10	8.895e-06	ENSG00000177600
CD4 TCM-like	RPS6	0.389059	0.989	0.995	3.37632e-10	1.13235e-05	ENSG00000137154
CD4 TCM-like	SH3YL1	0.413644	0.263	0.079	3.87175e-10	1.29851e-05	ENSG00000035115
CD4 TCM-like	CD55	0.422409	0.284	0.089	4.77431e-10	1.60121e-05	ENSG00000196352
CD4 TCM-like	EEF1A1	0.287716	1	1	8.15515e-10	2.73507e-05	ENSG00000156508
CD4 TCM-like	DGKA	0.573332	0.442	0.193	1.07075e-09	3.59107e-05	ENSG00000065357
CD4 TCM-like	PTGER2	0.44101	0.337	0.12	1.4324e-09	4.804e-05	ENSG00000125384
CD4 TCM-like	RPS16	0.395088	0.989	0.996	1.50523e-09	5.04823e-05	ENSG00000105193
CD4 TCM-like	MYC	0.366637	0.253	0.076	1.81355e-09	6.08229e-05	ENSG00000136997
CD4 TCM-like	NOSIP	0.733185	0.537	0.269	1.90648e-09	6.39395e-05	ENSG00000142546
CD4 TCM-like	RPL21	0.334111	1	0.996	3.25227e-09	0.000109075	ENSG00000122026
CD4 TCM-like	RPL11	0.303358	1	0.998	3.4455e-09	0.000115555	ENSG00000142676
CD4 TCM-like	SERINC5	0.33676	0.242	0.073	3.71721e-09	0.000124668	ENSG00000164300
CD4 TCM-like	RPS18	0.362176	1	0.997	4.3228e-09	0.000144978	ENSG00000231500
CD4 TCM-like	RPS11	0.439635	1	0.99	4.57576e-09	0.000153462	ENSG00000142534
CD4 TCM-like	RPS3A	0.310551	1	0.996	5.14998e-09	0.00017272	ENSG00000145425
CD4 TCM-like	SORL1	0.577878	0.305	0.111	5.92605e-09	0.000198748	ENSG00000137642
CD4 TCM-like	RPL27A	0.360429	1	0.992	6.12081e-09	0.00020528	ENSG00000166441
CD4 TCM-like	RPL3	0.331888	1	0.996	6.82664e-09	0.000228952	ENSG00000100316
CD4 TCM-like	CRIP2	0.677976	0.411	0.178	8.99525e-09	0.000301683	ENSG00000182809
CD4 TCM-like	PABPC1	0.59794	0.916	0.88	1.04814e-08	0.000351526	ENSG00000070756
CD4 TCM-like	RPS25	0.362466	1	0.996	1.06381e-08	0.000356781	ENSG00000118181
CD4 TCM-like	LINC00861	0.555515	0.495	0.244	1.19743e-08	0.000401595	ENSG00000245164
CD4 TCM-like	RPS4X	0.313008	1	0.993	1.89089e-08	0.000634167	ENSG00000198034
CD4 TCM-like	RPL9	0.355585	0.989	0.994	2.513e-08	0.00084281	ENSG00000163682
CD4 TCM-like	RPL18A	0.327588	1	0.996	2.88266e-08	0.000966785	ENSG00000105640
CD4 TCM-like	RPL37	0.356602	1	0.996	3.41435e-08	0.0011451	ENSG00000145592
CD4 TCM-like	RPS20	0.367251	1	0.99	3.92898e-08	0.0013177	ENSG00000008988
CD4 TCM-like	CYB561	0.376244	0.274	0.098	5.39516e-08	0.00180943	ENSG00000008283
CD4 TCM-like	RPL29	0.353636	1	0.992	5.98977e-08	0.00200885	ENSG00000162244
CD4 TCM-like	RPL7	0.399367	0.979	0.982	6.39439e-08	0.00214455	ENSG00000147604
CD4 TCM-like	PDE3B	0.280411	0.274	0.096	7.33658e-08	0.00246054	ENSG00000152270
CD4 TCM-like	TMEM63A	0.294406	0.221	0.071	8.66173e-08	0.00290497	ENSG00000196187
CD4 TCM-like	SSBP3	0.308011	0.242	0.08	8.68312e-08	0.00291215	ENSG00000157216
CD4 TCM-like	RPS13	0.43192	1	0.99	9.08167e-08	0.00304581	ENSG00000110700
CD4 TCM-like	SLCO3A1	0.422157	0.474	0.227	9.32315e-08	0.0031268	ENSG00000176463
CD4 TCM-like	RPL5	0.378151	1	0.992	1.0508e-07	0.00352417	ENSG00000122406
CD4 TCM-like	RPL32	0.313628	1	0.994	1.11899e-07	0.00375286	ENSG00000144713
CD4 TCM-like	LEF1	0.514521	0.347	0.149	1.12056e-07	0.00375812	ENSG00000138795
CD4 TCM-like	FLT3LG	0.524091	0.716	0.471	1.22067e-07	0.00409388	ENSG00000090554
CD4 TCM-like	RPL38	0.341241	1	0.994	1.47261e-07	0.00493885	ENSG00000172809
CD4 TCM-like	RPS15A	0.289796	1	0.994	1.76523e-07	0.00592024	ENSG00000134419
CD4 TCM-like	FXYD5	0.543401	0.895	0.833	1.87025e-07	0.00627245	ENSG00000089327
CD4 TCM-like	RPL19	0.258679	1	0.995	1.89699e-07	0.00636211	ENSG00000108298
CD4 TCM-like	DSTN	0.584501	0.8	0.575	1.96236e-07	0.00658135	ENSG00000125868
CD4 TCM-like	PPP2R5C	0.667712	0.789	0.63	2.01812e-07	0.00676838	ENSG00000078304
CD4 TCM-like	CTSL	0.553218	0.179	0.054	2.02711e-07	0.00679851	ENSG00000135047
CD4 TCM-like	RPL18	0.311091	1	0.995	2.10559e-07	0.00706174	ENSG00000063177
CD4 TCM-like	NSMCE1	0.561419	0.453	0.234	4.33387e-07	0.0145349	ENSG00000169189
CD4 TCM-like	RASSF3	0.352332	0.358	0.156	4.93076e-07	0.0165368	ENSG00000153179
CD4 TCM-like	NOP53	0.382847	0.926	0.845	5.00505e-07	0.0167859	ENSG00000105373
CD4 TCM-like	FBP1	0.444338	0.158	0.047	7.0237e-07	0.0235561	ENSG00000165140
CD4 TCM-like	RPS12	0.279613	1	0.995	7.12163e-07	0.0238845	ENSG00000112306
CD4 TCM-like	S100A10	0.476904	0.979	0.969	7.36618e-07	0.0247047	ENSG00000197747
CD4 TCM-like	TMEM123	0.575036	0.737	0.538	8.96572e-07	0.0300692	ENSG00000152558
CD4 TCM-like	RPS2	0.306971	1	0.996	1.02038e-06	0.0342217	ENSG00000140988
CD4 TCM-like	GIMAP4	0.445007	0.853	0.596	1.0347e-06	0.0347019	ENSG00000133574
CD4 TCM-like	RPL15	0.28066	1	0.992	1.36306e-06	0.0457142	ENSG00000174748
CD4 TCM-like	RPL37A	0.313878	1	0.994	1.47653e-06	0.0495197	ENSG00000197756
CD8 CTL	NKG7	3.21936	0.95	0.192	2.86077e-264	9.59445e-260	ENSG00000105374
CD8 CTL	GZMK	3.17339	0.744	0.082	2.64081e-246	8.85675e-242	ENSG00000113088
CD8 CTL	CCL5	2.41574	0.99	0.735	5.31208e-169	1.78157e-164	ENSG00000271503
CD8 CTL	SLAMF7	0.96874	0.347	0.006	5.8204e-169	1.95204e-164	ENSG00000026751
CD8 CTL	CD8A	1.74681	0.841	0.171	1.55781e-168	5.22458e-164	ENSG00000153563
CD8 CTL	CD8B	1.55172	0.702	0.132	1.00538e-146	3.37184e-142	ENSG00000172116
CD8 CTL	GZMB	1.93603	0.473	0.053	2.75217e-134	9.23024e-130	ENSG00000100453
CD8 CTL	CD27	1.26971	0.47	0.054	3.21175e-127	1.07716e-122	ENSG00000139193
CD8 CTL	CCL4	1.69187	0.851	0.296	1.1988e-119	4.02053e-115	ENSG00000275302
CD8 CTL	KLRD1	1.14717	0.23	0.009	1.163e-95	3.90046e-91	ENSG00000134539
CD8 CTL	CST7	1.47828	0.856	0.491	1.03955e-92	3.48644e-88	ENSG00000077984
CD8 CTL	GZMH	1.53711	0.744	0.277	3.24948e-88	1.08981e-83	ENSG00000100450
CD8 CTL	PRF1	1.30004	0.637	0.215	5.23409e-84	1.75541e-79	ENSG00000180644
CD8 CTL	SAMD3	1.11175	0.601	0.179	3.42855e-82	1.14987e-77	ENSG00000164483
CD8 CTL	LYAR	1.14068	0.496	0.121	1.3102e-80	4.39415e-76	ENSG00000145220
CD8 CTL	GZMA	1.33268	0.909	0.606	1.21323e-71	4.06894e-67	ENSG00000145649
CD8 CTL	APOBEC3G	1.20286	0.906	0.692	5.02111e-69	1.68398e-64	ENSG00000239713
CD8 CTL	YBX3	0.545723	0.175	0.009	5.85088e-66	1.96227e-61	ENSG00000060138
CD8 CTL	GIMAP7	1.18747	0.896	0.64	1.53664e-65	5.15357e-61	ENSG00000179144
CD8 CTL	ITM2C	0.971571	0.46	0.132	3.84567e-62	1.28976e-57	ENSG00000135916
CD8 CTL	PTGER2	0.881335	0.379	0.087	1.88612e-59	6.32566e-55	ENSG00000125384
CD8 CTL	CTSW	0.90582	0.483	0.142	3.4651e-58	1.16213e-53	ENSG00000172543
CD8 CTL	GIMAP1	1.02387	0.572	0.234	2.09405e-57	7.02302e-53	ENSG00000213203
CD8 CTL	CLIC3	0.477486	0.17	0.013	7.8218e-56	2.62328e-51	ENSG00000169583
CD8 CTL	C12orf75	1.0106	0.726	0.395	4.62644e-55	1.55161e-50	ENSG00000235162
CD8 CTL	GZMM	0.970687	0.666	0.312	4.85273e-55	1.62751e-50	ENSG00000197540
CD8 CTL	AOAH	0.734457	0.316	0.067	8.12053e-53	2.72346e-48	ENSG00000136250
CD8 CTL	LAG3	0.73685	0.379	0.098	2.17125e-51	7.28195e-47	ENSG00000089692
CD8 CTL	GIMAP4	1.00558	0.825	0.569	5.60623e-51	1.88022e-46	ENSG00000133574
CD8 CTL	ITGA1	1.22259	0.533	0.213	2.69563e-50	9.04061e-46	ENSG00000213949
CD8 CTL	GNLY	2.36598	0.251	0.044	7.72409e-50	2.5905e-45	ENSG00000115523
CD8 CTL	IKZF3	0.906183	0.768	0.531	3.70642e-43	1.24306e-38	ENSG00000161405
CD8 CTL	CD7	0.854982	0.457	0.166	1.84288e-42	6.18066e-38	ENSG00000173762
CD8 CTL	TIGIT	0.492825	0.347	0.094	2.68259e-41	8.99687e-37	ENSG00000181847
CD8 CTL	PTMS	0.90692	0.614	0.294	7.61383e-41	2.55352e-36	ENSG00000159335
CD8 CTL	GPR183	1.07856	0.428	0.152	1.50544e-40	5.04895e-36	ENSG00000169508
CD8 CTL	EOMES	0.768215	0.3	0.078	2.21373e-40	7.42442e-36	ENSG00000163508
CD8 CTL	ABI3	0.613933	0.274	0.069	4.14668e-39	1.39071e-34	ENSG00000108798
CD8 CTL	PLEK	0.607808	0.191	0.033	7.42081e-37	2.48879e-32	ENSG00000115956
CD8 CTL	TNIP3	0.500257	0.188	0.033	3.16568e-36	1.06171e-31	ENSG00000050730
CD8 CTL	CCL3	0.431204	0.128	0.013	2.46207e-35	8.25729e-31	ENSG00000277632
CD8 CTL	CCL4L2	0.733581	0.162	0.025	2.35812e-34	7.90866e-30	ENSG00000276070
CD8 CTL	RUNX3	0.852129	0.627	0.377	4.00641e-34	1.34367e-29	ENSG00000020633
CD8 CTL	LITAF	0.740616	0.439	0.192	7.51629e-32	2.52081e-27	ENSG00000189067
CD8 CTL	DTHD1	0.429384	0.11	0.011	1.68537e-31	5.65239e-27	ENSG00000197057
CD8 CTL	TRGC2	0.737248	0.475	0.203	2.34156e-31	7.85313e-27	ENSG00000227191
CD8 CTL	CD81	0.671845	0.833	0.671	4.83695e-31	1.62222e-26	ENSG00000110651
CD8 CTL	GNPTAB	0.73097	0.561	0.313	4.06447e-30	1.36314e-25	ENSG00000111670
CD8 CTL	LINC02446	0.457717	0.144	0.023	1.37656e-29	4.61671e-25	ENSG00000256039
CD8 CTL	KLRC4	0.334592	0.157	0.032	8.28818e-26	2.77969e-21	ENSG00000183542
CD8 CTL	RASA3	0.47867	0.214	0.059	1.4905e-25	4.99883e-21	ENSG00000185989
CD8 CTL	CXCR4	0.713735	0.783	0.567	1.67433e-25	5.61536e-21	ENSG00000121966
CD8 CTL	GCNT1	0.288028	0.117	0.018	9.37189e-25	3.14314e-20	ENSG00000187210
CD8 CTL	SYTL3	0.400267	0.175	0.043	1.59637e-24	5.35392e-20	ENSG00000164674
CD8 CTL	UPP1	0.717791	0.433	0.22	8.70424e-24	2.91923e-19	ENSG00000183696
CD8 CTL	MATK	0.61658	0.405	0.197	1.5625e-23	5.2403e-19	ENSG00000007264
CD8 CTL	SLC25A4	0.272184	0.112	0.018	6.88829e-23	2.3102e-18	ENSG00000151729
CD8 CTL	RPS15A	0.28852	0.995	0.994	5.67673e-22	1.90386e-17	ENSG00000134419
CD8 CTL	ISG20	0.599746	0.637	0.433	1.08714e-21	3.64604e-17	ENSG00000172183
CD8 CTL	HAVCR2	0.316659	0.115	0.021	2.03127e-21	6.81247e-17	ENSG00000135077
CD8 CTL	CLEC2B	0.585793	0.742	0.532	3.03913e-21	1.01926e-16	ENSG00000110852
CD8 CTL	IFITM1	0.551383	0.376	0.179	5.31708e-21	1.78324e-16	ENSG00000185885
CD8 CTL	ZNF683	0.743786	0.321	0.138	5.34548e-21	1.79277e-16	ENSG00000176083
CD8 CTL	ARL4C	0.552939	0.888	0.792	1.48215e-20	4.97082e-16	ENSG00000188042
CD8 CTL	XCL2	0.721332	0.358	0.169	2.16249e-20	7.25256e-16	ENSG00000143185
CD8 CTL	B3GNT2	0.503675	0.352	0.173	2.31218e-19	7.75458e-15	ENSG00000170340
CD8 CTL	LINC00861	0.558066	0.423	0.225	4.02022e-19	1.3483e-14	ENSG00000245164
CD8 CTL	LYST	0.619063	0.379	0.196	4.05537e-19	1.36009e-14	ENSG00000143669
CD8 CTL	HCST	0.491498	0.916	0.818	8.64843e-19	2.90051e-14	ENSG00000126264
CD8 CTL	ARAP2	0.556104	0.52	0.325	1.84237e-18	6.17894e-14	ENSG00000047365
CD8 CTL	METRNL	0.519301	0.261	0.11	1.4562e-17	4.88381e-13	ENSG00000176845
CD8 CTL	RPL23A	0.273078	0.997	0.997	2.97262e-17	9.96956e-13	ENSG00000198242
CD8 CTL	CHST12	0.512225	0.402	0.236	1.41225e-16	4.7364e-12	ENSG00000136213
CD8 CTL	PDE3B	0.407642	0.217	0.084	2.04775e-16	6.86775e-12	ENSG00000152270
CD8 CTL	CD9	0.382162	0.167	0.055	8.2097e-16	2.75337e-11	ENSG00000010278
CD8 CTL	KLF3	0.401221	0.157	0.05	9.2741e-16	3.11035e-11	ENSG00000109787
CD8 CTL	CLEC2D	0.500635	0.799	0.699	4.33322e-15	1.45328e-10	ENSG00000069493
CD8 CTL	USP28	0.319991	0.159	0.053	5.37855e-15	1.80386e-10	ENSG00000048028
CD8 CTL	CD55	0.337719	0.204	0.078	5.69016e-15	1.90837e-10	ENSG00000196352
CD8 CTL	GABARAPL1	0.395747	0.17	0.06	6.71011e-15	2.25044e-10	ENSG00000139112
CD8 CTL	CRTAM	0.278518	0.12	0.033	6.71731e-15	2.25285e-10	ENSG00000109943
CD8 CTL	AC103702.2	0.357959	0.151	0.049	7.75563e-15	2.60108e-10	ENSG00000272763
CD8 CTL	ZFP36	0.506916	0.501	0.336	8.48864e-15	2.84692e-10	ENSG00000128016
CD8 CTL	RAB27A	0.492665	0.574	0.436	3.02408e-14	1.01422e-09	ENSG00000069974
CD8 CTL	EPHA1	0.253373	0.115	0.031	3.39717e-14	1.13934e-09	ENSG00000146904
CD8 CTL	MYBL1	0.475177	0.219	0.095	3.86899e-14	1.29758e-09	ENSG00000185697
CD8 CTL	ATP8A1	0.340437	0.196	0.081	7.72179e-14	2.58974e-09	ENSG00000124406
CD8 CTL	IPCEF1	0.357035	0.23	0.101	1.58952e-13	5.33095e-09	ENSG00000074706
CD8 CTL	ARPC5L	0.521467	0.642	0.522	1.7632e-13	5.91343e-09	ENSG00000136950
CD8 CTL	PDCD1	0.364685	0.193	0.08	2.18718e-13	7.33535e-09	ENSG00000188389
CD8 CTL	GPR174	0.490664	0.491	0.349	6.50056e-13	2.18016e-08	ENSG00000147138
CD8 CTL	EZR	0.512791	0.869	0.827	7.99452e-13	2.6812e-08	ENSG00000092820
CD8 CTL	DZIP3	0.340672	0.191	0.08	1.18918e-12	3.98828e-08	ENSG00000198919
CD8 CTL	IL10RA	0.502553	0.574	0.435	1.21366e-12	4.07039e-08	ENSG00000110324
CD8 CTL	APOBEC3C	0.471538	0.668	0.532	1.52801e-12	5.12464e-08	ENSG00000244509
CD8 CTL	TRGC1	0.357279	0.112	0.034	3.94471e-12	1.32298e-07	ENSG00000211689
CD8 CTL	PYHIN1	0.462358	0.41	0.27	5.98116e-12	2.00596e-07	ENSG00000163564
CD8 CTL	F2R	0.431672	0.3	0.167	6.98426e-12	2.34238e-07	ENSG00000181104
CD8 CTL	MT-ND2	0.434807	0.995	0.989	9.39243e-12	3.15003e-07	ENSG00000198763
CD8 CTL	PTPRC	0.260113	0.995	0.99	1.42091e-11	4.76544e-07	ENSG00000081237
CD8 CTL	SYTL2	0.401698	0.272	0.144	1.77689e-11	5.95932e-07	ENSG00000137501
CD8 CTL	TCF7	0.299748	0.172	0.071	1.95886e-11	6.56961e-07	ENSG00000081059
CD8 CTL	TOX	0.377401	0.258	0.135	2.91142e-11	9.76434e-07	ENSG00000198846
CD8 CTL	RGL4	0.319172	0.185	0.083	3.95754e-11	1.32728e-06	ENSG00000159496
CD8 CTL	TC2N	0.387844	0.512	0.367	5.38609e-11	1.80639e-06	ENSG00000165929
CD8 CTL	PTK2B	0.412313	0.334	0.204	8.109e-11	2.7196e-06	ENSG00000120899
CD8 CTL	ZBTB38	0.367181	0.514	0.372	1.80304e-10	6.04703e-06	ENSG00000177311
CD8 CTL	SLC16A7	0.360842	0.251	0.133	2.22413e-10	7.45929e-06	ENSG00000118596
CD8 CTL	MT-ND1	0.330924	0.992	0.992	2.41765e-10	8.10833e-06	ENSG00000198888
CD8 CTL	AKAP13	0.385851	0.749	0.666	3.46573e-10	1.16234e-05	ENSG00000170776
CD8 CTL	NUCB2	0.428793	0.279	0.159	4.32123e-10	1.44926e-05	ENSG00000070081
CD8 CTL	BIN1	0.356919	0.352	0.222	5.16378e-10	1.73183e-05	ENSG00000136717
CD8 CTL	PMAIP1	0.292081	0.117	0.043	1.04279e-09	3.49733e-05	ENSG00000141682
CD8 CTL	RNF213	0.371136	0.856	0.811	1.0519e-09	3.52786e-05	ENSG00000173821
CD8 CTL	GIMAP8	0.270647	0.133	0.053	1.06114e-09	3.55885e-05	ENSG00000171115
CD8 CTL	HLA-F	0.336566	0.828	0.8	2.14508e-09	7.19418e-05	ENSG00000204642
CD8 CTL	TLE4	0.384563	0.334	0.21	2.37111e-09	7.95222e-05	ENSG00000106829
CD8 CTL	SHISAL2A	0.286518	0.149	0.066	3.60185e-09	0.000120799	ENSG00000182183
CD8 CTL	BTN3A2	0.387867	0.535	0.413	4.31129e-09	0.000144592	ENSG00000186470
CD8 CTL	KLF2	0.507038	0.433	0.295	5.03178e-09	0.000168756	ENSG00000127528
CD8 CTL	PTPN4	0.383208	0.509	0.397	9.55573e-09	0.00032048	ENSG00000088179
CD8 CTL	AES	0.33744	0.799	0.765	9.64057e-09	0.000323325	ENSG00000104964
CD8 CTL	APMAP	0.335933	0.311	0.197	1.0552e-08	0.000353892	ENSG00000101474
CD8 CTL	MED15	0.265339	0.209	0.111	1.60048e-08	0.00053677	ENSG00000099917
CD8 CTL	ARHGAP26	0.297638	0.183	0.094	2.43636e-08	0.000817108	ENSG00000145819
CD8 CTL	SERPINB9	0.27349	0.211	0.113	2.65354e-08	0.000889943	ENSG00000170542
CD8 CTL	SAMHD1	0.300214	0.561	0.428	3.07251e-08	0.00103046	ENSG00000101347
CD8 CTL	MNAT1	0.34854	0.204	0.111	3.84968e-08	0.0012911	ENSG00000020426
CD8 CTL	WNK1	0.347064	0.681	0.615	4.09709e-08	0.00137408	ENSG00000060237
CD8 CTL	RAB29	0.276057	0.248	0.145	5.30051e-08	0.00177769	ENSG00000117280
CD8 CTL	GGA2	0.327689	0.256	0.154	6.04159e-08	0.00202623	ENSG00000103365
CD8 CTL	CCR5	0.416469	0.376	0.274	8.18151e-08	0.00274392	ENSG00000160791
CD8 CTL	PITPNC1	0.333419	0.35	0.237	1.12877e-07	0.00378567	ENSG00000154217
CD8 CTL	IRF1	0.340036	0.655	0.572	1.24067e-07	0.00416095	ENSG00000125347
CD8 CTL	OTULIN	0.304077	0.339	0.227	1.32385e-07	0.00443992	ENSG00000154124
CD8 CTL	TP53I11	0.261809	0.151	0.073	1.61298e-07	0.0054096	ENSG00000175274
CD8 CTL	AKTIP	0.311262	0.285	0.183	1.73575e-07	0.00582137	ENSG00000166971
CD8 CTL	IGF2R	0.338726	0.287	0.184	1.98043e-07	0.00664198	ENSG00000197081
CD8 CTL	FAM49B	0.301998	0.54	0.438	2.22621e-07	0.00746625	ENSG00000153310
CD8 CTL	LY6E	0.331657	0.708	0.642	2.40092e-07	0.00805221	ENSG00000160932
CD8 CTL	DDIT3	0.409742	0.235	0.14	2.46648e-07	0.0082721	ENSG00000175197
CD8 CTL	CBLB	0.356543	0.316	0.215	2.73943e-07	0.0091875	ENSG00000114423
CD8 CTL	IL2RB	0.387848	0.465	0.372	3.05882e-07	0.0102587	ENSG00000100385
CD8 CTL	CTSC	0.331652	0.773	0.687	3.35882e-07	0.0112648	ENSG00000109861
CD8 CTL	FAM173A	0.261876	0.183	0.101	3.48548e-07	0.0116896	ENSG00000103254
CD8 CTL	SLC38A1	0.323411	0.606	0.527	4.04473e-07	0.0135652	ENSG00000111371
CD8 CTL	MLLT3	0.326601	0.23	0.138	4.0675e-07	0.0136416	ENSG00000171843
CD8 CTL	PRKCH	0.310408	0.457	0.352	4.09635e-07	0.0137383	ENSG00000027075
CD8 CTL	RABEP1	0.308337	0.363	0.258	4.91556e-07	0.0164858	ENSG00000029725
CD8 CTL	PPP1R14B	0.584377	0.527	0.466	5.85352e-07	0.0196315	ENSG00000173457
CD8 CTL	GALNT2	0.280161	0.157	0.081	6.08471e-07	0.0204069	ENSG00000143641
CD8 CTL	RASSF1	0.374237	0.261	0.171	7.472e-07	0.0250596	ENSG00000068028
CD8 CTL	MAGED2	0.342947	0.316	0.219	8.21812e-07	0.0275619	ENSG00000102316
CD8 CTL	KLF13	0.266767	0.705	0.642	1.07897e-06	0.0361864	ENSG00000169926
CD8 CTL	TAGAP	0.322183	0.473	0.369	1.10061e-06	0.0369122	ENSG00000164691
CD8 CTL	ARHGEF1	0.30446	0.572	0.493	1.26649e-06	0.0424755	ENSG00000076928
CD8 CTL	R3HDM4	0.290585	0.355	0.253	1.37384e-06	0.0460757	ENSG00000198858
CD8 CTL	SLCO3A1	0.317377	0.321	0.222	1.40813e-06	0.047226	ENSG00000176463
CD8 CTL	CASP8	0.353839	0.572	0.48	1.45092e-06	0.0486611	ENSG00000064012
Treg	IL2RA	3.26066	0.864	0.02	0	0	ENSG00000134460
Treg	FOXP3	2.5718	0.825	0.007	0	0	ENSG00000049768
Treg	SELL	1.72387	0.66	0.009	1.0771e-288	3.61237e-284	ENSG00000188404
Treg	IKZF2	2.04947	0.738	0.022	1.81304e-245	6.08057e-241	ENSG00000030419
Treg	IL1R1	1.67112	0.456	0.003	6.65977e-227	2.23355e-222	ENSG00000115594
Treg	F5	1.0943	0.379	0.002	4.91095e-194	1.64703e-189	ENSG00000198734
Treg	TBC1D4	1.99931	0.699	0.04	2.60625e-164	8.74086e-160	ENSG00000136111
Treg	LAYN	1.14729	0.369	0.006	2.50873e-154	8.41379e-150	ENSG00000204381
Treg	LAIR2	0.906916	0.272	0.002	5.49334e-132	1.84235e-127	ENSG00000167618
Treg	TIGIT	2.72981	0.825	0.102	2.00008e-119	6.70786e-115	ENSG00000181847
Treg	TNFRSF9	0.997292	0.35	0.011	3.15652e-109	1.05863e-104	ENSG00000049249
Treg	IL1R2	0.647033	0.175	0	2.71759e-104	9.11424e-100	ENSG00000115590
Treg	RTKN2	1.52354	0.515	0.035	2.78516e-104	9.34086e-100	ENSG00000182010
Treg	CTLA4	1.91598	0.718	0.086	2.08936e-99	7.00728e-95	ENSG00000163599
Treg	CD27	1.98995	0.718	0.088	8.15915e-94	2.73642e-89	ENSG00000139193
Treg	TNFRSF13B	0.480966	0.165	0	8.89229e-93	2.9823e-88	ENSG00000240505
Treg	ID3	1.13268	0.33	0.013	6.81064e-92	2.28415e-87	ENSG00000117318
Treg	FANK1	0.615449	0.194	0.002	1.80865e-91	6.06585e-87	ENSG00000203780
Treg	AC017002.3	1.33452	0.447	0.03	9.46723e-91	3.17512e-86	ENSG00000240350
Treg	ADTRP	0.792416	0.252	0.007	1.1193e-85	3.75392e-81	ENSG00000111863
Treg	ICA1	0.840011	0.223	0.006	7.26666e-76	2.43709e-71	ENSG00000003147
Treg	HPGD	2.24229	0.612	0.087	3.57213e-73	1.19802e-68	ENSG00000164120
Treg	CD79B	0.84258	0.379	0.027	4.55674e-72	1.52824e-67	ENSG00000007312
Treg	TNFRSF4	2.35589	0.65	0.101	3.30999e-71	1.1101e-66	ENSG00000186827
Treg	CD59	1.23012	0.553	0.071	9.33696e-67	3.13143e-62	ENSG00000085063
Treg	ZBTB32	0.387483	0.165	0.003	2.10973e-65	7.07562e-61	ENSG00000011590
Treg	TNFRSF18	2.23302	0.796	0.194	1.74377e-62	5.84826e-58	ENSG00000186891
Treg	ICAM2	0.826539	0.398	0.039	8.38891e-58	2.81347e-53	ENSG00000108622
Treg	CCR4	0.915867	0.427	0.047	1.02599e-57	3.44096e-53	ENSG00000183813
Treg	POU2F2	1.3923	0.573	0.093	1.23433e-56	4.13969e-52	ENSG00000028277
Treg	TTN	1.0268	0.398	0.041	1.75914e-56	5.89979e-52	ENSG00000155657
Treg	MGST2	0.370963	0.136	0.002	9.55556e-56	3.20474e-51	ENSG00000085871
Treg	ACP5	1.17513	0.515	0.075	5.94412e-55	1.99354e-50	ENSG00000102575
Treg	FCMR	0.94288	0.456	0.056	4.06587e-54	1.36361e-49	ENSG00000162894
Treg	METTL7A	0.404804	0.165	0.005	8.8499e-52	2.96808e-47	ENSG00000185432
Treg	FCRL3	0.410745	0.155	0.004	4.43679e-51	1.48801e-46	ENSG00000160856
Treg	KLF2	1.85551	0.922	0.291	1.67907e-50	5.63125e-46	ENSG00000127528
Treg	GLRX	1.95291	0.796	0.25	2.923e-50	9.80316e-46	ENSG00000173221
Treg	NETO2	0.662351	0.252	0.018	1.07974e-48	3.62122e-44	ENSG00000171208
Treg	ARID5B	1.47676	0.67	0.158	6.78518e-47	2.27561e-42	ENSG00000150347
Treg	BEX3	0.394131	0.146	0.006	1.42456e-41	4.77768e-37	ENSG00000166681
Treg	IKZF4	1.1997	0.534	0.11	7.97673e-41	2.67524e-36	ENSG00000123411
Treg	ITGAM	0.511053	0.194	0.012	8.2031e-41	2.75116e-36	ENSG00000169896
Treg	CCDC141	0.479721	0.204	0.014	4.44604e-39	1.49111e-34	ENSG00000163492
Treg	GBP2	1.51073	0.835	0.37	4.59888e-36	1.54237e-31	ENSG00000162645
Treg	CEP55	0.627656	0.243	0.025	1.99188e-34	6.68036e-30	ENSG00000138180
Treg	EPSTI1	0.882599	0.495	0.101	2.76997e-34	9.28994e-30	ENSG00000133106
Treg	CMTM6	1.65793	0.913	0.573	5.50864e-34	1.84749e-29	ENSG00000091317
Treg	PCSK1N	0.756001	0.175	0.013	5.91245e-33	1.98292e-28	ENSG00000102109
Treg	STAM	0.867448	0.417	0.081	5.752e-32	1.92911e-27	ENSG00000136738
Treg	ZC2HC1A	1.31105	0.505	0.12	5.86676e-32	1.9676e-27	ENSG00000104427
Treg	TNFRSF1B	1.65975	0.864	0.471	1.04686e-31	3.51095e-27	ENSG00000028137
Treg	SLC16A1	0.771858	0.35	0.057	1.49036e-31	4.99838e-27	ENSG00000155380
Treg	PMCH	0.815679	0.126	0.006	5.10179e-31	1.71104e-26	ENSG00000183395
Treg	LINC02195	0.74759	0.282	0.038	1.67209e-30	5.60786e-26	ENSG00000236481
Treg	ISG20	1.413	0.854	0.446	2.10376e-30	7.05558e-26	ENSG00000172183
Treg	ICOS	0.994947	0.485	0.116	4.46053e-30	1.49597e-25	ENSG00000163600
Treg	CD55	0.957993	0.408	0.083	4.01552e-29	1.34673e-24	ENSG00000196352
Treg	SERPINE2	0.518307	0.214	0.023	5.76863e-29	1.93468e-24	ENSG00000135919
Treg	PTP4A3	0.551941	0.233	0.028	2.26086e-28	7.58248e-24	ENSG00000184489
Treg	CPNE2	0.435785	0.165	0.014	9.68388e-28	3.24778e-23	ENSG00000140848
Treg	AC133644.2	0.872113	0.33	0.061	9.67077e-27	3.24338e-22	ENSG00000273445
Treg	PHACTR2	1.24773	0.767	0.353	9.75328e-27	3.27106e-22	ENSG00000112419
Treg	TULP4	0.663633	0.408	0.088	1.64065e-26	5.50241e-22	ENSG00000130338
Treg	UBASH3B	0.490355	0.262	0.037	2.83636e-26	9.51259e-22	ENSG00000154127
Treg	LINC01943	1.52211	0.757	0.353	4.06029e-26	1.36174e-21	ENSG00000280721
Treg	TRAK2	0.919611	0.524	0.15	5.66811e-26	1.90097e-21	ENSG00000115993
Treg	BTG1	1.00277	1	0.974	9.22484e-26	3.09383e-21	ENSG00000133639
Treg	ANK1	0.2683	0.107	0.006	1.18144e-25	3.96232e-21	ENSG00000029534
Treg	ZC3H12D	0.600655	0.32	0.058	1.22149e-25	4.09664e-21	ENSG00000178199
Treg	GCHFR	0.825672	0.495	0.132	2.51086e-25	8.42092e-21	ENSG00000137880
Treg	CCNG2	0.724007	0.291	0.049	3.3117e-25	1.11068e-20	ENSG00000138764
Treg	GADD45A	0.919473	0.408	0.094	9.38715e-25	3.14826e-20	ENSG00000116717
Treg	PMAIP1	0.655962	0.272	0.045	3.84287e-24	1.28882e-19	ENSG00000141682
Treg	UGP2	1.42573	0.777	0.443	5.1635e-24	1.73174e-19	ENSG00000169764
Treg	BACH1	0.714562	0.359	0.076	7.88616e-24	2.64486e-19	ENSG00000156273
Treg	ENO1	1.24972	0.951	0.81	9.46025e-24	3.17278e-19	ENSG00000074800
Treg	SOCS3	0.449149	0.165	0.017	1.09949e-23	3.68746e-19	ENSG00000184557
Treg	S1PR4	1.03966	0.816	0.376	1.19359e-23	4.00307e-19	ENSG00000125910
Treg	MAST4	1.01912	0.573	0.196	1.73366e-23	5.81433e-19	ENSG00000069020
Treg	MAF	1.31685	0.777	0.41	2.72294e-23	9.1322e-19	ENSG00000178573
Treg	PIM2	1.09134	0.612	0.223	8.46873e-22	2.84024e-17	ENSG00000102096
Treg	CD28	0.813613	0.495	0.153	2.34737e-21	7.87262e-17	ENSG00000178562
Treg	OAS1	0.473084	0.223	0.034	4.77244e-21	1.60058e-16	ENSG00000089127
Treg	CDKN2A	0.642684	0.417	0.109	9.80708e-21	3.2891e-16	ENSG00000147889
Treg	SMCHD1	1.05309	0.874	0.612	1.83888e-20	6.16724e-16	ENSG00000101596
Treg	KLF3	0.642963	0.282	0.056	3.55281e-20	1.19154e-15	ENSG00000109787
Treg	CARD16	1.11508	0.728	0.39	4.52754e-20	1.51845e-15	ENSG00000204397
Treg	NAMPT	0.831882	0.505	0.165	5.47275e-20	1.83545e-15	ENSG00000105835
Treg	HAVCR2	0.440484	0.194	0.028	7.98625e-20	2.67843e-15	ENSG00000135077
Treg	NCOA3	0.922514	0.65	0.293	1.50225e-19	5.03825e-15	ENSG00000124151
Treg	SAT1	1.55944	0.728	0.388	2.23387e-19	7.49195e-15	ENSG00000130066
Treg	GK	0.374174	0.194	0.029	2.99348e-19	1.00395e-14	ENSG00000198814
Treg	IL6R	0.513499	0.243	0.044	4.54892e-19	1.52562e-14	ENSG00000160712
Treg	NINJ2	0.443842	0.233	0.041	1.14395e-18	3.83659e-14	ENSG00000171840
Treg	UXS1	0.693801	0.466	0.148	2.65302e-18	8.89769e-14	ENSG00000115652
Treg	IL10RA	1.00943	0.777	0.441	3.88586e-18	1.30324e-13	ENSG00000110324
Treg	ATP6V0A1	0.304273	0.136	0.015	8.47637e-18	2.84281e-13	ENSG00000033627
Treg	VMP1	1.01401	0.709	0.368	9.26251e-18	3.10646e-13	ENSG00000062716
Treg	NEAT1	1.23195	0.942	0.707	1.2684e-17	4.25396e-13	ENSG00000245532
Treg	IPCEF1	0.683127	0.379	0.109	1.31504e-17	4.41037e-13	ENSG00000074706
Treg	ADAT2	0.413733	0.214	0.037	1.42983e-17	4.79538e-13	ENSG00000189007
Treg	HAPLN3	0.347009	0.175	0.026	1.49514e-17	5.01441e-13	ENSG00000140511
Treg	GADD45B	0.586513	0.359	0.098	3.68439e-17	1.23567e-12	ENSG00000099860
Treg	AKIP1	0.499472	0.291	0.068	6.51971e-17	2.18658e-12	ENSG00000166452
Treg	CDKN2B	0.402656	0.204	0.036	7.32474e-17	2.45657e-12	ENSG00000147883
Treg	HS3ST3B1	0.507229	0.282	0.065	9.22686e-17	3.0945e-12	ENSG00000125430
Treg	CD7	0.907032	0.515	0.194	9.76978e-17	3.27659e-12	ENSG00000173762
Treg	DUSP16	0.632457	0.359	0.099	1.02549e-16	3.4393e-12	ENSG00000111266
Treg	SPATS2L	0.958565	0.563	0.233	1.26829e-16	4.25361e-12	ENSG00000196141
Treg	SAMHD1	0.897281	0.748	0.434	2.546e-16	8.53879e-12	ENSG00000101347
Treg	SYTL3	0.42406	0.252	0.053	2.71017e-16	9.08937e-12	ENSG00000164674
Treg	SLC12A6	0.532062	0.35	0.098	3.26575e-16	1.09527e-11	ENSG00000140199
Treg	E2F3	0.48223	0.272	0.062	3.67807e-16	1.23355e-11	ENSG00000112242
Treg	TPP1	0.686475	0.437	0.146	4.57164e-16	1.53324e-11	ENSG00000166340
Treg	MAPK13	0.62982	0.388	0.119	5.49974e-16	1.8445e-11	ENSG00000156711
Treg	MYL6B	0.293552	0.165	0.025	5.88042e-16	1.97218e-11	ENSG00000196465
Treg	INPP5F	0.512468	0.252	0.058	1.2272e-15	4.1158e-11	ENSG00000198825
Treg	ENTPD1	0.584665	0.359	0.105	1.22853e-15	4.12024e-11	ENSG00000138185
Treg	ATP13A3	0.7306	0.427	0.154	3.55986e-15	1.19391e-10	ENSG00000133657
Treg	ATP1B1	0.72611	0.437	0.153	8.22871e-15	2.75975e-10	ENSG00000143153
Treg	PKD2	0.309878	0.184	0.033	8.56735e-15	2.87332e-10	ENSG00000118762
Treg	VAV3	0.68803	0.33	0.1	1.05981e-14	3.5544e-10	ENSG00000134215
Treg	C3AR1	0.292721	0.136	0.019	1.83786e-14	6.16381e-10	ENSG00000171860
Treg	DESI1	0.577664	0.408	0.138	1.9248e-14	6.4554e-10	ENSG00000100418
Treg	RAB11FIP1	1.00796	0.777	0.538	1.95399e-14	6.55328e-10	ENSG00000156675
Treg	CD70	0.639412	0.214	0.046	2.52322e-14	8.46237e-10	ENSG00000125726
Treg	RNF213	0.791514	0.922	0.813	2.82472e-14	9.47355e-10	ENSG00000173821
Treg	CREM	0.560952	0.437	0.153	2.88644e-14	9.68055e-10	ENSG00000095794
Treg	NT5C	0.733412	0.524	0.219	3.63197e-14	1.21809e-09	ENSG00000125458
Treg	PCED1B	0.719655	0.495	0.206	4.97893e-14	1.66983e-09	ENSG00000179715
Treg	TCEAL4	0.516229	0.223	0.05	6.0717e-14	2.03633e-09	ENSG00000133142
Treg	TGIF2	0.289079	0.214	0.045	6.8937e-14	2.31201e-09	ENSG00000118707
Treg	LMNA	0.961486	0.515	0.203	8.92568e-14	2.99349e-09	ENSG00000160789
Treg	IFNAR2	0.47596	0.34	0.103	1.16723e-13	3.91466e-09	ENSG00000159110
Treg	RCAN3	0.857493	0.777	0.485	1.52262e-13	5.10655e-09	ENSG00000117602
Treg	FOSL2	0.47828	0.282	0.077	1.94128e-13	6.51067e-09	ENSG00000075426
Treg	PELI1	0.3174	0.194	0.04	2.88403e-13	9.67247e-09	ENSG00000197329
Treg	EMP1	0.552891	0.155	0.028	4.08618e-13	1.37042e-08	ENSG00000134531
Treg	GPHN	0.370545	0.175	0.034	4.63456e-13	1.55434e-08	ENSG00000171723
Treg	ERI1	0.6809	0.359	0.12	5.85868e-13	1.96488e-08	ENSG00000104626
Treg	SOD1	0.650854	0.971	0.827	6.73091e-13	2.25741e-08	ENSG00000142168
Treg	CD247	0.758393	0.786	0.499	7.95693e-13	2.66859e-08	ENSG00000198821
Treg	GRK5	0.281283	0.204	0.045	1.45984e-12	4.89602e-08	ENSG00000198873
Treg	KAT2B	0.470792	0.485	0.192	1.72572e-12	5.78773e-08	ENSG00000114166
Treg	GRPEL2	0.320704	0.233	0.056	1.77209e-12	5.94323e-08	ENSG00000164284
Treg	CUL9	0.38625	0.165	0.033	1.82163e-12	6.1094e-08	ENSG00000112659
Treg	SHMT2	0.587064	0.398	0.148	2.68877e-12	9.0176e-08	ENSG00000182199
Treg	MKRN1	0.540259	0.505	0.216	3.31783e-12	1.11274e-07	ENSG00000133606
Treg	IRF4	0.534113	0.194	0.045	3.88357e-12	1.30247e-07	ENSG00000137265
Treg	OAZ1	0.586382	0.942	0.935	3.89737e-12	1.3071e-07	ENSG00000104904
Treg	SMAP2	0.774265	0.786	0.519	3.89985e-12	1.30793e-07	ENSG00000084070
Treg	ZCCHC14	0.296642	0.126	0.02	6.0115e-12	2.01614e-07	ENSG00000140948
Treg	SNX9	0.54379	0.369	0.129	7.52724e-12	2.52448e-07	ENSG00000130340
Treg	SLC44A2	0.373154	0.272	0.079	1.13923e-11	3.82075e-07	ENSG00000129353
Treg	IL2RB	0.750397	0.68	0.373	1.40574e-11	4.71458e-07	ENSG00000100385
Treg	PPM1G	0.780702	0.777	0.553	1.77098e-11	5.93952e-07	ENSG00000115241
Treg	IFI6	0.534752	0.369	0.135	2.62674e-11	8.80956e-07	ENSG00000126709
Treg	RHBDD2	0.492729	0.379	0.138	3.13547e-11	1.05157e-06	ENSG00000005486
Treg	CCDC71L	0.499983	0.301	0.099	3.53476e-11	1.18549e-06	ENSG00000253276
Treg	NAPG	0.589587	0.388	0.154	4.41682e-11	1.48131e-06	ENSG00000134265
Treg	CCND2	0.868119	0.728	0.506	4.85096e-11	1.62691e-06	ENSG00000118971
Treg	ZNF101	0.609378	0.408	0.172	5.23426e-11	1.75547e-06	ENSG00000181896
Treg	FAS	0.67527	0.379	0.149	6.34002e-11	2.12631e-06	ENSG00000026103
Treg	SELPLG	0.695817	0.786	0.526	7.05326e-11	2.36552e-06	ENSG00000110876
Treg	CSGALNACT1	0.323823	0.155	0.032	7.38942e-11	2.47826e-06	ENSG00000147408
Treg	SWT1	0.323896	0.184	0.043	7.63983e-11	2.56225e-06	ENSG00000116668
Treg	YPEL3	0.687677	0.777	0.502	1.30415e-10	4.37386e-06	ENSG00000090238
Treg	RASA3	0.503691	0.252	0.074	1.3246e-10	4.44244e-06	ENSG00000185989
Treg	MKNK2	0.606472	0.476	0.221	1.39448e-10	4.67681e-06	ENSG00000099875
Treg	FTL	0.536144	0.932	0.762	1.66695e-10	5.59063e-06	ENSG00000087086
Treg	LGALS9	0.298567	0.155	0.034	2.26491e-10	7.59604e-06	ENSG00000168961
Treg	SERPINB9	0.454613	0.33	0.119	2.56585e-10	8.60534e-06	ENSG00000170542
Treg	CMTM7	0.509262	0.437	0.186	2.60343e-10	8.73139e-06	ENSG00000153551
Treg	EPB41	0.617356	0.66	0.367	2.66834e-10	8.94908e-06	ENSG00000159023
Treg	CD80	0.479312	0.214	0.059	2.87154e-10	9.63058e-06	ENSG00000121594
Treg	ANKS1B	0.278711	0.117	0.02	3.04867e-10	1.02246e-05	ENSG00000185046
Treg	SDC4	0.317138	0.204	0.054	3.20864e-10	1.07611e-05	ENSG00000124145
Treg	BBC3	0.469244	0.359	0.136	3.74708e-10	1.25669e-05	ENSG00000105327
Treg	TMEM154	0.472127	0.398	0.162	3.79024e-10	1.27117e-05	ENSG00000170006
Treg	NSD3	0.681448	0.777	0.55	3.9399e-10	1.32136e-05	ENSG00000147548
Treg	CDC25B	0.484	0.282	0.093	4.44656e-10	1.49129e-05	ENSG00000101224
Treg	ASNS	0.288474	0.165	0.038	4.60213e-10	1.54346e-05	ENSG00000070669
Treg	CXCR4	0.762638	0.816	0.588	5.09543e-10	1.7089e-05	ENSG00000121966
Treg	WDR74	0.482435	0.301	0.107	7.54452e-10	2.53028e-05	ENSG00000133316
Treg	LTA	0.599378	0.262	0.086	1.09536e-09	3.67361e-05	ENSG00000226979
Treg	R3HDM4	0.468187	0.524	0.258	1.10238e-09	3.69715e-05	ENSG00000198858
Treg	SLC16A1-AS1	0.344441	0.311	0.108	1.17088e-09	3.92691e-05	ENSG00000226419
Treg	REXO2	0.682452	0.573	0.317	1.21853e-09	4.0867e-05	ENSG00000076043
Treg	IRS2	0.376368	0.146	0.032	1.46659e-09	4.91867e-05	ENSG00000185950
Treg	PIM3	0.594973	0.447	0.206	1.56214e-09	5.23912e-05	ENSG00000198355
Treg	PTER	0.370129	0.252	0.081	1.56926e-09	5.26299e-05	ENSG00000165983
Treg	SH3YL1	0.360261	0.252	0.079	1.80527e-09	6.05451e-05	ENSG00000035115
Treg	RASGRP2	0.269478	0.233	0.069	1.91266e-09	6.41469e-05	ENSG00000068831
Treg	LFNG	0.595752	0.612	0.356	2.1802e-09	7.31194e-05	ENSG00000106003
Treg	RPS27L	0.678738	0.864	0.67	2.33957e-09	7.84645e-05	ENSG00000185088
Treg	TIAM1	0.386125	0.194	0.054	2.54351e-09	8.53042e-05	ENSG00000156299
Treg	LAPTM4B	0.265755	0.136	0.029	2.74168e-09	9.19506e-05	ENSG00000104341
Treg	PGM2L1	0.876444	0.34	0.138	3.83196e-09	0.000128516	ENSG00000165434
Treg	TRMT1L	0.309369	0.214	0.062	3.97656e-09	0.000133366	ENSG00000121486
Treg	TMEM63A	0.428556	0.223	0.071	4.03122e-09	0.000135199	ENSG00000196187
Treg	ZNF580	0.275763	0.204	0.058	4.57675e-09	0.000153495	ENSG00000213015
Treg	DARS	0.556949	0.524	0.273	4.99032e-09	0.000167365	ENSG00000115866
Treg	MX1	0.439404	0.252	0.084	6.04146e-09	0.000202618	ENSG00000157601
Treg	CALM3	0.567594	0.699	0.448	6.2595e-09	0.000209931	ENSG00000160014
Treg	TFRC	0.608555	0.388	0.175	6.29066e-09	0.000210976	ENSG00000072274
Treg	VDR	0.301391	0.155	0.038	6.33619e-09	0.000212503	ENSG00000111424
Treg	PDE4A	0.47477	0.32	0.127	6.35106e-09	0.000213002	ENSG00000065989
Treg	GNAQ	0.473984	0.204	0.06	7.22863e-09	0.000242434	ENSG00000156052
Treg	HBP1	0.515587	0.466	0.233	7.43178e-09	0.000249247	ENSG00000105856
Treg	LEPROT	0.522589	0.437	0.209	7.67669e-09	0.000257461	ENSG00000213625
Treg	MALAT1	0.536969	1	0.997	8.15915e-09	0.000273642	ENSG00000251562
Treg	FAM126A	0.555382	0.398	0.18	9.41756e-09	0.000315846	ENSG00000122591
Treg	ARL4C	0.575204	0.913	0.801	9.72799e-09	0.000326257	ENSG00000188042
Treg	HTATIP2	0.541405	0.437	0.204	9.96604e-09	0.000334241	ENSG00000109854
Treg	KLF9	0.438717	0.35	0.142	1.05555e-08	0.00035401	ENSG00000119138
Treg	HLA-DMA	0.478992	0.369	0.159	1.10686e-08	0.000371219	ENSG00000204257
Treg	NANS	0.322386	0.243	0.079	1.2176e-08	0.000408358	ENSG00000095380
Treg	SMS	0.603137	0.505	0.258	1.50001e-08	0.000503074	ENSG00000102172
Treg	ARHGEF12	0.403544	0.291	0.108	1.74483e-08	0.000585182	ENSG00000196914
Treg	YPEL2	0.2692	0.175	0.048	1.95407e-08	0.000655356	ENSG00000175155
Treg	CSF1	0.314942	0.175	0.048	2.06837e-08	0.000693691	ENSG00000184371
Treg	DNPH1	0.595534	0.524	0.289	2.37693e-08	0.000797175	ENSG00000112667
Treg	FAM173A	0.374145	0.282	0.105	2.39252e-08	0.000802404	ENSG00000103254
Treg	HLA-A	0.342353	1	1	2.41323e-08	0.000809349	ENSG00000206503
Treg	SQSTM1	0.679382	0.709	0.483	2.63849e-08	0.000884898	ENSG00000161011
Treg	HSPA1A	0.58678	0.573	0.344	3.69837e-08	0.00124036	ENSG00000204389
Treg	LYPLA1	0.521697	0.524	0.299	3.92468e-08	0.00131626	ENSG00000120992
Treg	PAK2	0.528817	0.874	0.782	4.38608e-08	0.001471	ENSG00000180370
Treg	BABAM2	0.343924	0.272	0.102	4.47942e-08	0.00150231	ENSG00000158019
Treg	MORC3	0.496241	0.534	0.292	4.91293e-08	0.0016477	ENSG00000159256
Treg	RBM17	0.550839	0.66	0.412	5.39508e-08	0.0018094	ENSG00000134453
Treg	OPTN	0.495481	0.854	0.682	6.11328e-08	0.00205027	ENSG00000123240
Treg	OTUD5	0.419915	0.408	0.185	6.87845e-08	0.0023069	ENSG00000068308
Treg	AC005224.3	0.311035	0.175	0.05	7.00751e-08	0.00235018	ENSG00000266378
Treg	FAM110A	0.380811	0.291	0.114	7.11885e-08	0.00238752	ENSG00000125898
Treg	PRDX1	0.52841	0.806	0.671	7.36249e-08	0.00246923	ENSG00000117450
Treg	CEACAM1	0.282435	0.175	0.051	8.50178e-08	0.00285133	ENSG00000079385
Treg	NFE2L2	0.487271	0.563	0.314	8.94338e-08	0.00299943	ENSG00000116044
Treg	SH3BGRL	0.516366	0.816	0.593	9.61247e-08	0.00322383	ENSG00000131171
Treg	DIP2B	0.263458	0.155	0.042	1.01896e-07	0.00341739	ENSG00000066084
Treg	PAIP2	0.570123	0.816	0.621	1.06994e-07	0.00358837	ENSG00000120727
Treg	ADD3	0.520038	0.437	0.234	1.08479e-07	0.00363815	ENSG00000148700
Treg	DDB2	0.531963	0.359	0.161	1.20641e-07	0.00404604	ENSG00000134574
Treg	CFAP20	0.469091	0.301	0.124	1.22231e-07	0.00409937	ENSG00000070761
Treg	DPYSL2	0.520922	0.447	0.232	1.23194e-07	0.00413169	ENSG00000092964
Treg	GCA	0.291819	0.155	0.044	1.39354e-07	0.00467365	ENSG00000115271
Treg	ZBTB38	0.730945	0.602	0.384	1.42489e-07	0.00477881	ENSG00000177311
Treg	FXYD1	0.31332	0.146	0.039	1.60448e-07	0.00538111	ENSG00000266964
Treg	NDRG1	0.539254	0.437	0.232	1.72146e-07	0.00577343	ENSG00000104419
Treg	NSUN6	0.327593	0.301	0.119	1.96822e-07	0.00660101	ENSG00000241058
Treg	RGS1	0.663924	0.262	0.107	2.04576e-07	0.00686106	ENSG00000090104
Treg	BIN1	0.388747	0.456	0.231	2.14441e-07	0.00719193	ENSG00000136717
Treg	LINC00861	0.520643	0.466	0.244	2.15432e-07	0.00722515	ENSG00000245164
Treg	C4orf48	0.543359	0.718	0.526	2.32592e-07	0.00780069	ENSG00000243449
Treg	HDAC7	0.453232	0.369	0.168	2.41131e-07	0.00808705	ENSG00000061273
Treg	FRMD4B	0.422306	0.427	0.206	2.50105e-07	0.00838803	ENSG00000114541
Treg	DAAM1	0.356669	0.262	0.099	2.71979e-07	0.00912163	ENSG00000100592
Treg	SRGN	0.712202	0.893	0.826	2.78878e-07	0.009353	ENSG00000122862
Treg	LINC01089	0.309456	0.204	0.07	2.94171e-07	0.00986592	ENSG00000212694
Treg	SDF4	0.486118	0.592	0.362	3.30794e-07	0.0110942	ENSG00000078808
Treg	AGMAT	0.267155	0.136	0.036	3.35921e-07	0.0112661	ENSG00000116771
Treg	STX8	0.422855	0.417	0.212	3.86752e-07	0.0129709	ENSG00000170310
Treg	LIMD2	0.55423	0.757	0.557	3.87322e-07	0.01299	ENSG00000136490
Treg	NAP1L4	0.475056	0.709	0.494	4.68366e-07	0.015708	ENSG00000205531
Treg	COQ8A	0.253869	0.155	0.045	5.14142e-07	0.0172433	ENSG00000163050
Treg	CALCOCO1	0.351753	0.359	0.165	5.1489e-07	0.0172684	ENSG00000012822
Treg	SUB1	0.412287	0.922	0.87	5.36641e-07	0.0179979	ENSG00000113387
Treg	ARL6IP1	0.436401	0.621	0.393	5.5391e-07	0.018577	ENSG00000170540
Treg	CDV3	0.460283	0.835	0.717	5.77477e-07	0.0193674	ENSG00000091527
Treg	C15orf53	0.451642	0.359	0.172	6.14068e-07	0.0205946	ENSG00000175779
Treg	LITAF	0.34324	0.447	0.218	6.54795e-07	0.0219605	ENSG00000189067
Treg	GBP1	0.612958	0.417	0.219	7.05385e-07	0.0236572	ENSG00000117228
Treg	PBXIP1	0.473812	0.864	0.671	7.21066e-07	0.0241831	ENSG00000163346
Treg	GTF3C6	0.512396	0.66	0.453	7.35278e-07	0.0246598	ENSG00000155115
Treg	SLC41A1	0.267788	0.252	0.096	7.38209e-07	0.0247581	ENSG00000133065
Treg	UPP1	0.500648	0.456	0.241	7.73354e-07	0.0259368	ENSG00000183696
Treg	TM9SF2	0.431057	0.544	0.315	7.95178e-07	0.0266687	ENSG00000125304
Treg	ZNF292	0.570555	0.631	0.425	8.59919e-07	0.02884	ENSG00000188994
Treg	FOXO1	0.482068	0.398	0.203	8.68895e-07	0.029141	ENSG00000150907
Treg	IGF2R	0.400677	0.388	0.191	9.97462e-07	0.0334529	ENSG00000197081
Treg	CLDND1	0.404816	0.534	0.302	1.03418e-06	0.0346842	ENSG00000080822
Treg	RPL23	0.368426	0.99	0.98	1.10687e-06	0.0371222	ENSG00000125691
Treg	LRRC61	0.295306	0.136	0.039	1.17765e-06	0.0394962	ENSG00000127399
Treg	ATP7A	0.368231	0.184	0.064	1.29987e-06	0.043595	ENSG00000165240
Treg	DLG3	0.305831	0.233	0.088	1.33929e-06	0.0449171	ENSG00000082458
Treg	ACVR1	0.291529	0.146	0.044	1.37018e-06	0.0459531	ENSG00000115170
Treg	ATRX	0.534871	0.786	0.576	1.41975e-06	0.0476155	ENSG00000085224
Treg	WSB1	0.452141	0.66	0.414	1.46183e-06	0.0490269	ENSG00000109046

### Sheet: 4
cluster	gene	avg_log2FC	pct.1	pct.2	p_val	p_val_adj	ENSEMBL_ID
0	CD52	0.721878	1	0.981	4.1507e-106	1.39206e-101	ENSG00000169442
0	TMSB4X	0.469029	1	1	4.73263e-102	1.58723e-97	ENSG00000205542
0	SH3BGRL3	0.643411	1	0.992	1.9651e-96	6.59056e-92	ENSG00000142669
0	LTB	1.04674	0.989	0.876	3.25914e-86	1.09305e-81	ENSG00000227507
0	ACTB	0.718342	1	0.995	2.72311e-83	9.13277e-79	ENSG00000075624
0	IL32	0.511633	1	0.992	3.58165e-66	1.20121e-61	ENSG00000008517
0	ACTG1	0.645296	0.993	0.96	1.16482e-63	3.90658e-59	ENSG00000184009
0	GAPDH	0.558888	0.994	0.963	6.2833e-63	2.10729e-58	ENSG00000111640
0	LINC01871	0.760278	0.906	0.666	2.18169e-62	7.31694e-58	ENSG00000235576
0	RPLP1	0.392983	1	0.998	4.86455e-62	1.63147e-57	ENSG00000137818
0	CKLF	0.657853	0.973	0.855	2.09541e-61	7.02757e-57	ENSG00000217555
0	ALOX5AP	0.668141	0.921	0.699	2.18413e-61	7.32512e-57	ENSG00000132965
0	S100A4	0.546479	1	0.973	1.30207e-60	4.36689e-56	ENSG00000196154
0	PFN1	0.440724	0.999	0.991	2.67736e-55	8.97932e-51	ENSG00000108518
0	TMSB10	0.446642	1	0.998	4.43375e-54	1.48699e-49	ENSG00000034510
0	LGALS3	0.585152	0.99	0.839	6.48508e-50	2.17497e-45	ENSG00000131981
0	MYL6	0.481999	0.996	0.963	1.01835e-46	3.41534e-42	ENSG00000092841
0	SERF2	0.412113	0.99	0.958	4.05741e-44	1.36078e-39	ENSG00000140264
0	IL4I1	0.582413	0.306	0.095	4.7632e-44	1.59748e-39	ENSG00000104951
0	ID2	0.637926	0.959	0.798	1.02702e-43	3.44443e-39	ENSG00000115738
0	CFL1	0.394901	1	0.981	2.34387e-43	7.86086e-39	ENSG00000172757
0	KLRB1	0.795619	0.757	0.487	2.45495e-42	8.23342e-38	ENSG00000111796
0	CXCR6	0.642477	0.777	0.529	3.1353e-42	1.05152e-37	ENSG00000172215
0	CD40LG	0.609699	0.809	0.515	3.19696e-42	1.0722e-37	ENSG00000102245
0	IL2RG	0.519938	0.929	0.813	3.93278e-42	1.31897e-37	ENSG00000147168
0	CTSH	0.649942	0.699	0.437	7.17509e-42	2.40638e-37	ENSG00000103811
0	CSF2	0.788646	0.326	0.114	2.88375e-40	9.6715e-36	ENSG00000164400
0	HTRA1	0.473256	0.283	0.088	5.0977e-39	1.70967e-34	ENSG00000166033
0	ITM2A	0.648818	0.699	0.453	7.42205e-36	2.48921e-31	ENSG00000078596
0	TRAC	0.505405	0.983	0.944	9.8324e-36	3.29759e-31	ENSG00000277734
0	RPS19	0.275238	1	0.997	3.88607e-35	1.30331e-30	ENSG00000105372
0	ATP5F1E	0.326398	1	0.983	8.35633e-34	2.80255e-29	ENSG00000124172
0	COTL1	0.464162	0.937	0.805	3.42943e-33	1.15016e-28	ENSG00000103187
0	CD4	0.461254	0.61	0.337	3.92731e-32	1.31714e-27	ENSG00000010610
0	OST4	0.416492	0.961	0.86	6.68307e-32	2.24137e-27	ENSG00000228474
0	DDIT4	0.641262	0.479	0.256	1.69469e-31	5.68364e-27	ENSG00000168209
0	GMFG	0.429402	0.939	0.842	2.35579e-31	7.90084e-27	ENSG00000130755
0	CD2	0.320022	0.999	0.988	2.9455e-30	9.87861e-26	ENSG00000116824
0	CLIC1	0.369806	0.989	0.942	4.70031e-30	1.57639e-25	ENSG00000213719
0	ITGB2	0.494368	0.859	0.714	5.64541e-30	1.89336e-25	ENSG00000160255
0	LAPTM5	0.417017	0.95	0.869	1.4665e-29	4.91835e-25	ENSG00000162511
0	CD3D	0.403652	0.98	0.914	2.18186e-28	7.31751e-24	ENSG00000167286
0	SMCO4	0.408391	0.431	0.215	4.14606e-28	1.39051e-23	ENSG00000166002
0	UBXN10-AS1	0.373469	0.194	0.057	9.7978e-28	3.28598e-23	ENSG00000225986
0	PSME2	0.527962	0.767	0.567	1.99845e-27	6.70242e-23	ENSG00000100911
0	TNFRSF18	0.39813	0.363	0.167	9.15235e-27	3.06952e-22	ENSG00000186891
0	AC004585.1	0.427831	0.286	0.116	1.67524e-26	5.61843e-22	ENSG00000266088
0	EFHD2	0.494715	0.747	0.58	5.97626e-26	2.00432e-21	ENSG00000142634
0	UBA52	0.266621	1	0.985	1.4122e-25	4.73623e-21	ENSG00000221983
0	TMA7	0.317901	0.993	0.973	2.59641e-25	8.70784e-21	ENSG00000232112
0	CPNE7	0.466112	0.426	0.23	4.68136e-25	1.57004e-20	ENSG00000178773
0	RPS26	0.325333	0.983	0.937	2.59678e-24	8.70909e-20	ENSG00000197728
0	PSME1	0.374127	0.933	0.864	7.03049e-24	2.35788e-19	ENSG00000092010
0	TIMP1	0.514284	0.477	0.273	8.97225e-24	3.00911e-19	ENSG00000102265
0	PKM	0.490673	0.734	0.543	1.95822e-23	6.56747e-19	ENSG00000067225
0	CORO1A	0.356977	0.973	0.893	2.78517e-23	9.34092e-19	ENSG00000102879
0	ATP5MG	0.321227	0.974	0.913	7.33474e-23	2.45993e-18	ENSG00000167283
0	FAM89B	0.500924	0.657	0.476	7.50683e-23	2.51764e-18	ENSG00000176973
0	COX4I1	0.324061	0.961	0.912	1.09365e-22	3.66787e-18	ENSG00000131143
0	C9orf16	0.422365	0.747	0.554	1.74111e-22	5.83933e-18	ENSG00000171159
0	MT2A	0.731087	0.561	0.381	2.16275e-22	7.25343e-18	ENSG00000125148
0	MYL12B	0.286378	0.991	0.963	3.53414e-22	1.18528e-17	ENSG00000118680
0	ARHGDIB	0.277804	0.994	0.962	1.33062e-21	4.46265e-17	ENSG00000111348
0	ARL6IP5	0.310835	0.967	0.92	1.67946e-21	5.63258e-17	ENSG00000144746
0	MZT2B	0.359949	0.906	0.787	1.99046e-21	6.67562e-17	ENSG00000152082
0	BCL7C	0.440578	0.636	0.453	7.50394e-21	2.51667e-16	ENSG00000099385
0	NDUFA4	0.332397	0.9	0.809	8.83665e-21	2.96364e-16	ENSG00000189043
0	SPOCK2	0.385776	0.884	0.754	1.11144e-20	3.72754e-16	ENSG00000107742
0	LDHA	0.375178	0.894	0.792	1.41207e-20	4.73581e-16	ENSG00000134333
0	CD74	0.386055	0.851	0.695	3.96177e-20	1.3287e-15	ENSG00000019582
0	DNPH1	0.407935	0.429	0.254	7.29971e-20	2.44818e-15	ENSG00000112667
0	COX8A	0.343432	0.909	0.819	1.00203e-19	3.36062e-15	ENSG00000176340
0	HCST	0.330964	0.934	0.797	1.0754e-19	3.60667e-15	ENSG00000126264
0	CORO1B	0.470819	0.576	0.4	2.69284e-19	9.03123e-15	ENSG00000172725
0	IGFBP4	0.28231	0.161	0.054	2.72041e-19	9.12372e-15	ENSG00000141753
0	COX6C	0.305524	0.897	0.79	7.18304e-19	2.40905e-14	ENSG00000164919
0	GADD45G	0.35138	0.261	0.12	7.97721e-19	2.6754e-14	ENSG00000130222
0	ARPC3	0.285759	0.974	0.928	1.04662e-18	3.51017e-14	ENSG00000111229
0	RPL23	0.253661	0.994	0.975	1.18205e-18	3.96435e-14	ENSG00000125691
0	CD6	0.359229	0.731	0.539	1.34601e-18	4.51425e-14	ENSG00000013725
0	RARRES3	0.416482	0.74	0.567	1.48774e-18	4.98959e-14	ENSG00000133321
0	BATF	0.432736	0.701	0.528	2.1542e-18	7.22474e-14	ENSG00000156127
0	TRBC2	0.465345	0.954	0.881	2.86746e-18	9.6169e-14	ENSG00000211772
0	UCP2	0.369572	0.744	0.552	7.92445e-18	2.6577e-13	ENSG00000175567
0	PRDX2	0.35542	0.683	0.509	1.06251e-17	3.56344e-13	ENSG00000167815
0	CXCR3	0.33884	0.72	0.534	1.7359e-17	5.82185e-13	ENSG00000186810
0	HINT1	0.280844	0.973	0.915	1.90807e-17	6.39927e-13	ENSG00000169567
0	HOPX	0.45817	0.651	0.472	7.87325e-17	2.64053e-12	ENSG00000171476
0	ABRACL	0.35402	0.786	0.675	1.06268e-16	3.56402e-12	ENSG00000146386
0	CCDC85B	0.373415	0.696	0.531	2.03108e-16	6.81183e-12	ENSG00000175602
0	C1orf162	0.434707	0.321	0.177	2.6573e-16	8.91204e-12	ENSG00000143110
0	ATP5PF	0.338364	0.8	0.701	2.82819e-16	9.48517e-12	ENSG00000154723
0	LST1	0.419076	0.484	0.316	2.93913e-16	9.85725e-12	ENSG00000204482
0	LIMS1	0.352997	0.593	0.42	3.54736e-16	1.18971e-11	ENSG00000169756
0	SRGAP3	0.371045	0.289	0.153	4.27571e-16	1.43399e-11	ENSG00000196220
0	ATP5MC3	0.310242	0.821	0.692	7.36946e-16	2.47157e-11	ENSG00000154518
0	NCR3	0.295084	0.451	0.276	2.09379e-15	7.02215e-11	ENSG00000204475
0	NDUFB2	0.323577	0.874	0.788	3.31328e-15	1.11121e-10	ENSG00000090266
0	CCDC107	0.350764	0.727	0.585	5.88272e-15	1.97295e-10	ENSG00000159884
0	UQCR11	0.291455	0.917	0.817	6.87969e-15	2.30731e-10	ENSG00000127540
0	BST2	0.337239	0.584	0.415	8.7332e-15	2.92894e-10	ENSG00000130303
0	ARPC1B	0.29241	0.899	0.795	1.07104e-14	3.59207e-10	ENSG00000130429
0	TESC	0.307102	0.304	0.17	1.20216e-14	4.03179e-10	ENSG00000088992
0	HMGN1	0.298415	0.871	0.748	1.45788e-14	4.88943e-10	ENSG00000205581
0	APRT	0.287255	0.876	0.781	2.34398e-14	7.86125e-10	ENSG00000198931
0	TOMM7	0.263685	0.954	0.897	3.25496e-14	1.09165e-09	ENSG00000196683
0	LIMD2	0.336553	0.683	0.524	3.71422e-14	1.24567e-09	ENSG00000136490
0	NDUFS6	0.284238	0.699	0.54	4.29753e-14	1.44131e-09	ENSG00000145494
0	HLA-DRB1	0.300534	0.866	0.731	4.53976e-14	1.52255e-09	ENSG00000196126
0	HSPB1	0.351183	0.539	0.382	5.38906e-14	1.80738e-09	ENSG00000106211
0	ATP5PB	0.316978	0.753	0.607	5.39773e-14	1.81029e-09	ENSG00000116459
0	CTSB	0.316411	0.553	0.385	1.03068e-13	3.45668e-09	ENSG00000164733
0	CD82	0.321447	0.58	0.418	1.07138e-13	3.59319e-09	ENSG00000085117
0	TEX264	0.318617	0.494	0.341	1.0828e-13	3.63149e-09	ENSG00000164081
0	BRK1	0.289766	0.781	0.642	1.11983e-13	3.75567e-09	ENSG00000254999
0	GPSM3	0.295704	0.793	0.674	1.1212e-13	3.76029e-09	ENSG00000213654
0	CALR	0.38758	0.707	0.572	1.34175e-13	4.49996e-09	ENSG00000179218
0	PTPN7	0.355584	0.713	0.584	1.40636e-13	4.71665e-09	ENSG00000143851
0	PLIN2	0.303631	0.463	0.307	1.56819e-13	5.25939e-09	ENSG00000147872
0	ANAPC16	0.313344	0.824	0.711	1.60604e-13	5.38633e-09	ENSG00000166295
0	ICAM3	0.303731	0.734	0.582	1.76441e-13	5.91749e-09	ENSG00000076662
0	NTRK2	0.272192	0.17	0.074	1.84642e-13	6.19253e-09	ENSG00000148053
0	ATP5MF	0.290536	0.799	0.676	2.57273e-13	8.62842e-09	ENSG00000241468
0	IL16	0.287265	0.493	0.333	3.45449e-13	1.15857e-08	ENSG00000172349
0	CYBA	0.256965	0.959	0.904	3.7241e-13	1.24899e-08	ENSG00000051523
0	TNFSF12	0.321316	0.551	0.403	4.60339e-13	1.54389e-08	ENSG00000239697
0	UQCRH	0.302561	0.804	0.665	5.04921e-13	1.6934e-08	ENSG00000173660
0	PPP1CA	0.30152	0.831	0.689	5.74809e-13	1.92779e-08	ENSG00000172531
0	NDUFS5	0.27941	0.87	0.761	6.2599e-13	2.09944e-08	ENSG00000168653
0	MRPS6	0.316524	0.724	0.562	6.37418e-13	2.13777e-08	ENSG00000243927
0	PDIA6	0.331245	0.663	0.517	6.80097e-13	2.28091e-08	ENSG00000143870
0	RGS10	0.309234	0.69	0.558	9.07537e-13	3.0437e-08	ENSG00000148908
0	GPX4	0.312992	0.8	0.706	1.02947e-12	3.45264e-08	ENSG00000167468
0	CISD3	0.273191	0.39	0.249	1.47943e-12	4.96172e-08	ENSG00000277972
0	TUBA4A	0.297664	0.726	0.582	1.76309e-12	5.91304e-08	ENSG00000127824
0	VPS28	0.278647	0.73	0.592	2.0757e-12	6.96148e-08	ENSG00000160948
0	KDM5B	0.289191	0.461	0.312	2.19475e-12	7.36074e-08	ENSG00000117139
0	RELB	0.256573	0.216	0.11	2.57087e-12	8.6222e-08	ENSG00000104856
0	NDUFB3	0.310521	0.576	0.445	3.6514e-12	1.22461e-07	ENSG00000119013
0	NEDD8	0.277263	0.791	0.663	3.7906e-12	1.27129e-07	ENSG00000129559
0	SQOR	0.25922	0.437	0.293	5.34784e-12	1.79356e-07	ENSG00000137767
0	TPI1	0.292636	0.811	0.702	5.44187e-12	1.82509e-07	ENSG00000111669
0	RAC2	0.256687	0.907	0.826	8.54646e-12	2.86631e-07	ENSG00000128340
0	PPA1	0.267006	0.669	0.519	1.36753e-11	4.58642e-07	ENSG00000180817
0	GUK1	0.264648	0.85	0.751	1.45702e-11	4.88657e-07	ENSG00000143774
0	SEC61G	0.25673	0.733	0.587	1.68394e-11	5.64759e-07	ENSG00000132432
0	CD96	0.262568	0.791	0.675	1.84125e-11	6.17517e-07	ENSG00000153283
0	CAPZB	0.287198	0.844	0.735	2.09027e-11	7.01036e-07	ENSG00000077549
0	ETHE1	0.283505	0.434	0.297	2.17035e-11	7.27892e-07	ENSG00000105755
0	CALM3	0.287098	0.567	0.42	2.32533e-11	7.7987e-07	ENSG00000160014
0	FKBP11	0.295424	0.516	0.379	2.37656e-11	7.97051e-07	ENSG00000134285
0	BLVRA	0.25027	0.261	0.15	2.61755e-11	8.77874e-07	ENSG00000106605
0	PYCARD	0.292162	0.487	0.353	2.69434e-11	9.03628e-07	ENSG00000103490
0	LDHB	0.282593	0.81	0.684	3.10017e-11	1.03974e-06	ENSG00000111716
0	DAD1	0.308219	0.823	0.723	4.15855e-11	1.3947e-06	ENSG00000129562
0	ADA	0.264352	0.344	0.221	4.50205e-11	1.5099e-06	ENSG00000196839
0	PRR34-AS1	0.254866	0.19	0.097	7.21155e-11	2.41861e-06	ENSG00000241990
0	TSTD1	0.292141	0.707	0.589	7.75546e-11	2.60103e-06	ENSG00000215845
0	NDUFB11	0.280197	0.747	0.625	8.8197e-11	2.95795e-06	ENSG00000147123
0	B3GALT2	0.272123	0.257	0.152	9.80418e-11	3.28813e-06	ENSG00000162630
0	MINOS1	0.2948	0.73	0.621	1.09753e-10	3.6809e-06	ENSG00000173436
0	M6PR	0.301624	0.64	0.506	1.17877e-10	3.95336e-06	ENSG00000003056
0	CHMP2A	0.277967	0.634	0.497	1.52999e-10	5.13128e-06	ENSG00000130724
0	CAPG	0.343517	0.574	0.442	1.97298e-10	6.61697e-06	ENSG00000042493
0	POLR2L	0.267864	0.8	0.695	3.4933e-10	1.17158e-05	ENSG00000177700
0	PTTG1	0.323344	0.447	0.328	4.16223e-10	1.39593e-05	ENSG00000164611
0	RILPL2	0.269239	0.47	0.339	4.31085e-10	1.44577e-05	ENSG00000150977
0	MAPKAPK3	0.267002	0.433	0.304	4.60374e-10	1.544e-05	ENSG00000114738
0	IFI27L2	0.281616	0.669	0.555	4.64546e-10	1.55799e-05	ENSG00000119632
0	ROMO1	0.296745	0.641	0.52	5.47809e-10	1.83724e-05	ENSG00000125995
0	JAML	0.251381	0.553	0.406	5.56619e-10	1.86679e-05	ENSG00000160593
0	SRGN	0.260202	0.884	0.809	6.23698e-10	2.09176e-05	ENSG00000122862
0	NDUFA13	0.255404	0.697	0.568	7.3203e-10	2.45508e-05	ENSG00000186010
0	ETFB	0.279327	0.454	0.333	9.62494e-10	3.22801e-05	ENSG00000105379
0	BLOC1S1	0.273137	0.709	0.597	1.07108e-09	3.59219e-05	ENSG00000135441
0	PDIA3	0.2589	0.789	0.678	1.15199e-09	3.86356e-05	ENSG00000167004
0	CD5	0.250782	0.336	0.221	1.64017e-09	5.50082e-05	ENSG00000110448
0	RGS16	0.327215	0.374	0.262	2.1411e-09	7.18081e-05	ENSG00000143333
0	SELENOH	0.27221	0.634	0.5	2.35632e-09	7.90261e-05	ENSG00000211450
0	TRAPPC1	0.25844	0.721	0.592	2.95803e-09	9.92065e-05	ENSG00000170043
0	SSR2	0.254334	0.791	0.699	5.21431e-09	0.000174878	ENSG00000163479
0	GSTP1	0.250923	0.651	0.526	5.93445e-09	0.00019903	ENSG00000084207
0	HLA-DQA1	0.343162	0.383	0.274	1.11102e-08	0.000372613	ENSG00000196735
0	TNFSF10	0.251203	0.623	0.509	1.74173e-08	0.00058414	ENSG00000121858
0	IL27RA	0.264336	0.41	0.298	2.02155e-08	0.000677988	ENSG00000104998
0	NAA38	0.256323	0.557	0.44	2.87842e-08	0.000965366	ENSG00000183011
0	NFKBIA	0.267123	0.559	0.435	4.98196e-08	0.00167085	ENSG00000100906
0	FKBP2	0.275359	0.477	0.366	1.00989e-07	0.00338698	ENSG00000173486
0	STAT1	0.41002	0.451	0.351	1.36997e-07	0.0045946	ENSG00000115415
0	BIRC3	0.281808	0.524	0.419	1.6849e-07	0.00565083	ENSG00000023445
0	KLRG1	0.285466	0.317	0.229	7.91354e-07	0.0265404	ENSG00000139187
1	AHNAK	0.792058	0.984	0.932	2.5193e-79	8.44922e-75	ENSG00000124942
1	ANXA1	0.799965	0.996	0.921	1.29052e-57	4.32814e-53	ENSG00000135046
1	KLF6	0.564761	0.984	0.917	8.5544e-52	2.86898e-47	ENSG00000067082
1	MYADM	0.812103	0.891	0.672	3.84156e-50	1.28838e-45	ENSG00000179820
1	ITGA4	0.617207	0.907	0.738	5.38598e-49	1.80635e-44	ENSG00000115232
1	RORA	0.597504	0.844	0.626	3.76077e-40	1.26129e-35	ENSG00000069667
1	PBXIP1	0.605098	0.835	0.627	7.1215e-39	2.38841e-34	ENSG00000163346
1	CRIP1	0.629896	0.975	0.899	4.12224e-38	1.38252e-33	ENSG00000213145
1	SEPT11	0.602517	0.847	0.645	5.83727e-38	1.9577e-33	ENSG00000138758
1	YWHAQ	0.532466	0.912	0.771	1.34776e-36	4.52013e-32	ENSG00000134308
1	IL7R	0.704112	0.771	0.509	9.32388e-36	3.12704e-31	ENSG00000168685
1	ADGRE5	0.559363	0.874	0.686	1.22966e-33	4.12405e-29	ENSG00000123146
1	CD4	0.525965	0.608	0.339	2.499e-33	8.38116e-29	ENSG00000010610
1	TAGLN2	0.505021	0.971	0.926	6.7439e-33	2.26177e-28	ENSG00000158710
1	ATP2B1	0.633812	0.722	0.508	1.97324e-32	6.61784e-28	ENSG00000070961
1	CCR6	0.538986	0.632	0.391	1.90842e-30	6.40045e-26	ENSG00000112486
1	CD44	0.491318	0.964	0.907	1.21082e-29	4.06084e-25	ENSG00000026508
1	TRPS1	0.526457	0.563	0.361	9.90006e-26	3.32028e-21	ENSG00000104447
1	LRRFIP1	0.425193	0.954	0.885	2.84629e-24	9.5459e-20	ENSG00000124831
1	MBNL2	0.452254	0.389	0.202	6.34816e-24	2.12905e-19	ENSG00000139793
1	S100A11	0.399137	0.996	0.979	7.73215e-24	2.59321e-19	ENSG00000163191
1	S100A10	0.677465	0.991	0.962	1.27524e-23	4.27691e-19	ENSG00000197747
1	GOLGA8A	0.479849	0.528	0.329	1.51484e-23	5.08046e-19	ENSG00000175265
1	ETS1	0.374545	0.952	0.882	1.56274e-23	5.24111e-19	ENSG00000134954
1	CD40LG	0.407184	0.764	0.531	2.06796e-23	6.93553e-19	ENSG00000102245
1	TRAT1	0.450945	0.711	0.494	6.70109e-23	2.24741e-18	ENSG00000163519
1	TSPAN2	0.489666	0.41	0.228	1.96268e-22	6.58242e-18	ENSG00000134198
1	BHLHE40	0.431523	0.75	0.558	1.98983e-22	6.67349e-18	ENSG00000134107
1	LMNA	0.818073	0.339	0.173	2.34829e-22	7.87571e-18	ENSG00000160789
1	ADAM19	0.440334	0.622	0.421	5.72019e-22	1.91844e-17	ENSG00000135074
1	TSC22D3	0.477348	0.81	0.656	6.83198e-22	2.29131e-17	ENSG00000157514
1	RAB11FIP1	0.457629	0.695	0.497	6.64802e-21	2.22961e-16	ENSG00000156675
1	SYNE2	0.381004	0.919	0.816	7.84753e-21	2.6319e-16	ENSG00000054654
1	IDS	0.37502	0.805	0.641	1.37861e-20	4.6236e-16	ENSG00000010404
1	TPPP	0.307591	0.153	0.047	2.02709e-20	6.79846e-16	ENSG00000171368
1	CRIP2	0.611231	0.3	0.149	6.05071e-20	2.02929e-15	ENSG00000182809
1	TNFAIP3	0.556214	0.58	0.4	2.28355e-19	7.65856e-15	ENSG00000118503
1	ANKRD12	0.367689	0.945	0.85	2.8255e-19	9.47616e-15	ENSG00000101745
1	JUND	0.386985	0.991	0.955	5.90422e-19	1.98016e-14	ENSG00000130522
1	ATP2B4	0.43156	0.747	0.604	7.42834e-19	2.49132e-14	ENSG00000058668
1	DIAPH1	0.409434	0.847	0.716	1.2249e-18	4.10808e-14	ENSG00000131504
1	VIM	0.37799	0.996	0.994	3.1257e-18	1.0483e-13	ENSG00000026025
1	CTSB	0.347577	0.57	0.38	3.5797e-18	1.20056e-13	ENSG00000164733
1	LIMS1	0.414846	0.602	0.418	5.39098e-18	1.80803e-13	ENSG00000169756
1	YWHAH	0.415863	0.826	0.713	7.90142e-18	2.64998e-13	ENSG00000128245
1	SPOCK2	0.30558	0.883	0.755	2.61434e-17	8.76798e-13	ENSG00000107742
1	HIPK1	0.372876	0.622	0.44	2.61854e-17	8.78206e-13	ENSG00000163349
1	SPTAN1	0.372955	0.705	0.543	2.68011e-17	8.98856e-13	ENSG00000197694
1	RGCC	0.495756	0.738	0.589	6.21704e-17	2.08507e-12	ENSG00000102760
1	FAM107B	0.329656	0.913	0.81	6.24945e-17	2.09594e-12	ENSG00000065809
1	HLF	0.283478	0.245	0.113	1.26306e-16	4.23604e-12	ENSG00000108924
1	ZFP36L1	0.3539	0.861	0.746	1.66033e-16	5.56843e-12	ENSG00000185650
1	NR3C1	0.356272	0.766	0.607	3.67427e-16	1.23228e-11	ENSG00000113580
1	ANKRD28	0.311932	0.469	0.295	3.72473e-16	1.2492e-11	ENSG00000206560
1	CD226	0.367216	0.58	0.412	1.48129e-15	4.96794e-11	ENSG00000150637
1	DSE	0.30963	0.321	0.178	2.44975e-15	8.21596e-11	ENSG00000111817
1	KDSR	0.342321	0.437	0.27	2.7564e-15	9.24441e-11	ENSG00000119537
1	AC020916.1	0.433098	0.333	0.196	4.08591e-15	1.37033e-10	ENSG00000267519
1	LDLR	0.364109	0.329	0.187	5.23478e-15	1.75564e-10	ENSG00000130164
1	RBPJ	0.293172	0.899	0.778	1.41951e-14	4.76075e-10	ENSG00000168214
1	MACF1	0.356098	0.661	0.512	1.4955e-14	5.0156e-10	ENSG00000127603
1	IFNG	0.380505	0.525	0.358	1.78686e-14	5.99276e-10	ENSG00000111537
1	CYTH1	0.345953	0.569	0.407	4.27475e-14	1.43367e-09	ENSG00000108669
1	AHR	0.329058	0.397	0.251	4.55995e-14	1.52932e-09	ENSG00000106546
1	PPP2R5C	0.292801	0.753	0.597	4.57062e-14	1.5329e-09	ENSG00000078304
1	RALGDS	0.321592	0.512	0.347	4.60588e-14	1.54472e-09	ENSG00000160271
1	CMTM6	0.287751	0.698	0.549	6.3058e-14	2.11484e-09	ENSG00000091317
1	CCDC167	0.289141	0.745	0.582	6.7125e-14	2.25124e-09	ENSG00000198937
1	SAMHD1	0.329675	0.57	0.405	6.78667e-14	2.27611e-09	ENSG00000101347
1	FKBP5	0.339356	0.466	0.307	1.1781e-13	3.95111e-09	ENSG00000096060
1	ITM2A	0.331891	0.645	0.471	1.4505e-13	4.8647e-09	ENSG00000078596
1	ESYT2	0.291265	0.369	0.227	2.14559e-13	7.19587e-09	ENSG00000117868
1	FYB1	0.295831	0.935	0.874	2.31828e-13	7.77503e-09	ENSG00000082074
1	CDKN2D	0.380034	0.601	0.457	3.21965e-13	1.07981e-08	ENSG00000129355
1	DUSP1	0.303822	0.227	0.115	3.26387e-13	1.09464e-08	ENSG00000120129
1	GOLGA8B	0.315045	0.478	0.326	3.72422e-13	1.24903e-08	ENSG00000215252
1	AC058791.1	0.310392	0.355	0.216	4.71837e-13	1.58245e-08	ENSG00000273319
1	AFDN	0.285593	0.237	0.123	5.52375e-13	1.85255e-08	ENSG00000130396
1	GOLGB1	0.334617	0.602	0.451	6.44402e-13	2.1612e-08	ENSG00000173230
1	KMT2C	0.304621	0.57	0.429	6.98842e-13	2.34378e-08	ENSG00000055609
1	AL365361.1	0.309649	0.407	0.259	7.3527e-13	2.46595e-08	ENSG00000259834
1	UCP2	0.367526	0.706	0.565	9.66891e-13	3.24276e-08	ENSG00000175567
1	HECA	0.276859	0.449	0.294	1.11128e-12	3.727e-08	ENSG00000112406
1	MIS18BP1	0.354399	0.537	0.395	1.1287e-12	3.78542e-08	ENSG00000129534
1	ITK	0.275455	0.499	0.336	1.38296e-12	4.63818e-08	ENSG00000113263
1	NEAT1	0.2638	0.808	0.685	1.96977e-12	6.60623e-08	ENSG00000245532
1	N4BP2	0.288059	0.336	0.204	2.26255e-12	7.58813e-08	ENSG00000078177
1	RNF19A	0.298683	0.612	0.463	2.36862e-12	7.94387e-08	ENSG00000034677
1	FAM241A	0.304	0.382	0.242	3.61528e-12	1.21249e-07	ENSG00000174749
1	EML4	0.29846	0.767	0.638	4.08248e-12	1.36918e-07	ENSG00000143924
1	DPP4	0.273185	0.616	0.448	6.25154e-12	2.09664e-07	ENSG00000197635
1	RSRP1	0.26117	0.761	0.656	6.29711e-12	2.11192e-07	ENSG00000117616
1	ITGB1	0.281907	0.967	0.914	9.7116e-12	3.25708e-07	ENSG00000150093
1	JUN	0.335095	0.795	0.68	1.03036e-11	3.45562e-07	ENSG00000177606
1	PHLDA1	0.365597	0.362	0.233	1.30316e-11	4.37054e-07	ENSG00000139289
1	FTX	0.253033	0.425	0.28	1.30917e-11	4.3907e-07	ENSG00000230590
1	CDK13	0.276769	0.531	0.396	1.37425e-11	4.60896e-07	ENSG00000065883
1	CITED2	0.33227	0.491	0.357	1.37923e-11	4.62566e-07	ENSG00000164442
1	ANXA2	0.296618	0.897	0.846	1.78778e-11	5.99586e-07	ENSG00000182718
1	RPS6KA5	0.281962	0.343	0.216	2.89449e-11	9.70753e-07	ENSG00000100784
1	PRKX	0.270626	0.397	0.261	2.98389e-11	1.00074e-06	ENSG00000183943
1	TESPA1	0.271719	0.279	0.166	3.02449e-11	1.01435e-06	ENSG00000135426
1	SLC7A6	0.250985	0.247	0.14	3.1223e-11	1.04716e-06	ENSG00000103064
1	CD6	0.328373	0.676	0.559	4.02936e-11	1.35137e-06	ENSG00000013725
1	CELF2	0.299123	0.771	0.66	4.15442e-11	1.39331e-06	ENSG00000048740
1	PAG1	0.292795	0.763	0.659	4.51371e-11	1.51381e-06	ENSG00000076641
1	RHOB	0.275669	0.192	0.097	4.54442e-11	1.52411e-06	ENSG00000143878
1	MT-ND6	0.250074	0.634	0.484	4.89756e-11	1.64255e-06	ENSG00000198695
1	CDC14A	0.285569	0.452	0.321	4.92038e-11	1.6502e-06	ENSG00000079335
1	PLEKHO1	0.388861	0.548	0.431	5.95001e-11	1.99551e-06	ENSG00000023902
1	PHTF2	0.293753	0.46	0.324	6.52589e-11	2.18865e-06	ENSG00000006576
1	SLFN5	0.279956	0.861	0.794	1.3712e-10	4.59874e-06	ENSG00000166750
1	PHACTR2	0.280034	0.472	0.334	1.9052e-10	6.38966e-06	ENSG00000112419
1	STK24	0.28376	0.514	0.376	2.18865e-10	7.34029e-06	ENSG00000102572
1	PRMT2	0.307124	0.709	0.596	2.48083e-10	8.3202e-06	ENSG00000160310
1	EZR	0.339662	0.884	0.816	2.59153e-10	8.69147e-06	ENSG00000092820
1	MIB1	0.275357	0.285	0.176	4.83123e-10	1.6203e-05	ENSG00000101752
1	RBL2	0.256601	0.715	0.575	5.07736e-10	1.70285e-05	ENSG00000103479
1	RBM6	0.271511	0.449	0.326	7.14756e-10	2.39715e-05	ENSG00000004534
1	FRMD4B	0.27616	0.295	0.187	9.08565e-10	3.04715e-05	ENSG00000114541
1	IQGAP1	0.271112	0.896	0.837	9.29668e-10	3.11792e-05	ENSG00000140575
1	GAB3	0.255695	0.466	0.33	1.10904e-09	3.7195e-05	ENSG00000160219
1	ZNF652	0.266545	0.527	0.388	1.72951e-09	5.80044e-05	ENSG00000198740
1	SMAD7	0.251637	0.281	0.176	2.19735e-09	7.36946e-05	ENSG00000101665
1	CHD7	0.270349	0.31	0.203	2.55489e-09	8.5686e-05	ENSG00000171316
1	ODF2L	0.31125	0.449	0.333	3.20685e-09	0.000107551	ENSG00000122417
1	KMT2A	0.251439	0.813	0.711	3.34478e-09	0.000112177	ENSG00000118058
1	TNFRSF25	0.254146	0.483	0.352	4.30845e-09	0.000144497	ENSG00000215788
1	PPP3CA	0.287273	0.569	0.458	5.58765e-09	0.000187399	ENSG00000138814
1	BCL2L11	0.359169	0.405	0.291	5.61685e-09	0.000188378	ENSG00000153094
1	G3BP2	0.2567	0.741	0.626	6.10386e-09	0.000204711	ENSG00000138757
1	TUBA1A	0.316617	0.627	0.508	8.64488e-09	0.000289932	ENSG00000167552
1	ATXN1	0.255611	0.475	0.359	1.71095e-08	0.00057382	ENSG00000124788
1	XPC	0.262179	0.462	0.344	2.01014e-08	0.000674162	ENSG00000154767
1	ADI1	0.263712	0.336	0.232	2.07609e-08	0.000696279	ENSG00000182551
1	LMO4	0.253705	0.648	0.527	4.87692e-08	0.00163562	ENSG00000143013
1	CEBPD	0.33902	0.229	0.146	9.15348e-08	0.00306989	ENSG00000221869
1	SOCS2	0.256941	0.44	0.324	1.30024e-07	0.00436075	ENSG00000120833
1	RALA	0.251517	0.476	0.374	3.87605e-07	0.0129995	ENSG00000006451
1	BPTF	0.252805	0.696	0.601	7.22717e-07	0.0242385	ENSG00000171634
1	TXN	0.397711	0.865	0.823	1.15545e-06	0.0387514	ENSG00000136810
2	MT-ND2	0.951587	0.998	0.989	1.06487e-63	3.57137e-59	ENSG00000198763
2	TXNIP	0.745643	0.998	0.981	5.15628e-57	1.72931e-52	ENSG00000265972
2	MT-ATP6	0.602393	1	0.997	5.52258e-50	1.85216e-45	ENSG00000198899
2	RPL30	0.415044	0.986	0.999	3.53418e-46	1.18529e-41	ENSG00000156482
2	TPT1	0.396175	0.986	0.999	8.37312e-43	2.80818e-38	ENSG00000133112
2	MT-ND1	0.596194	1	0.991	1.93267e-42	6.4818e-38	ENSG00000198888
2	ZFAS1	0.921414	0.826	0.696	1.32136e-40	4.43159e-36	ENSG00000177410
2	MT-ND4	0.610926	0.998	0.988	4.9674e-40	1.66597e-35	ENSG00000198886
2	RPL39	0.39063	0.978	0.997	1.77962e-36	5.96848e-32	ENSG00000198918
2	RPL11	0.375021	0.986	1	2.25108e-35	7.54966e-31	ENSG00000142676
2	RPL12	0.410677	0.976	0.997	2.60023e-32	8.72065e-28	ENSG00000197958
2	RPL32	0.35095	0.971	0.998	2.62553e-31	8.8055e-27	ENSG00000144713
2	RPL13	0.319658	0.99	0.999	1.65341e-30	5.5452e-26	ENSG00000167526
2	RPL21	0.333184	0.978	1	5.95324e-30	1.9966e-25	ENSG00000122026
2	EEF1A1	0.271657	0.998	1	1.21909e-29	4.08859e-25	ENSG00000156508
2	RPS21	0.352005	0.981	0.997	3.24865e-29	1.08953e-24	ENSG00000171858
2	RPL26	0.328928	0.971	0.999	2.44664e-28	8.20555e-24	ENSG00000161970
2	RPS3A	0.314887	0.981	0.999	1.03344e-26	3.46596e-22	ENSG00000145425
2	RPL9	0.35392	0.986	0.995	2.62257e-26	8.79558e-22	ENSG00000163682
2	RPL34	0.343949	0.988	0.999	3.79495e-26	1.27275e-21	ENSG00000109475
2	RPS23	0.332278	0.978	0.998	3.98115e-25	1.3352e-20	ENSG00000186468
2	RPS2	0.31635	0.983	0.999	2.63761e-24	8.846e-20	ENSG00000140988
2	MT-CO2	0.309131	1	0.998	7.80506e-23	2.61766e-18	ENSG00000198712
2	RPL22	0.369789	0.966	0.988	7.91264e-23	2.65374e-18	ENSG00000116251
2	RPL38	0.324494	0.981	0.997	9.36607e-23	3.14119e-18	ENSG00000172809
2	RPL8	0.357703	0.976	0.997	9.55924e-23	3.20598e-18	ENSG00000161016
2	RPS27	0.262756	0.998	0.999	1.10489e-22	3.70557e-18	ENSG00000177954
2	RPL10	0.310152	0.988	1	1.34475e-22	4.51001e-18	ENSG00000147403
2	MT-ND3	0.291945	1	0.998	1.62145e-21	5.43803e-17	ENSG00000198840
2	MALAT1	0.484047	1	0.996	3.04683e-21	1.02185e-16	ENSG00000251562
2	RPS5	0.408328	0.971	0.988	3.75373e-21	1.25893e-16	ENSG00000083845
2	RPS12	0.318149	0.976	0.998	4.63538e-21	1.55461e-16	ENSG00000112306
2	RPL36	0.314746	0.971	0.997	2.15832e-20	7.23856e-16	ENSG00000130255
2	MT-CO3	0.322845	1	0.997	9.12472e-20	3.06025e-15	ENSG00000198938
2	MT-ND4L	0.562623	0.804	0.75	1.99611e-19	6.69455e-15	ENSG00000212907
2	FAU	0.278314	0.973	0.998	2.15504e-19	7.22758e-15	ENSG00000149806
2	RPL18A	0.299733	0.978	0.999	2.31735e-19	7.77194e-15	ENSG00000105640
2	RPS18	0.253667	0.983	1	2.79721e-19	9.38127e-15	ENSG00000231500
2	RPS24	0.262501	0.988	0.998	2.1655e-18	7.26266e-14	ENSG00000138326
2	MT-ND5	0.44982	0.976	0.963	2.20109e-18	7.38201e-14	ENSG00000198786
2	RPS3	0.258332	0.978	0.998	2.22033e-18	7.44654e-14	ENSG00000149273
2	RPL35A	0.284863	0.976	0.999	4.64354e-18	1.55735e-13	ENSG00000182899
2	IL7R	0.67745	0.7	0.552	2.69146e-16	9.02662e-12	ENSG00000168685
2	MT-CYB	0.299921	1	0.998	1.39001e-15	4.66182e-11	ENSG00000198727
2	MTRNR2L8	0.37034	0.993	0.985	1.55032e-15	5.19945e-11	ENSG00000255823
2	PABPC1	0.36641	0.899	0.878	2.92159e-14	9.79842e-10	ENSG00000070756
2	RPS13	0.274908	0.961	0.995	7.97696e-14	2.67531e-09	ENSG00000110700
2	SNHG12	0.647385	0.348	0.217	2.34877e-13	7.8773e-09	ENSG00000197989
2	RPL5	0.272889	0.978	0.995	4.73478e-13	1.58795e-08	ENSG00000122406
2	RPL14	0.275002	0.971	0.997	3.44877e-12	1.15665e-07	ENSG00000188846
2	NOP53	0.361026	0.86	0.846	1.59674e-11	5.35515e-07	ENSG00000105373
2	EEF1B2	0.341097	0.928	0.955	3.10583e-11	1.04163e-06	ENSG00000114942
2	PLP2	0.307323	0.894	0.904	3.58566e-11	1.20256e-06	ENSG00000102007
2	C6orf48	0.437209	0.582	0.497	1.94404e-10	6.51992e-06	ENSG00000204387
2	C12orf57	0.417644	0.824	0.799	8.48052e-10	2.8442e-05	ENSG00000111678
2	RPL36A	0.317841	0.855	0.876	1.04747e-09	3.513e-05	ENSG00000241343
2	MTRNR2L12	0.31542	0.93	0.921	2.4365e-09	8.17153e-05	ENSG00000269028
2	TNFSF8	0.408431	0.184	0.095	3.07031e-09	0.000102972	ENSG00000106952
2	SQLE	0.565214	0.444	0.342	3.93606e-09	0.000132008	ENSG00000104549
2	RPLP0	0.258906	0.966	0.989	3.99636e-09	0.00013403	ENSG00000089157
2	DDIT3	0.510566	0.237	0.139	5.05936e-09	0.000169681	ENSG00000175197
2	MT-ATP8	0.494817	0.543	0.483	8.67221e-09	0.000290849	ENSG00000228253
2	CEBPB	0.376131	0.498	0.419	1.31187e-07	0.00439975	ENSG00000172216
2	ATF4	0.360359	0.572	0.52	1.50275e-07	0.00503992	ENSG00000128272
3	CD8A	1.74801	0.921	0.155	1.7048e-214	5.71755e-210	ENSG00000153563
3	ZNF683	1.40117	0.62	0.088	2.98516e-156	1.00116e-151	ENSG00000176083
3	CD8B	1.32957	0.719	0.127	1.7089e-146	5.73132e-142	ENSG00000172116
3	PTMS	1.35136	0.809	0.261	7.82961e-113	2.62589e-108	ENSG00000159335
3	NCR3	1.28775	0.742	0.251	7.67297e-98	2.57336e-93	ENSG00000204475
3	CTSW	1.07367	0.571	0.127	4.96578e-97	1.66542e-92	ENSG00000172543
3	CCL5	0.868158	0.995	0.733	6.73442e-72	2.25859e-67	ENSG00000271503
3	GZMH	1.23433	0.709	0.281	2.24851e-70	7.54106e-66	ENSG00000100450
3	LAG3	0.773844	0.421	0.09	1.21107e-68	4.06167e-64	ENSG00000089692
3	GZMA	1.07191	0.952	0.598	4.33425e-66	1.45362e-61	ENSG00000145649
3	IL26	0.642619	0.298	0.045	1.82465e-65	6.11952e-61	ENSG00000111536
3	PECAM1	0.618605	0.26	0.036	3.26117e-60	1.09373e-55	ENSG00000261371
3	CCL4	1.22068	0.702	0.319	5.281e-52	1.77114e-47	ENSG00000275302
3	HCST	0.801491	0.982	0.807	7.86858e-51	2.63897e-46	ENSG00000126264
3	ITGA1	0.682938	0.551	0.208	9.16366e-45	3.07331e-40	ENSG00000213949
3	NKG7	0.526151	0.622	0.244	4.80374e-44	1.61108e-39	ENSG00000105374
3	SPRY1	0.45997	0.212	0.035	1.67324e-42	5.61171e-38	ENSG00000164056
3	CLNK	0.639086	0.311	0.078	1.95012e-42	6.54031e-38	ENSG00000109684
3	XCL2	0.750874	0.446	0.154	1.11101e-40	3.72609e-36	ENSG00000143185
3	CRTAM	0.360677	0.171	0.024	1.91505e-38	6.42269e-34	ENSG00000109943
3	KLRC4	0.362796	0.181	0.028	5.45988e-38	1.83114e-33	ENSG00000183542
3	APOBEC3G	0.663266	0.911	0.69	5.55065e-37	1.86158e-32	ENSG00000239713
3	IKZF3	0.635137	0.806	0.524	3.85206e-32	1.2919e-27	ENSG00000161405
3	MT2A	0.735931	0.684	0.384	4.59101e-32	1.53973e-27	ENSG00000125148
3	FABP5	0.627406	0.776	0.49	1.93389e-30	6.48589e-26	ENSG00000164687
3	SLC4A10	0.448063	0.156	0.027	4.22054e-30	1.41549e-25	ENSG00000144290
3	LST1	0.782234	0.584	0.321	3.50317e-28	1.17489e-23	ENSG00000204482
3	TRGC2	0.719511	0.457	0.205	4.75126e-28	1.59348e-23	ENSG00000227191
3	IFNG	0.744685	0.651	0.358	6.63613e-28	2.22563e-23	ENSG00000111537
3	AC020659.1	0.291242	0.145	0.026	2.41984e-27	8.11566e-23	ENSG00000174171
3	HLA-DPB1	0.534576	0.827	0.608	4.21883e-27	1.41491e-22	ENSG00000223865
3	CLEC2B	0.531209	0.793	0.523	9.92742e-26	3.32946e-21	ENSG00000110852
3	ALOX5AP	0.531569	0.903	0.731	2.73282e-24	9.16533e-20	ENSG00000132965
3	CXCR6	0.521134	0.834	0.552	3.69322e-24	1.23863e-19	ENSG00000172215
3	GOLIM4	0.507302	0.485	0.237	1.1496e-23	3.85553e-19	ENSG00000173905
3	HLA-DRB1	0.549805	0.921	0.739	1.82531e-23	6.12171e-19	ENSG00000196126
3	LINC02446	0.311178	0.13	0.025	5.31268e-23	1.78177e-18	ENSG00000256039
3	ETV1	0.328853	0.173	0.044	9.08384e-23	3.04654e-18	ENSG00000006468
3	ITGAE	0.49082	0.431	0.21	8.0811e-22	2.71024e-17	ENSG00000083457
3	HLA-DQA1	0.449652	0.51	0.267	1.64086e-21	5.50313e-17	ENSG00000196735
3	NHS	0.273668	0.148	0.035	3.03588e-21	1.01817e-16	ENSG00000188158
3	GGA1	0.507095	0.411	0.2	4.22962e-21	1.41853e-16	ENSG00000100083
3	TRG-AS1	0.483819	0.505	0.267	1.11765e-20	3.74838e-16	ENSG00000281103
3	DPP4	0.52862	0.691	0.457	1.30551e-20	4.37842e-16	ENSG00000197635
3	CD74	0.505684	0.862	0.713	2.47794e-20	8.31052e-16	ENSG00000019582
3	MATK	0.441561	0.408	0.195	3.11272e-20	1.04394e-15	ENSG00000007264
3	GZMM	0.425072	0.584	0.324	3.64191e-20	1.22142e-15	ENSG00000197540
3	S100A4	0.360887	1	0.977	1.30073e-19	4.36238e-15	ENSG00000196154
3	ZYX	0.471946	0.602	0.376	1.30558e-19	4.37867e-15	ENSG00000159840
3	JAML	0.490801	0.64	0.41	2.62963e-19	8.81925e-15	ENSG00000160593
3	ITM2C	0.518228	0.334	0.151	3.04881e-19	1.02251e-14	ENSG00000135916
3	RBPJ	0.394452	0.921	0.79	8.45979e-19	2.83725e-14	ENSG00000168214
3	LCP1	0.359456	0.967	0.912	1.12536e-18	3.77424e-14	ENSG00000136167
3	ID2	0.408689	0.939	0.822	7.47615e-18	2.50735e-13	ENSG00000115738
3	FASLG	0.412989	0.378	0.187	1.65911e-17	5.56433e-13	ENSG00000117560
3	PTPN22	0.455102	0.651	0.424	1.95688e-17	6.56298e-13	ENSG00000134242
3	FKBP11	0.433534	0.612	0.381	4.30717e-17	1.44454e-12	ENSG00000134285
3	APOBEC3C	0.441117	0.745	0.519	4.30738e-17	1.44461e-12	ENSG00000244509
3	ENTPD1	0.335071	0.237	0.094	7.8785e-17	2.64229e-12	ENSG00000138185
3	HLA-DPA1	0.39251	0.791	0.593	1.94196e-16	6.51293e-12	ENSG00000231389
3	RGS9	0.294004	0.202	0.073	2.97037e-16	9.96201e-12	ENSG00000108370
3	NELL2	0.387863	0.334	0.161	3.11501e-16	1.04471e-11	ENSG00000184613
3	DUSP4	0.282055	0.253	0.106	4.3617e-15	1.46283e-10	ENSG00000120875
3	PRF1	0.333223	0.444	0.245	4.65283e-15	1.56047e-10	ENSG00000180644
3	TRBC1	0.454837	0.801	0.611	9.4706e-15	3.17625e-10	ENSG00000211751
3	CD81	0.337029	0.847	0.668	1.62801e-14	5.46e-10	ENSG00000110651
3	THEMIS	0.393505	0.645	0.447	7.4025e-14	2.48265e-09	ENSG00000172673
3	XCL1	0.383375	0.219	0.092	2.11073e-13	7.07896e-09	ENSG00000143184
3	TNFSF4	0.316976	0.214	0.09	2.6683e-13	8.94894e-09	ENSG00000117586
3	HLA-DRA	0.420617	0.643	0.46	4.04823e-13	1.3577e-08	ENSG00000204287
3	GYG1	0.349552	0.541	0.36	1.58327e-12	5.30999e-08	ENSG00000163754
3	GPR65	0.402595	0.393	0.228	2.20269e-12	7.38739e-08	ENSG00000140030
3	CLIC1	0.254407	0.987	0.948	2.61529e-11	8.77117e-07	ENSG00000213719
3	EVL	0.308797	0.89	0.764	3.71238e-11	1.24506e-06	ENSG00000196405
3	DZIP3	0.25837	0.186	0.08	3.83681e-11	1.28679e-06	ENSG00000198919
3	CCL4L2	0.323898	0.107	0.034	5.6539e-11	1.8962e-06	ENSG00000276070
3	GTF3C1	0.290957	0.263	0.134	5.8438e-11	1.95989e-06	ENSG00000077235
3	ITGB1	0.294406	0.987	0.917	6.60852e-11	2.21637e-06	ENSG00000150093
3	GYPC	0.353112	0.679	0.503	6.95634e-11	2.33302e-06	ENSG00000136732
3	PREX1	0.363276	0.656	0.483	7.41255e-11	2.48602e-06	ENSG00000124126
3	ABCB1	0.282716	0.242	0.12	1.46158e-10	4.90184e-06	ENSG00000085563
3	SRGAP3	0.300405	0.304	0.168	2.69157e-10	9.02698e-06	ENSG00000196220
3	ZNRF1	0.310061	0.474	0.311	2.70118e-10	9.05921e-06	ENSG00000186187
3	GPI	0.304382	0.439	0.277	3.31802e-10	1.1128e-05	ENSG00000105220
3	GPR18	0.260781	0.204	0.097	3.63358e-10	1.21863e-05	ENSG00000125245
3	ACTN4	0.29544	0.844	0.71	3.77405e-10	1.26574e-05	ENSG00000130402
3	ZEB2	0.269836	0.296	0.16	3.91007e-10	1.31136e-05	ENSG00000169554
3	GNPTAB	0.310658	0.49	0.324	4.2948e-10	1.44039e-05	ENSG00000111670
3	TBCD	0.260053	0.26	0.136	5.55917e-10	1.86443e-05	ENSG00000141556
3	ARL3	0.295168	0.505	0.335	7.47509e-10	2.507e-05	ENSG00000138175
3	CHN1	0.257143	0.349	0.202	8.12103e-10	2.72363e-05	ENSG00000128656
3	TNFSF14	0.323558	0.615	0.435	1.2417e-09	4.16443e-05	ENSG00000125735
3	TESC	0.279514	0.321	0.184	1.29839e-09	4.35453e-05	ENSG00000088992
3	AGTRAP	0.274863	0.37	0.222	1.33754e-09	4.48585e-05	ENSG00000177674
3	PLEKHF1	0.292128	0.403	0.251	1.87416e-09	6.28556e-05	ENSG00000166289
3	CD63	0.324325	0.832	0.689	3.42569e-09	0.000114891	ENSG00000135404
3	IFI27L2	0.305132	0.727	0.56	4.05386e-09	0.000135958	ENSG00000119632
3	SLC5A3	0.282527	0.446	0.285	4.10662e-09	0.000137728	ENSG00000198743
3	ZBTB7A	0.299578	0.643	0.487	4.16295e-09	0.000139617	ENSG00000178951
3	CD82	0.269454	0.61	0.434	4.90602e-09	0.000164538	ENSG00000085117
3	COTL1	0.257018	0.929	0.824	5.42915e-09	0.000182083	ENSG00000103187
3	PDE4D	0.297523	0.446	0.298	5.80656e-09	0.000194741	ENSG00000113448
3	ATP10D	0.254262	0.316	0.181	7.0359e-09	0.00023597	ENSG00000145246
3	OSTF1	0.27331	0.74	0.57	1.14435e-08	0.000383791	ENSG00000134996
3	PRDX6	0.283256	0.582	0.431	1.45447e-08	0.000487799	ENSG00000117592
3	MXD4	0.325612	0.52	0.382	1.57182e-08	0.000527155	ENSG00000123933
3	APOL3	0.253012	0.301	0.178	1.68701e-08	0.00056579	ENSG00000128284
3	CD69	0.386112	0.546	0.381	1.9446e-08	0.00065218	ENSG00000110848
3	KDM5B	0.320204	0.467	0.331	4.13231e-08	0.0013859	ENSG00000117139
3	ST3GAL5	0.26859	0.291	0.174	4.54674e-08	0.00152489	ENSG00000115525
3	NCOR1	0.2662	0.793	0.665	1.13646e-07	0.00381147	ENSG00000141027
3	HLTF	0.257005	0.291	0.179	3.14032e-07	0.010532	ENSG00000071794
3	RBL2	0.28461	0.707	0.594	3.34531e-07	0.0112195	ENSG00000103479
3	TOX	0.28118	0.237	0.138	3.99544e-07	0.0133999	ENSG00000198846
3	CALR	0.326857	0.712	0.588	4.27636e-07	0.0143421	ENSG00000179218
3	ITGB7	0.255519	0.378	0.257	6.3555e-07	0.0213151	ENSG00000139626
3	GNLY	0.545122	0.133	0.062	1.14965e-06	0.038557	ENSG00000115523
4	NKG7	3.21936	0.95	0.192	2.86077e-264	9.59445e-260	ENSG00000105374
4	GZMK	3.17339	0.744	0.082	2.64081e-246	8.85675e-242	ENSG00000113088
4	CCL5	2.41574	0.99	0.735	5.31208e-169	1.78157e-164	ENSG00000271503
4	SLAMF7	0.96874	0.347	0.006	5.8204e-169	1.95204e-164	ENSG00000026751
4	CD8A	1.74681	0.841	0.171	1.55781e-168	5.22458e-164	ENSG00000153563
4	CD8B	1.55172	0.702	0.132	1.00538e-146	3.37184e-142	ENSG00000172116
4	GZMB	1.93603	0.473	0.053	2.75217e-134	9.23024e-130	ENSG00000100453
4	CD27	1.26971	0.47	0.054	3.21175e-127	1.07716e-122	ENSG00000139193
4	CCL4	1.69187	0.851	0.296	1.1988e-119	4.02053e-115	ENSG00000275302
4	KLRD1	1.14717	0.23	0.009	1.163e-95	3.90046e-91	ENSG00000134539
4	CST7	1.47828	0.856	0.491	1.03955e-92	3.48644e-88	ENSG00000077984
4	GZMH	1.53711	0.744	0.277	3.24948e-88	1.08981e-83	ENSG00000100450
4	PRF1	1.30004	0.637	0.215	5.23409e-84	1.75541e-79	ENSG00000180644
4	SAMD3	1.11175	0.601	0.179	3.42855e-82	1.14987e-77	ENSG00000164483
4	LYAR	1.14068	0.496	0.121	1.3102e-80	4.39415e-76	ENSG00000145220
4	GZMA	1.33268	0.909	0.606	1.21323e-71	4.06894e-67	ENSG00000145649
4	APOBEC3G	1.20286	0.906	0.692	5.02111e-69	1.68398e-64	ENSG00000239713
4	YBX3	0.545723	0.175	0.009	5.85088e-66	1.96227e-61	ENSG00000060138
4	GIMAP7	1.18747	0.896	0.64	1.53664e-65	5.15357e-61	ENSG00000179144
4	ITM2C	0.971571	0.46	0.132	3.84567e-62	1.28976e-57	ENSG00000135916
4	PTGER2	0.881335	0.379	0.087	1.88612e-59	6.32566e-55	ENSG00000125384
4	CTSW	0.90582	0.483	0.142	3.4651e-58	1.16213e-53	ENSG00000172543
4	GIMAP1	1.02387	0.572	0.234	2.09405e-57	7.02302e-53	ENSG00000213203
4	CLIC3	0.477486	0.17	0.013	7.8218e-56	2.62328e-51	ENSG00000169583
4	C12orf75	1.0106	0.726	0.395	4.62644e-55	1.55161e-50	ENSG00000235162
4	GZMM	0.970687	0.666	0.312	4.85273e-55	1.62751e-50	ENSG00000197540
4	AOAH	0.734457	0.316	0.067	8.12053e-53	2.72346e-48	ENSG00000136250
4	LAG3	0.73685	0.379	0.098	2.17125e-51	7.28195e-47	ENSG00000089692
4	GIMAP4	1.00558	0.825	0.569	5.60623e-51	1.88022e-46	ENSG00000133574
4	ITGA1	1.22259	0.533	0.213	2.69563e-50	9.04061e-46	ENSG00000213949
4	GNLY	2.36598	0.251	0.044	7.72409e-50	2.5905e-45	ENSG00000115523
4	IKZF3	0.906183	0.768	0.531	3.70642e-43	1.24306e-38	ENSG00000161405
4	CD7	0.854982	0.457	0.166	1.84288e-42	6.18066e-38	ENSG00000173762
4	TIGIT	0.492825	0.347	0.094	2.68259e-41	8.99687e-37	ENSG00000181847
4	PTMS	0.90692	0.614	0.294	7.61383e-41	2.55352e-36	ENSG00000159335
4	GPR183	1.07856	0.428	0.152	1.50544e-40	5.04895e-36	ENSG00000169508
4	EOMES	0.768215	0.3	0.078	2.21373e-40	7.42442e-36	ENSG00000163508
4	ABI3	0.613933	0.274	0.069	4.14668e-39	1.39071e-34	ENSG00000108798
4	PLEK	0.607808	0.191	0.033	7.42081e-37	2.48879e-32	ENSG00000115956
4	TNIP3	0.500257	0.188	0.033	3.16568e-36	1.06171e-31	ENSG00000050730
4	CCL3	0.431204	0.128	0.013	2.46207e-35	8.25729e-31	ENSG00000277632
4	CCL4L2	0.733581	0.162	0.025	2.35812e-34	7.90866e-30	ENSG00000276070
4	RUNX3	0.852129	0.627	0.377	4.00641e-34	1.34367e-29	ENSG00000020633
4	LITAF	0.740616	0.439	0.192	7.51629e-32	2.52081e-27	ENSG00000189067
4	DTHD1	0.429384	0.11	0.011	1.68537e-31	5.65239e-27	ENSG00000197057
4	TRGC2	0.737248	0.475	0.203	2.34156e-31	7.85313e-27	ENSG00000227191
4	CD81	0.671845	0.833	0.671	4.83695e-31	1.62222e-26	ENSG00000110651
4	GNPTAB	0.73097	0.561	0.313	4.06447e-30	1.36314e-25	ENSG00000111670
4	LINC02446	0.457717	0.144	0.023	1.37656e-29	4.61671e-25	ENSG00000256039
4	KLRC4	0.334592	0.157	0.032	8.28818e-26	2.77969e-21	ENSG00000183542
4	RASA3	0.47867	0.214	0.059	1.4905e-25	4.99883e-21	ENSG00000185989
4	CXCR4	0.713735	0.783	0.567	1.67433e-25	5.61536e-21	ENSG00000121966
4	GCNT1	0.288028	0.117	0.018	9.37189e-25	3.14314e-20	ENSG00000187210
4	SYTL3	0.400267	0.175	0.043	1.59637e-24	5.35392e-20	ENSG00000164674
4	UPP1	0.717791	0.433	0.22	8.70424e-24	2.91923e-19	ENSG00000183696
4	MATK	0.61658	0.405	0.197	1.5625e-23	5.2403e-19	ENSG00000007264
4	SLC25A4	0.272184	0.112	0.018	6.88829e-23	2.3102e-18	ENSG00000151729
4	RPS15A	0.28852	0.995	0.994	5.67673e-22	1.90386e-17	ENSG00000134419
4	ISG20	0.599746	0.637	0.433	1.08714e-21	3.64604e-17	ENSG00000172183
4	HAVCR2	0.316659	0.115	0.021	2.03127e-21	6.81247e-17	ENSG00000135077
4	CLEC2B	0.585793	0.742	0.532	3.03913e-21	1.01926e-16	ENSG00000110852
4	IFITM1	0.551383	0.376	0.179	5.31708e-21	1.78324e-16	ENSG00000185885
4	ZNF683	0.743786	0.321	0.138	5.34548e-21	1.79277e-16	ENSG00000176083
4	ARL4C	0.552939	0.888	0.792	1.48215e-20	4.97082e-16	ENSG00000188042
4	XCL2	0.721332	0.358	0.169	2.16249e-20	7.25256e-16	ENSG00000143185
4	B3GNT2	0.503675	0.352	0.173	2.31218e-19	7.75458e-15	ENSG00000170340
4	LINC00861	0.558066	0.423	0.225	4.02022e-19	1.3483e-14	ENSG00000245164
4	LYST	0.619063	0.379	0.196	4.05537e-19	1.36009e-14	ENSG00000143669
4	HCST	0.491498	0.916	0.818	8.64843e-19	2.90051e-14	ENSG00000126264
4	ARAP2	0.556104	0.52	0.325	1.84237e-18	6.17894e-14	ENSG00000047365
4	METRNL	0.519301	0.261	0.11	1.4562e-17	4.88381e-13	ENSG00000176845
4	RPL23A	0.273078	0.997	0.997	2.97262e-17	9.96956e-13	ENSG00000198242
4	CHST12	0.512225	0.402	0.236	1.41225e-16	4.7364e-12	ENSG00000136213
4	PDE3B	0.407642	0.217	0.084	2.04775e-16	6.86775e-12	ENSG00000152270
4	CD9	0.382162	0.167	0.055	8.2097e-16	2.75337e-11	ENSG00000010278
4	KLF3	0.401221	0.157	0.05	9.2741e-16	3.11035e-11	ENSG00000109787
4	CLEC2D	0.500635	0.799	0.699	4.33322e-15	1.45328e-10	ENSG00000069493
4	USP28	0.319991	0.159	0.053	5.37855e-15	1.80386e-10	ENSG00000048028
4	CD55	0.337719	0.204	0.078	5.69016e-15	1.90837e-10	ENSG00000196352
4	GABARAPL1	0.395747	0.17	0.06	6.71011e-15	2.25044e-10	ENSG00000139112
4	CRTAM	0.278518	0.12	0.033	6.71731e-15	2.25285e-10	ENSG00000109943
4	AC103702.2	0.357959	0.151	0.049	7.75563e-15	2.60108e-10	ENSG00000272763
4	ZFP36	0.506916	0.501	0.336	8.48864e-15	2.84692e-10	ENSG00000128016
4	RAB27A	0.492665	0.574	0.436	3.02408e-14	1.01422e-09	ENSG00000069974
4	EPHA1	0.253373	0.115	0.031	3.39717e-14	1.13934e-09	ENSG00000146904
4	MYBL1	0.475177	0.219	0.095	3.86899e-14	1.29758e-09	ENSG00000185697
4	ATP8A1	0.340437	0.196	0.081	7.72179e-14	2.58974e-09	ENSG00000124406
4	IPCEF1	0.357035	0.23	0.101	1.58952e-13	5.33095e-09	ENSG00000074706
4	ARPC5L	0.521467	0.642	0.522	1.7632e-13	5.91343e-09	ENSG00000136950
4	PDCD1	0.364685	0.193	0.08	2.18718e-13	7.33535e-09	ENSG00000188389
4	GPR174	0.490664	0.491	0.349	6.50056e-13	2.18016e-08	ENSG00000147138
4	EZR	0.512791	0.869	0.827	7.99452e-13	2.6812e-08	ENSG00000092820
4	DZIP3	0.340672	0.191	0.08	1.18918e-12	3.98828e-08	ENSG00000198919
4	IL10RA	0.502553	0.574	0.435	1.21366e-12	4.07039e-08	ENSG00000110324
4	APOBEC3C	0.471538	0.668	0.532	1.52801e-12	5.12464e-08	ENSG00000244509
4	TRGC1	0.357279	0.112	0.034	3.94471e-12	1.32298e-07	ENSG00000211689
4	PYHIN1	0.462358	0.41	0.27	5.98116e-12	2.00596e-07	ENSG00000163564
4	F2R	0.431672	0.3	0.167	6.98426e-12	2.34238e-07	ENSG00000181104
4	MT-ND2	0.434807	0.995	0.989	9.39243e-12	3.15003e-07	ENSG00000198763
4	PTPRC	0.260113	0.995	0.99	1.42091e-11	4.76544e-07	ENSG00000081237
4	SYTL2	0.401698	0.272	0.144	1.77689e-11	5.95932e-07	ENSG00000137501
4	TCF7	0.299748	0.172	0.071	1.95886e-11	6.56961e-07	ENSG00000081059
4	TOX	0.377401	0.258	0.135	2.91142e-11	9.76434e-07	ENSG00000198846
4	RGL4	0.319172	0.185	0.083	3.95754e-11	1.32728e-06	ENSG00000159496
4	TC2N	0.387844	0.512	0.367	5.38609e-11	1.80639e-06	ENSG00000165929
4	PTK2B	0.412313	0.334	0.204	8.109e-11	2.7196e-06	ENSG00000120899
4	ZBTB38	0.367181	0.514	0.372	1.80304e-10	6.04703e-06	ENSG00000177311
4	SLC16A7	0.360842	0.251	0.133	2.22413e-10	7.45929e-06	ENSG00000118596
4	MT-ND1	0.330924	0.992	0.992	2.41765e-10	8.10833e-06	ENSG00000198888
4	AKAP13	0.385851	0.749	0.666	3.46573e-10	1.16234e-05	ENSG00000170776
4	NUCB2	0.428793	0.279	0.159	4.32123e-10	1.44926e-05	ENSG00000070081
4	BIN1	0.356919	0.352	0.222	5.16378e-10	1.73183e-05	ENSG00000136717
4	PMAIP1	0.292081	0.117	0.043	1.04279e-09	3.49733e-05	ENSG00000141682
4	RNF213	0.371136	0.856	0.811	1.0519e-09	3.52786e-05	ENSG00000173821
4	GIMAP8	0.270647	0.133	0.053	1.06114e-09	3.55885e-05	ENSG00000171115
4	HLA-F	0.336566	0.828	0.8	2.14508e-09	7.19418e-05	ENSG00000204642
4	TLE4	0.384563	0.334	0.21	2.37111e-09	7.95222e-05	ENSG00000106829
4	SHISAL2A	0.286518	0.149	0.066	3.60185e-09	0.000120799	ENSG00000182183
4	BTN3A2	0.387867	0.535	0.413	4.31129e-09	0.000144592	ENSG00000186470
4	KLF2	0.507038	0.433	0.295	5.03178e-09	0.000168756	ENSG00000127528
4	PTPN4	0.383208	0.509	0.397	9.55573e-09	0.00032048	ENSG00000088179
4	AES	0.33744	0.799	0.765	9.64057e-09	0.000323325	ENSG00000104964
4	APMAP	0.335933	0.311	0.197	1.0552e-08	0.000353892	ENSG00000101474
4	MED15	0.265339	0.209	0.111	1.60048e-08	0.00053677	ENSG00000099917
4	ARHGAP26	0.297638	0.183	0.094	2.43636e-08	0.000817108	ENSG00000145819
4	SERPINB9	0.27349	0.211	0.113	2.65354e-08	0.000889943	ENSG00000170542
4	SAMHD1	0.300214	0.561	0.428	3.07251e-08	0.00103046	ENSG00000101347
4	MNAT1	0.34854	0.204	0.111	3.84968e-08	0.0012911	ENSG00000020426
4	WNK1	0.347064	0.681	0.615	4.09709e-08	0.00137408	ENSG00000060237
4	RAB29	0.276057	0.248	0.145	5.30051e-08	0.00177769	ENSG00000117280
4	GGA2	0.327689	0.256	0.154	6.04159e-08	0.00202623	ENSG00000103365
4	CCR5	0.416469	0.376	0.274	8.18151e-08	0.00274392	ENSG00000160791
4	PITPNC1	0.333419	0.35	0.237	1.12877e-07	0.00378567	ENSG00000154217
4	IRF1	0.340036	0.655	0.572	1.24067e-07	0.00416095	ENSG00000125347
4	OTULIN	0.304077	0.339	0.227	1.32385e-07	0.00443992	ENSG00000154124
4	TP53I11	0.261809	0.151	0.073	1.61298e-07	0.0054096	ENSG00000175274
4	AKTIP	0.311262	0.285	0.183	1.73575e-07	0.00582137	ENSG00000166971
4	IGF2R	0.338726	0.287	0.184	1.98043e-07	0.00664198	ENSG00000197081
4	FAM49B	0.301998	0.54	0.438	2.22621e-07	0.00746625	ENSG00000153310
4	LY6E	0.331657	0.708	0.642	2.40092e-07	0.00805221	ENSG00000160932
4	DDIT3	0.409742	0.235	0.14	2.46648e-07	0.0082721	ENSG00000175197
4	CBLB	0.356543	0.316	0.215	2.73943e-07	0.0091875	ENSG00000114423
4	IL2RB	0.387848	0.465	0.372	3.05882e-07	0.0102587	ENSG00000100385
4	CTSC	0.331652	0.773	0.687	3.35882e-07	0.0112648	ENSG00000109861
4	FAM173A	0.261876	0.183	0.101	3.48548e-07	0.0116896	ENSG00000103254
4	SLC38A1	0.323411	0.606	0.527	4.04473e-07	0.0135652	ENSG00000111371
4	MLLT3	0.326601	0.23	0.138	4.0675e-07	0.0136416	ENSG00000171843
4	PRKCH	0.310408	0.457	0.352	4.09635e-07	0.0137383	ENSG00000027075
4	RABEP1	0.308337	0.363	0.258	4.91556e-07	0.0164858	ENSG00000029725
4	PPP1R14B	0.584377	0.527	0.466	5.85352e-07	0.0196315	ENSG00000173457
4	GALNT2	0.280161	0.157	0.081	6.08471e-07	0.0204069	ENSG00000143641
4	RASSF1	0.374237	0.261	0.171	7.472e-07	0.0250596	ENSG00000068028
4	MAGED2	0.342947	0.316	0.219	8.21812e-07	0.0275619	ENSG00000102316
4	KLF13	0.266767	0.705	0.642	1.07897e-06	0.0361864	ENSG00000169926
4	TAGAP	0.322183	0.473	0.369	1.10061e-06	0.0369122	ENSG00000164691
4	ARHGEF1	0.30446	0.572	0.493	1.26649e-06	0.0424755	ENSG00000076928
4	R3HDM4	0.290585	0.355	0.253	1.37384e-06	0.0460757	ENSG00000198858
4	SLCO3A1	0.317377	0.321	0.222	1.40813e-06	0.047226	ENSG00000176463
4	CASP8	0.353839	0.572	0.48	1.45092e-06	0.0486611	ENSG00000064012
5	IL2RA	3.26066	0.864	0.02	0	0	ENSG00000134460
5	FOXP3	2.5718	0.825	0.007	0	0	ENSG00000049768
5	SELL	1.72387	0.66	0.009	1.0771e-288	3.61237e-284	ENSG00000188404
5	IKZF2	2.04947	0.738	0.022	1.81304e-245	6.08057e-241	ENSG00000030419
5	IL1R1	1.67112	0.456	0.003	6.65977e-227	2.23355e-222	ENSG00000115594
5	F5	1.0943	0.379	0.002	4.91095e-194	1.64703e-189	ENSG00000198734
5	TBC1D4	1.99931	0.699	0.04	2.60625e-164	8.74086e-160	ENSG00000136111
5	LAYN	1.14729	0.369	0.006	2.50873e-154	8.41379e-150	ENSG00000204381
5	LAIR2	0.906916	0.272	0.002	5.49334e-132	1.84235e-127	ENSG00000167618
5	TIGIT	2.72981	0.825	0.102	2.00008e-119	6.70786e-115	ENSG00000181847
5	TNFRSF9	0.997292	0.35	0.011	3.15652e-109	1.05863e-104	ENSG00000049249
5	IL1R2	0.647033	0.175	0	2.71759e-104	9.11424e-100	ENSG00000115590
5	RTKN2	1.52354	0.515	0.035	2.78516e-104	9.34086e-100	ENSG00000182010
5	CTLA4	1.91598	0.718	0.086	2.08936e-99	7.00728e-95	ENSG00000163599
5	CD27	1.98995	0.718	0.088	8.15915e-94	2.73642e-89	ENSG00000139193
5	TNFRSF13B	0.480966	0.165	0	8.89229e-93	2.9823e-88	ENSG00000240505
5	ID3	1.13268	0.33	0.013	6.81064e-92	2.28415e-87	ENSG00000117318
5	FANK1	0.615449	0.194	0.002	1.80865e-91	6.06585e-87	ENSG00000203780
5	AC017002.3	1.33452	0.447	0.03	9.46723e-91	3.17512e-86	ENSG00000240350
5	ADTRP	0.792416	0.252	0.007	1.1193e-85	3.75392e-81	ENSG00000111863
5	ICA1	0.840011	0.223	0.006	7.26666e-76	2.43709e-71	ENSG00000003147
5	HPGD	2.24229	0.612	0.087	3.57213e-73	1.19802e-68	ENSG00000164120
5	CD79B	0.84258	0.379	0.027	4.55674e-72	1.52824e-67	ENSG00000007312
5	TNFRSF4	2.35589	0.65	0.101	3.30999e-71	1.1101e-66	ENSG00000186827
5	CD59	1.23012	0.553	0.071	9.33696e-67	3.13143e-62	ENSG00000085063
5	ZBTB32	0.387483	0.165	0.003	2.10973e-65	7.07562e-61	ENSG00000011590
5	TNFRSF18	2.23302	0.796	0.194	1.74377e-62	5.84826e-58	ENSG00000186891
5	ICAM2	0.826539	0.398	0.039	8.38891e-58	2.81347e-53	ENSG00000108622
5	CCR4	0.915867	0.427	0.047	1.02599e-57	3.44096e-53	ENSG00000183813
5	POU2F2	1.3923	0.573	0.093	1.23433e-56	4.13969e-52	ENSG00000028277
5	TTN	1.0268	0.398	0.041	1.75914e-56	5.89979e-52	ENSG00000155657
5	MGST2	0.370963	0.136	0.002	9.55556e-56	3.20474e-51	ENSG00000085871
5	ACP5	1.17513	0.515	0.075	5.94412e-55	1.99354e-50	ENSG00000102575
5	FCMR	0.94288	0.456	0.056	4.06587e-54	1.36361e-49	ENSG00000162894
5	METTL7A	0.404804	0.165	0.005	8.8499e-52	2.96808e-47	ENSG00000185432
5	FCRL3	0.410745	0.155	0.004	4.43679e-51	1.48801e-46	ENSG00000160856
5	KLF2	1.85551	0.922	0.291	1.67907e-50	5.63125e-46	ENSG00000127528
5	GLRX	1.95291	0.796	0.25	2.923e-50	9.80316e-46	ENSG00000173221
5	NETO2	0.662351	0.252	0.018	1.07974e-48	3.62122e-44	ENSG00000171208
5	ARID5B	1.47676	0.67	0.158	6.78518e-47	2.27561e-42	ENSG00000150347
5	BEX3	0.394131	0.146	0.006	1.42456e-41	4.77768e-37	ENSG00000166681
5	IKZF4	1.1997	0.534	0.11	7.97673e-41	2.67524e-36	ENSG00000123411
5	ITGAM	0.511053	0.194	0.012	8.2031e-41	2.75116e-36	ENSG00000169896
5	CCDC141	0.479721	0.204	0.014	4.44604e-39	1.49111e-34	ENSG00000163492
5	GBP2	1.51073	0.835	0.37	4.59888e-36	1.54237e-31	ENSG00000162645
5	CEP55	0.627656	0.243	0.025	1.99188e-34	6.68036e-30	ENSG00000138180
5	EPSTI1	0.882599	0.495	0.101	2.76997e-34	9.28994e-30	ENSG00000133106
5	CMTM6	1.65793	0.913	0.573	5.50864e-34	1.84749e-29	ENSG00000091317
5	PCSK1N	0.756001	0.175	0.013	5.91245e-33	1.98292e-28	ENSG00000102109
5	STAM	0.867448	0.417	0.081	5.752e-32	1.92911e-27	ENSG00000136738
5	ZC2HC1A	1.31105	0.505	0.12	5.86676e-32	1.9676e-27	ENSG00000104427
5	TNFRSF1B	1.65975	0.864	0.471	1.04686e-31	3.51095e-27	ENSG00000028137
5	SLC16A1	0.771858	0.35	0.057	1.49036e-31	4.99838e-27	ENSG00000155380
5	PMCH	0.815679	0.126	0.006	5.10179e-31	1.71104e-26	ENSG00000183395
5	LINC02195	0.74759	0.282	0.038	1.67209e-30	5.60786e-26	ENSG00000236481
5	ISG20	1.413	0.854	0.446	2.10376e-30	7.05558e-26	ENSG00000172183
5	ICOS	0.994947	0.485	0.116	4.46053e-30	1.49597e-25	ENSG00000163600
5	CD55	0.957993	0.408	0.083	4.01552e-29	1.34673e-24	ENSG00000196352
5	SERPINE2	0.518307	0.214	0.023	5.76863e-29	1.93468e-24	ENSG00000135919
5	PTP4A3	0.551941	0.233	0.028	2.26086e-28	7.58248e-24	ENSG00000184489
5	CPNE2	0.435785	0.165	0.014	9.68388e-28	3.24778e-23	ENSG00000140848
5	AC133644.2	0.872113	0.33	0.061	9.67077e-27	3.24338e-22	ENSG00000273445
5	PHACTR2	1.24773	0.767	0.353	9.75328e-27	3.27106e-22	ENSG00000112419
5	TULP4	0.663633	0.408	0.088	1.64065e-26	5.50241e-22	ENSG00000130338
5	UBASH3B	0.490355	0.262	0.037	2.83636e-26	9.51259e-22	ENSG00000154127
5	LINC01943	1.52211	0.757	0.353	4.06029e-26	1.36174e-21	ENSG00000280721
5	TRAK2	0.919611	0.524	0.15	5.66811e-26	1.90097e-21	ENSG00000115993
5	BTG1	1.00277	1	0.974	9.22484e-26	3.09383e-21	ENSG00000133639
5	ANK1	0.2683	0.107	0.006	1.18144e-25	3.96232e-21	ENSG00000029534
5	ZC3H12D	0.600655	0.32	0.058	1.22149e-25	4.09664e-21	ENSG00000178199
5	GCHFR	0.825672	0.495	0.132	2.51086e-25	8.42092e-21	ENSG00000137880
5	CCNG2	0.724007	0.291	0.049	3.3117e-25	1.11068e-20	ENSG00000138764
5	GADD45A	0.919473	0.408	0.094	9.38715e-25	3.14826e-20	ENSG00000116717
5	PMAIP1	0.655962	0.272	0.045	3.84287e-24	1.28882e-19	ENSG00000141682
5	UGP2	1.42573	0.777	0.443	5.1635e-24	1.73174e-19	ENSG00000169764
5	BACH1	0.714562	0.359	0.076	7.88616e-24	2.64486e-19	ENSG00000156273
5	ENO1	1.24972	0.951	0.81	9.46025e-24	3.17278e-19	ENSG00000074800
5	SOCS3	0.449149	0.165	0.017	1.09949e-23	3.68746e-19	ENSG00000184557
5	S1PR4	1.03966	0.816	0.376	1.19359e-23	4.00307e-19	ENSG00000125910
5	MAST4	1.01912	0.573	0.196	1.73366e-23	5.81433e-19	ENSG00000069020
5	MAF	1.31685	0.777	0.41	2.72294e-23	9.1322e-19	ENSG00000178573
5	PIM2	1.09134	0.612	0.223	8.46873e-22	2.84024e-17	ENSG00000102096
5	CD28	0.813613	0.495	0.153	2.34737e-21	7.87262e-17	ENSG00000178562
5	OAS1	0.473084	0.223	0.034	4.77244e-21	1.60058e-16	ENSG00000089127
5	CDKN2A	0.642684	0.417	0.109	9.80708e-21	3.2891e-16	ENSG00000147889
5	SMCHD1	1.05309	0.874	0.612	1.83888e-20	6.16724e-16	ENSG00000101596
5	KLF3	0.642963	0.282	0.056	3.55281e-20	1.19154e-15	ENSG00000109787
5	CARD16	1.11508	0.728	0.39	4.52754e-20	1.51845e-15	ENSG00000204397
5	NAMPT	0.831882	0.505	0.165	5.47275e-20	1.83545e-15	ENSG00000105835
5	HAVCR2	0.440484	0.194	0.028	7.98625e-20	2.67843e-15	ENSG00000135077
5	NCOA3	0.922514	0.65	0.293	1.50225e-19	5.03825e-15	ENSG00000124151
5	SAT1	1.55944	0.728	0.388	2.23387e-19	7.49195e-15	ENSG00000130066
5	GK	0.374174	0.194	0.029	2.99348e-19	1.00395e-14	ENSG00000198814
5	IL6R	0.513499	0.243	0.044	4.54892e-19	1.52562e-14	ENSG00000160712
5	NINJ2	0.443842	0.233	0.041	1.14395e-18	3.83659e-14	ENSG00000171840
5	UXS1	0.693801	0.466	0.148	2.65302e-18	8.89769e-14	ENSG00000115652
5	IL10RA	1.00943	0.777	0.441	3.88586e-18	1.30324e-13	ENSG00000110324
5	ATP6V0A1	0.304273	0.136	0.015	8.47637e-18	2.84281e-13	ENSG00000033627
5	VMP1	1.01401	0.709	0.368	9.26251e-18	3.10646e-13	ENSG00000062716
5	NEAT1	1.23195	0.942	0.707	1.2684e-17	4.25396e-13	ENSG00000245532
5	IPCEF1	0.683127	0.379	0.109	1.31504e-17	4.41037e-13	ENSG00000074706
5	ADAT2	0.413733	0.214	0.037	1.42983e-17	4.79538e-13	ENSG00000189007
5	HAPLN3	0.347009	0.175	0.026	1.49514e-17	5.01441e-13	ENSG00000140511
5	GADD45B	0.586513	0.359	0.098	3.68439e-17	1.23567e-12	ENSG00000099860
5	AKIP1	0.499472	0.291	0.068	6.51971e-17	2.18658e-12	ENSG00000166452
5	CDKN2B	0.402656	0.204	0.036	7.32474e-17	2.45657e-12	ENSG00000147883
5	HS3ST3B1	0.507229	0.282	0.065	9.22686e-17	3.0945e-12	ENSG00000125430
5	CD7	0.907032	0.515	0.194	9.76978e-17	3.27659e-12	ENSG00000173762
5	DUSP16	0.632457	0.359	0.099	1.02549e-16	3.4393e-12	ENSG00000111266
5	SPATS2L	0.958565	0.563	0.233	1.26829e-16	4.25361e-12	ENSG00000196141
5	SAMHD1	0.897281	0.748	0.434	2.546e-16	8.53879e-12	ENSG00000101347
5	SYTL3	0.42406	0.252	0.053	2.71017e-16	9.08937e-12	ENSG00000164674
5	SLC12A6	0.532062	0.35	0.098	3.26575e-16	1.09527e-11	ENSG00000140199
5	E2F3	0.48223	0.272	0.062	3.67807e-16	1.23355e-11	ENSG00000112242
5	TPP1	0.686475	0.437	0.146	4.57164e-16	1.53324e-11	ENSG00000166340
5	MAPK13	0.62982	0.388	0.119	5.49974e-16	1.8445e-11	ENSG00000156711
5	MYL6B	0.293552	0.165	0.025	5.88042e-16	1.97218e-11	ENSG00000196465
5	INPP5F	0.512468	0.252	0.058	1.2272e-15	4.1158e-11	ENSG00000198825
5	ENTPD1	0.584665	0.359	0.105	1.22853e-15	4.12024e-11	ENSG00000138185
5	ATP13A3	0.7306	0.427	0.154	3.55986e-15	1.19391e-10	ENSG00000133657
5	ATP1B1	0.72611	0.437	0.153	8.22871e-15	2.75975e-10	ENSG00000143153
5	PKD2	0.309878	0.184	0.033	8.56735e-15	2.87332e-10	ENSG00000118762
5	VAV3	0.68803	0.33	0.1	1.05981e-14	3.5544e-10	ENSG00000134215
5	C3AR1	0.292721	0.136	0.019	1.83786e-14	6.16381e-10	ENSG00000171860
5	DESI1	0.577664	0.408	0.138	1.9248e-14	6.4554e-10	ENSG00000100418
5	RAB11FIP1	1.00796	0.777	0.538	1.95399e-14	6.55328e-10	ENSG00000156675
5	CD70	0.639412	0.214	0.046	2.52322e-14	8.46237e-10	ENSG00000125726
5	RNF213	0.791514	0.922	0.813	2.82472e-14	9.47355e-10	ENSG00000173821
5	CREM	0.560952	0.437	0.153	2.88644e-14	9.68055e-10	ENSG00000095794
5	NT5C	0.733412	0.524	0.219	3.63197e-14	1.21809e-09	ENSG00000125458
5	PCED1B	0.719655	0.495	0.206	4.97893e-14	1.66983e-09	ENSG00000179715
5	TCEAL4	0.516229	0.223	0.05	6.0717e-14	2.03633e-09	ENSG00000133142
5	TGIF2	0.289079	0.214	0.045	6.8937e-14	2.31201e-09	ENSG00000118707
5	LMNA	0.961486	0.515	0.203	8.92568e-14	2.99349e-09	ENSG00000160789
5	IFNAR2	0.47596	0.34	0.103	1.16723e-13	3.91466e-09	ENSG00000159110
5	RCAN3	0.857493	0.777	0.485	1.52262e-13	5.10655e-09	ENSG00000117602
5	FOSL2	0.47828	0.282	0.077	1.94128e-13	6.51067e-09	ENSG00000075426
5	PELI1	0.3174	0.194	0.04	2.88403e-13	9.67247e-09	ENSG00000197329
5	EMP1	0.552891	0.155	0.028	4.08618e-13	1.37042e-08	ENSG00000134531
5	GPHN	0.370545	0.175	0.034	4.63456e-13	1.55434e-08	ENSG00000171723
5	ERI1	0.6809	0.359	0.12	5.85868e-13	1.96488e-08	ENSG00000104626
5	SOD1	0.650854	0.971	0.827	6.73091e-13	2.25741e-08	ENSG00000142168
5	CD247	0.758393	0.786	0.499	7.95693e-13	2.66859e-08	ENSG00000198821
5	GRK5	0.281283	0.204	0.045	1.45984e-12	4.89602e-08	ENSG00000198873
5	KAT2B	0.470792	0.485	0.192	1.72572e-12	5.78773e-08	ENSG00000114166
5	GRPEL2	0.320704	0.233	0.056	1.77209e-12	5.94323e-08	ENSG00000164284
5	CUL9	0.38625	0.165	0.033	1.82163e-12	6.1094e-08	ENSG00000112659
5	SHMT2	0.587064	0.398	0.148	2.68877e-12	9.0176e-08	ENSG00000182199
5	MKRN1	0.540259	0.505	0.216	3.31783e-12	1.11274e-07	ENSG00000133606
5	IRF4	0.534113	0.194	0.045	3.88357e-12	1.30247e-07	ENSG00000137265
5	OAZ1	0.586382	0.942	0.935	3.89737e-12	1.3071e-07	ENSG00000104904
5	SMAP2	0.774265	0.786	0.519	3.89985e-12	1.30793e-07	ENSG00000084070
5	ZCCHC14	0.296642	0.126	0.02	6.0115e-12	2.01614e-07	ENSG00000140948
5	SNX9	0.54379	0.369	0.129	7.52724e-12	2.52448e-07	ENSG00000130340
5	SLC44A2	0.373154	0.272	0.079	1.13923e-11	3.82075e-07	ENSG00000129353
5	IL2RB	0.750397	0.68	0.373	1.40574e-11	4.71458e-07	ENSG00000100385
5	PPM1G	0.780702	0.777	0.553	1.77098e-11	5.93952e-07	ENSG00000115241
5	IFI6	0.534752	0.369	0.135	2.62674e-11	8.80956e-07	ENSG00000126709
5	RHBDD2	0.492729	0.379	0.138	3.13547e-11	1.05157e-06	ENSG00000005486
5	CCDC71L	0.499983	0.301	0.099	3.53476e-11	1.18549e-06	ENSG00000253276
5	NAPG	0.589587	0.388	0.154	4.41682e-11	1.48131e-06	ENSG00000134265
5	CCND2	0.868119	0.728	0.506	4.85096e-11	1.62691e-06	ENSG00000118971
5	ZNF101	0.609378	0.408	0.172	5.23426e-11	1.75547e-06	ENSG00000181896
5	FAS	0.67527	0.379	0.149	6.34002e-11	2.12631e-06	ENSG00000026103
5	SELPLG	0.695817	0.786	0.526	7.05326e-11	2.36552e-06	ENSG00000110876
5	CSGALNACT1	0.323823	0.155	0.032	7.38942e-11	2.47826e-06	ENSG00000147408
5	SWT1	0.323896	0.184	0.043	7.63983e-11	2.56225e-06	ENSG00000116668
5	YPEL3	0.687677	0.777	0.502	1.30415e-10	4.37386e-06	ENSG00000090238
5	RASA3	0.503691	0.252	0.074	1.3246e-10	4.44244e-06	ENSG00000185989
5	MKNK2	0.606472	0.476	0.221	1.39448e-10	4.67681e-06	ENSG00000099875
5	FTL	0.536144	0.932	0.762	1.66695e-10	5.59063e-06	ENSG00000087086
5	LGALS9	0.298567	0.155	0.034	2.26491e-10	7.59604e-06	ENSG00000168961
5	SERPINB9	0.454613	0.33	0.119	2.56585e-10	8.60534e-06	ENSG00000170542
5	CMTM7	0.509262	0.437	0.186	2.60343e-10	8.73139e-06	ENSG00000153551
5	EPB41	0.617356	0.66	0.367	2.66834e-10	8.94908e-06	ENSG00000159023
5	CD80	0.479312	0.214	0.059	2.87154e-10	9.63058e-06	ENSG00000121594
5	ANKS1B	0.278711	0.117	0.02	3.04867e-10	1.02246e-05	ENSG00000185046
5	SDC4	0.317138	0.204	0.054	3.20864e-10	1.07611e-05	ENSG00000124145
5	BBC3	0.469244	0.359	0.136	3.74708e-10	1.25669e-05	ENSG00000105327
5	TMEM154	0.472127	0.398	0.162	3.79024e-10	1.27117e-05	ENSG00000170006
5	NSD3	0.681448	0.777	0.55	3.9399e-10	1.32136e-05	ENSG00000147548
5	CDC25B	0.484	0.282	0.093	4.44656e-10	1.49129e-05	ENSG00000101224
5	ASNS	0.288474	0.165	0.038	4.60213e-10	1.54346e-05	ENSG00000070669
5	CXCR4	0.762638	0.816	0.588	5.09543e-10	1.7089e-05	ENSG00000121966
5	WDR74	0.482435	0.301	0.107	7.54452e-10	2.53028e-05	ENSG00000133316
5	LTA	0.599378	0.262	0.086	1.09536e-09	3.67361e-05	ENSG00000226979
5	R3HDM4	0.468187	0.524	0.258	1.10238e-09	3.69715e-05	ENSG00000198858
5	SLC16A1-AS1	0.344441	0.311	0.108	1.17088e-09	3.92691e-05	ENSG00000226419
5	REXO2	0.682452	0.573	0.317	1.21853e-09	4.0867e-05	ENSG00000076043
5	IRS2	0.376368	0.146	0.032	1.46659e-09	4.91867e-05	ENSG00000185950
5	PIM3	0.594973	0.447	0.206	1.56214e-09	5.23912e-05	ENSG00000198355
5	PTER	0.370129	0.252	0.081	1.56926e-09	5.26299e-05	ENSG00000165983
5	SH3YL1	0.360261	0.252	0.079	1.80527e-09	6.05451e-05	ENSG00000035115
5	RASGRP2	0.269478	0.233	0.069	1.91266e-09	6.41469e-05	ENSG00000068831
5	LFNG	0.595752	0.612	0.356	2.1802e-09	7.31194e-05	ENSG00000106003
5	RPS27L	0.678738	0.864	0.67	2.33957e-09	7.84645e-05	ENSG00000185088
5	TIAM1	0.386125	0.194	0.054	2.54351e-09	8.53042e-05	ENSG00000156299
5	LAPTM4B	0.265755	0.136	0.029	2.74168e-09	9.19506e-05	ENSG00000104341
5	PGM2L1	0.876444	0.34	0.138	3.83196e-09	0.000128516	ENSG00000165434
5	TRMT1L	0.309369	0.214	0.062	3.97656e-09	0.000133366	ENSG00000121486
5	TMEM63A	0.428556	0.223	0.071	4.03122e-09	0.000135199	ENSG00000196187
5	ZNF580	0.275763	0.204	0.058	4.57675e-09	0.000153495	ENSG00000213015
5	DARS	0.556949	0.524	0.273	4.99032e-09	0.000167365	ENSG00000115866
5	MX1	0.439404	0.252	0.084	6.04146e-09	0.000202618	ENSG00000157601
5	CALM3	0.567594	0.699	0.448	6.2595e-09	0.000209931	ENSG00000160014
5	TFRC	0.608555	0.388	0.175	6.29066e-09	0.000210976	ENSG00000072274
5	VDR	0.301391	0.155	0.038	6.33619e-09	0.000212503	ENSG00000111424
5	PDE4A	0.47477	0.32	0.127	6.35106e-09	0.000213002	ENSG00000065989
5	GNAQ	0.473984	0.204	0.06	7.22863e-09	0.000242434	ENSG00000156052
5	HBP1	0.515587	0.466	0.233	7.43178e-09	0.000249247	ENSG00000105856
5	LEPROT	0.522589	0.437	0.209	7.67669e-09	0.000257461	ENSG00000213625
5	MALAT1	0.536969	1	0.997	8.15915e-09	0.000273642	ENSG00000251562
5	FAM126A	0.555382	0.398	0.18	9.41756e-09	0.000315846	ENSG00000122591
5	ARL4C	0.575204	0.913	0.801	9.72799e-09	0.000326257	ENSG00000188042
5	HTATIP2	0.541405	0.437	0.204	9.96604e-09	0.000334241	ENSG00000109854
5	KLF9	0.438717	0.35	0.142	1.05555e-08	0.00035401	ENSG00000119138
5	HLA-DMA	0.478992	0.369	0.159	1.10686e-08	0.000371219	ENSG00000204257
5	NANS	0.322386	0.243	0.079	1.2176e-08	0.000408358	ENSG00000095380
5	SMS	0.603137	0.505	0.258	1.50001e-08	0.000503074	ENSG00000102172
5	ARHGEF12	0.403544	0.291	0.108	1.74483e-08	0.000585182	ENSG00000196914
5	YPEL2	0.2692	0.175	0.048	1.95407e-08	0.000655356	ENSG00000175155
5	CSF1	0.314942	0.175	0.048	2.06837e-08	0.000693691	ENSG00000184371
5	DNPH1	0.595534	0.524	0.289	2.37693e-08	0.000797175	ENSG00000112667
5	FAM173A	0.374145	0.282	0.105	2.39252e-08	0.000802404	ENSG00000103254
5	HLA-A	0.342353	1	1	2.41323e-08	0.000809349	ENSG00000206503
5	SQSTM1	0.679382	0.709	0.483	2.63849e-08	0.000884898	ENSG00000161011
5	HSPA1A	0.58678	0.573	0.344	3.69837e-08	0.00124036	ENSG00000204389
5	LYPLA1	0.521697	0.524	0.299	3.92468e-08	0.00131626	ENSG00000120992
5	PAK2	0.528817	0.874	0.782	4.38608e-08	0.001471	ENSG00000180370
5	BABAM2	0.343924	0.272	0.102	4.47942e-08	0.00150231	ENSG00000158019
5	MORC3	0.496241	0.534	0.292	4.91293e-08	0.0016477	ENSG00000159256
5	RBM17	0.550839	0.66	0.412	5.39508e-08	0.0018094	ENSG00000134453
5	OPTN	0.495481	0.854	0.682	6.11328e-08	0.00205027	ENSG00000123240
5	OTUD5	0.419915	0.408	0.185	6.87845e-08	0.0023069	ENSG00000068308
5	AC005224.3	0.311035	0.175	0.05	7.00751e-08	0.00235018	ENSG00000266378
5	FAM110A	0.380811	0.291	0.114	7.11885e-08	0.00238752	ENSG00000125898
5	PRDX1	0.52841	0.806	0.671	7.36249e-08	0.00246923	ENSG00000117450
5	CEACAM1	0.282435	0.175	0.051	8.50178e-08	0.00285133	ENSG00000079385
5	NFE2L2	0.487271	0.563	0.314	8.94338e-08	0.00299943	ENSG00000116044
5	SH3BGRL	0.516366	0.816	0.593	9.61247e-08	0.00322383	ENSG00000131171
5	DIP2B	0.263458	0.155	0.042	1.01896e-07	0.00341739	ENSG00000066084
5	PAIP2	0.570123	0.816	0.621	1.06994e-07	0.00358837	ENSG00000120727
5	ADD3	0.520038	0.437	0.234	1.08479e-07	0.00363815	ENSG00000148700
5	DDB2	0.531963	0.359	0.161	1.20641e-07	0.00404604	ENSG00000134574
5	CFAP20	0.469091	0.301	0.124	1.22231e-07	0.00409937	ENSG00000070761
5	DPYSL2	0.520922	0.447	0.232	1.23194e-07	0.00413169	ENSG00000092964
5	GCA	0.291819	0.155	0.044	1.39354e-07	0.00467365	ENSG00000115271
5	ZBTB38	0.730945	0.602	0.384	1.42489e-07	0.00477881	ENSG00000177311
5	FXYD1	0.31332	0.146	0.039	1.60448e-07	0.00538111	ENSG00000266964
5	NDRG1	0.539254	0.437	0.232	1.72146e-07	0.00577343	ENSG00000104419
5	NSUN6	0.327593	0.301	0.119	1.96822e-07	0.00660101	ENSG00000241058
5	RGS1	0.663924	0.262	0.107	2.04576e-07	0.00686106	ENSG00000090104
5	BIN1	0.388747	0.456	0.231	2.14441e-07	0.00719193	ENSG00000136717
5	LINC00861	0.520643	0.466	0.244	2.15432e-07	0.00722515	ENSG00000245164
5	C4orf48	0.543359	0.718	0.526	2.32592e-07	0.00780069	ENSG00000243449
5	HDAC7	0.453232	0.369	0.168	2.41131e-07	0.00808705	ENSG00000061273
5	FRMD4B	0.422306	0.427	0.206	2.50105e-07	0.00838803	ENSG00000114541
5	DAAM1	0.356669	0.262	0.099	2.71979e-07	0.00912163	ENSG00000100592
5	SRGN	0.712202	0.893	0.826	2.78878e-07	0.009353	ENSG00000122862
5	LINC01089	0.309456	0.204	0.07	2.94171e-07	0.00986592	ENSG00000212694
5	SDF4	0.486118	0.592	0.362	3.30794e-07	0.0110942	ENSG00000078808
5	AGMAT	0.267155	0.136	0.036	3.35921e-07	0.0112661	ENSG00000116771
5	STX8	0.422855	0.417	0.212	3.86752e-07	0.0129709	ENSG00000170310
5	LIMD2	0.55423	0.757	0.557	3.87322e-07	0.01299	ENSG00000136490
5	NAP1L4	0.475056	0.709	0.494	4.68366e-07	0.015708	ENSG00000205531
5	COQ8A	0.253869	0.155	0.045	5.14142e-07	0.0172433	ENSG00000163050
5	CALCOCO1	0.351753	0.359	0.165	5.1489e-07	0.0172684	ENSG00000012822
5	SUB1	0.412287	0.922	0.87	5.36641e-07	0.0179979	ENSG00000113387
5	ARL6IP1	0.436401	0.621	0.393	5.5391e-07	0.018577	ENSG00000170540
5	CDV3	0.460283	0.835	0.717	5.77477e-07	0.0193674	ENSG00000091527
5	C15orf53	0.451642	0.359	0.172	6.14068e-07	0.0205946	ENSG00000175779
5	LITAF	0.34324	0.447	0.218	6.54795e-07	0.0219605	ENSG00000189067
5	GBP1	0.612958	0.417	0.219	7.05385e-07	0.0236572	ENSG00000117228
5	PBXIP1	0.473812	0.864	0.671	7.21066e-07	0.0241831	ENSG00000163346
5	GTF3C6	0.512396	0.66	0.453	7.35278e-07	0.0246598	ENSG00000155115
5	SLC41A1	0.267788	0.252	0.096	7.38209e-07	0.0247581	ENSG00000133065
5	UPP1	0.500648	0.456	0.241	7.73354e-07	0.0259368	ENSG00000183696
5	TM9SF2	0.431057	0.544	0.315	7.95178e-07	0.0266687	ENSG00000125304
5	ZNF292	0.570555	0.631	0.425	8.59919e-07	0.02884	ENSG00000188994
5	FOXO1	0.482068	0.398	0.203	8.68895e-07	0.029141	ENSG00000150907
5	IGF2R	0.400677	0.388	0.191	9.97462e-07	0.0334529	ENSG00000197081
5	CLDND1	0.404816	0.534	0.302	1.03418e-06	0.0346842	ENSG00000080822
5	RPL23	0.368426	0.99	0.98	1.10687e-06	0.0371222	ENSG00000125691
5	LRRC61	0.295306	0.136	0.039	1.17765e-06	0.0394962	ENSG00000127399
5	ATP7A	0.368231	0.184	0.064	1.29987e-06	0.043595	ENSG00000165240
5	DLG3	0.305831	0.233	0.088	1.33929e-06	0.0449171	ENSG00000082458
5	ACVR1	0.291529	0.146	0.044	1.37018e-06	0.0459531	ENSG00000115170
5	ATRX	0.534871	0.786	0.576	1.41975e-06	0.0476155	ENSG00000085224
5	WSB1	0.452141	0.66	0.414	1.46183e-06	0.0490269	ENSG00000109046
6	S1PR1	0.844781	0.4	0.016	9.21326e-106	3.08994e-101	ENSG00000170989
6	TSPAN18	0.622952	0.253	0.007	3.90974e-83	1.31125e-78	ENSG00000157570
6	MAL	1.2553	0.463	0.057	2.19065e-53	7.34701e-49	ENSG00000172005
6	KLF2	2.06137	0.863	0.295	2.28257e-45	7.6553e-41	ENSG00000127528
6	FUT7	0.509038	0.179	0.008	2.53289e-45	8.4948e-41	ENSG00000180549
6	RASA3	0.91242	0.463	0.067	2.26228e-44	7.58722e-40	ENSG00000185989
6	TSHZ2	0.351221	0.126	0.003	4.54287e-42	1.52359e-37	ENSG00000182463
6	RASGRP2	0.968629	0.432	0.062	6.78121e-42	2.27428e-37	ENSG00000068831
6	KLF3	0.957652	0.389	0.053	3.27625e-39	1.09879e-34	ENSG00000109787
6	SVIL	0.44151	0.211	0.018	3.90431e-32	1.30943e-27	ENSG00000197321
6	ADD3	0.951698	0.674	0.226	1.19459e-24	4.00641e-20	ENSG00000148700
6	RIPOR2	1.1397	0.705	0.306	3.19065e-22	1.07008e-17	ENSG00000111913
6	CDC25B	0.764835	0.379	0.09	5.75114e-21	1.92882e-16	ENSG00000101224
6	PLEKHG3	0.438242	0.253	0.044	2.39235e-19	8.02346e-15	ENSG00000126822
6	SH3BP5	0.935267	0.547	0.198	8.64246e-19	2.89851e-14	ENSG00000131370
6	CCR7	0.420312	0.158	0.019	3.41009e-18	1.14368e-13	ENSG00000126353
6	FRY	0.429783	0.232	0.04	3.76319e-18	1.2621e-13	ENSG00000073910
6	IL7R	1.39496	0.842	0.565	4.26569e-17	1.43063e-12	ENSG00000168685
6	VCL	0.451543	0.274	0.057	4.75336e-17	1.59418e-12	ENSG00000035403
6	RPL13A	0.470897	1	0.997	7.91836e-17	2.65566e-12	ENSG00000142541
6	TCF7	0.671583	0.316	0.077	1.19434e-16	4.00558e-12	ENSG00000081059
6	FXYD1	0.52795	0.211	0.037	4.4269e-16	1.48469e-11	ENSG00000266964
6	S1PR4	0.844538	0.716	0.381	1.01236e-15	3.39524e-11	ENSG00000125910
6	ICAM2	0.50773	0.232	0.046	1.41655e-15	4.75083e-11	ENSG00000108622
6	TPT1	0.42483	1	0.997	2.95073e-15	9.89617e-11	ENSG00000133112
6	TMSB10	0.652471	1	0.998	9.76242e-15	3.27412e-10	ENSG00000034510
6	SPINT2	0.351472	0.126	0.016	6.2812e-14	2.10659e-09	ENSG00000167642
6	TRABD2A	0.452017	0.221	0.05	1.59646e-12	5.35421e-08	ENSG00000186854
6	P2RY8	0.549593	0.432	0.157	1.75099e-12	5.87248e-08	ENSG00000182162
6	CD28	0.667436	0.421	0.157	1.93463e-12	6.48838e-08	ENSG00000178562
6	CCR4	0.380069	0.232	0.055	2.67176e-12	8.96054e-08	ENSG00000183813
6	SLC35G1	0.282529	0.105	0.013	2.70188e-12	9.06156e-08	ENSG00000176273
6	RPS8	0.40947	1	0.995	7.82352e-12	2.62385e-07	ENSG00000142937
6	NPDC1	0.569692	0.358	0.124	9.03492e-12	3.03013e-07	ENSG00000107281
6	RPL34	0.393858	1	0.997	9.16986e-12	3.07539e-07	ENSG00000109475
6	IL6R	0.363491	0.2	0.046	2.53864e-11	8.51408e-07	ENSG00000160712
6	RPS14	0.430218	1	0.996	2.97231e-11	9.96852e-07	ENSG00000164587
6	RPL13	0.352781	1	0.997	3.10384e-11	1.04096e-06	ENSG00000167526
6	GIMAP7	0.726793	0.863	0.668	4.79899e-11	1.60948e-06	ENSG00000179144
6	MAP3K1	0.70829	0.442	0.177	5.1416e-11	1.72439e-06	ENSG00000095015
6	ABLIM1	0.333965	0.358	0.116	5.9402e-11	1.99223e-06	ENSG00000099204
6	RPS23	0.390304	1	0.995	6.0839e-11	2.04042e-06	ENSG00000186468
6	ITGA6	0.455154	0.189	0.044	6.7053e-11	2.24882e-06	ENSG00000091409
6	NHSL2	0.351443	0.2	0.048	1.15329e-10	3.8679e-06	ENSG00000204131
6	RPL39	0.369013	1	0.994	1.28769e-10	4.31864e-06	ENSG00000198918
6	MIAT	0.406924	0.337	0.113	1.35176e-10	4.53354e-06	ENSG00000225783
6	RPS29	0.32861	1	0.996	1.54338e-10	5.17617e-06	ENSG00000213741
6	RPLP2	0.336796	1	0.995	2.65222e-10	8.895e-06	ENSG00000177600
6	RPS6	0.389059	0.989	0.995	3.37632e-10	1.13235e-05	ENSG00000137154
6	SH3YL1	0.413644	0.263	0.079	3.87175e-10	1.29851e-05	ENSG00000035115
6	CD55	0.422409	0.284	0.089	4.77431e-10	1.60121e-05	ENSG00000196352
6	EEF1A1	0.287716	1	1	8.15515e-10	2.73507e-05	ENSG00000156508
6	DGKA	0.573332	0.442	0.193	1.07075e-09	3.59107e-05	ENSG00000065357
6	PTGER2	0.44101	0.337	0.12	1.4324e-09	4.804e-05	ENSG00000125384
6	RPS16	0.395088	0.989	0.996	1.50523e-09	5.04823e-05	ENSG00000105193
6	MYC	0.366637	0.253	0.076	1.81355e-09	6.08229e-05	ENSG00000136997
6	NOSIP	0.733185	0.537	0.269	1.90648e-09	6.39395e-05	ENSG00000142546
6	RPL21	0.334111	1	0.996	3.25227e-09	0.000109075	ENSG00000122026
6	RPL11	0.303358	1	0.998	3.4455e-09	0.000115555	ENSG00000142676
6	SERINC5	0.33676	0.242	0.073	3.71721e-09	0.000124668	ENSG00000164300
6	RPS18	0.362176	1	0.997	4.3228e-09	0.000144978	ENSG00000231500
6	RPS11	0.439635	1	0.99	4.57576e-09	0.000153462	ENSG00000142534
6	RPS3A	0.310551	1	0.996	5.14998e-09	0.00017272	ENSG00000145425
6	SORL1	0.577878	0.305	0.111	5.92605e-09	0.000198748	ENSG00000137642
6	RPL27A	0.360429	1	0.992	6.12081e-09	0.00020528	ENSG00000166441
6	RPL3	0.331888	1	0.996	6.82664e-09	0.000228952	ENSG00000100316
6	CRIP2	0.677976	0.411	0.178	8.99525e-09	0.000301683	ENSG00000182809
6	PABPC1	0.59794	0.916	0.88	1.04814e-08	0.000351526	ENSG00000070756
6	RPS25	0.362466	1	0.996	1.06381e-08	0.000356781	ENSG00000118181
6	LINC00861	0.555515	0.495	0.244	1.19743e-08	0.000401595	ENSG00000245164
6	RPS4X	0.313008	1	0.993	1.89089e-08	0.000634167	ENSG00000198034
6	RPL9	0.355585	0.989	0.994	2.513e-08	0.00084281	ENSG00000163682
6	RPL18A	0.327588	1	0.996	2.88266e-08	0.000966785	ENSG00000105640
6	RPL37	0.356602	1	0.996	3.41435e-08	0.0011451	ENSG00000145592
6	RPS20	0.367251	1	0.99	3.92898e-08	0.0013177	ENSG00000008988
6	CYB561	0.376244	0.274	0.098	5.39516e-08	0.00180943	ENSG00000008283
6	RPL29	0.353636	1	0.992	5.98977e-08	0.00200885	ENSG00000162244
6	RPL7	0.399367	0.979	0.982	6.39439e-08	0.00214455	ENSG00000147604
6	PDE3B	0.280411	0.274	0.096	7.33658e-08	0.00246054	ENSG00000152270
6	TMEM63A	0.294406	0.221	0.071	8.66173e-08	0.00290497	ENSG00000196187
6	SSBP3	0.308011	0.242	0.08	8.68312e-08	0.00291215	ENSG00000157216
6	RPS13	0.43192	1	0.99	9.08167e-08	0.00304581	ENSG00000110700
6	SLCO3A1	0.422157	0.474	0.227	9.32315e-08	0.0031268	ENSG00000176463
6	RPL5	0.378151	1	0.992	1.0508e-07	0.00352417	ENSG00000122406
6	RPL32	0.313628	1	0.994	1.11899e-07	0.00375286	ENSG00000144713
6	LEF1	0.514521	0.347	0.149	1.12056e-07	0.00375812	ENSG00000138795
6	FLT3LG	0.524091	0.716	0.471	1.22067e-07	0.00409388	ENSG00000090554
6	RPL38	0.341241	1	0.994	1.47261e-07	0.00493885	ENSG00000172809
6	RPS15A	0.289796	1	0.994	1.76523e-07	0.00592024	ENSG00000134419
6	FXYD5	0.543401	0.895	0.833	1.87025e-07	0.00627245	ENSG00000089327
6	RPL19	0.258679	1	0.995	1.89699e-07	0.00636211	ENSG00000108298
6	DSTN	0.584501	0.8	0.575	1.96236e-07	0.00658135	ENSG00000125868
6	PPP2R5C	0.667712	0.789	0.63	2.01812e-07	0.00676838	ENSG00000078304
6	CTSL	0.553218	0.179	0.054	2.02711e-07	0.00679851	ENSG00000135047
6	RPL18	0.311091	1	0.995	2.10559e-07	0.00706174	ENSG00000063177
6	NSMCE1	0.561419	0.453	0.234	4.33387e-07	0.0145349	ENSG00000169189
6	RASSF3	0.352332	0.358	0.156	4.93076e-07	0.0165368	ENSG00000153179
6	NOP53	0.382847	0.926	0.845	5.00505e-07	0.0167859	ENSG00000105373
6	FBP1	0.444338	0.158	0.047	7.0237e-07	0.0235561	ENSG00000165140
6	RPS12	0.279613	1	0.995	7.12163e-07	0.0238845	ENSG00000112306
6	S100A10	0.476904	0.979	0.969	7.36618e-07	0.0247047	ENSG00000197747
6	TMEM123	0.575036	0.737	0.538	8.96572e-07	0.0300692	ENSG00000152558
6	RPS2	0.306971	1	0.996	1.02038e-06	0.0342217	ENSG00000140988
6	GIMAP4	0.445007	0.853	0.596	1.0347e-06	0.0347019	ENSG00000133574
6	RPL15	0.28066	1	0.992	1.36306e-06	0.0457142	ENSG00000174748
6	RPL37A	0.313878	1	0.994	1.47653e-06	0.0495197	ENSG00000197756

### Sheet: 5
cluster	gene	avg_log2FC	pct.1	pct.2	p_val	p_val_adj	ENSEMBL_ID
Plasma	IGKC	9.39804	0.639	0.083	0	0	ENSG00000211592
Plasma	IGLC2	8.84441	0.413	0.032	0	0	ENSG00000211677
Plasma	IGLC3	8.45865	0.3	0.022	0	0	ENSG00000211679
Plasma	IGHA1	7.64043	0.744	0.068	0	0	ENSG00000211895
Plasma	IGHM	7.38956	0.572	0.025	0	0	ENSG00000211899
Plasma	JCHAIN	7.17708	1	0.018	0	0	ENSG00000132465
Plasma	IGHG3	6.11683	0.547	0.019	0	0	ENSG00000211897
Plasma	IGHG1	5.58422	0.526	0.006	0	0	ENSG00000211896
Plasma	MZB1	4.91668	1	0.064	0	0	ENSG00000170476
Plasma	IGHG4	4.4441	0.446	0.01	0	0	ENSG00000211892
Plasma	HSP90B1	3.62	0.999	0.632	0	0	ENSG00000166598
Plasma	XBP1	3.10105	0.998	0.493	0	0	ENSG00000100219
Plasma	SEC11C	2.87399	0.999	0.451	0	0	ENSG00000166562
Plasma	FKBP11	2.60345	0.997	0.186	0	0	ENSG00000134285
Plasma	IGHG2	2.50697	0.281	0.001	0	0	ENSG00000211893
Plasma	DERL3	2.44787	0.945	0.009	0	0	ENSG00000099958
Plasma	SSR4	2.43512	1	0.698	0	0	ENSG00000180879
Plasma	PIM2	2.20777	0.983	0.116	0	0	ENSG00000102096
Plasma	PPIB	2.2076	0.998	0.68	0	0	ENSG00000166794
Plasma	TNFRSF17	2.19073	0.979	0.001	0	0	ENSG00000048462
Plasma	IGHGP	2.07869	0.28	0.002	0	0	ENSG00000253755
Plasma	ITM2C	2.07482	0.986	0.083	0	0	ENSG00000135916
Plasma	LMAN1	2.0458	0.993	0.438	0	0	ENSG00000074695
Plasma	UBE2J1	1.97153	0.997	0.377	0	0	ENSG00000198833
Plasma	MYDGF	1.95642	0.997	0.511	0	0	ENSG00000074842
Plasma	SDF2L1	1.95095	0.99	0.408	0	0	ENSG00000128228
Plasma	SSR3	1.9226	0.997	0.578	0	0	ENSG00000114850
Plasma	SUB1	1.90504	0.997	0.731	0	0	ENSG00000113387
Plasma	MANF	1.89972	0.986	0.368	0	0	ENSG00000145050
Plasma	CCND2	1.89681	0.902	0.208	0	0	ENSG00000118971
Plasma	SPCS3	1.87417	0.998	0.585	0	0	ENSG00000129128
Plasma	POU2AF1	1.82127	0.966	0.006	0	0	ENSG00000110777
Plasma	HERPUD1	1.81603	0.982	0.463	0	0	ENSG00000051108
Plasma	IGLL5	1.81299	0.34	0	0	0	ENSG00000254709
Plasma	HSPA5	1.79911	0.997	0.554	0	0	ENSG00000044574
Plasma	CD38	1.79772	0.986	0.17	0	0	ENSG00000004468
Plasma	TENT5C	1.73655	0.976	0.067	0	0	ENSG00000183508
Plasma	RPL22L1	1.73581	0.976	0.399	0	0	ENSG00000163584
Plasma	ERLEC1	1.69509	0.983	0.403	0	0	ENSG00000068912
Plasma	PDIA6	1.66012	0.996	0.529	0	0	ENSG00000143870
Plasma	SPCS2	1.64847	0.997	0.64	0	0	ENSG00000118363
Plasma	FKBP2	1.61333	0.994	0.513	0	0	ENSG00000173486
Plasma	PDIA4	1.61325	0.977	0.375	0	0	ENSG00000155660
Plasma	SEC61B	1.59897	0.996	0.705	0	0	ENSG00000106803
Plasma	CALR	1.58967	0.993	0.612	0	0	ENSG00000179218
Plasma	SRM	1.57239	0.949	0.354	0	0	ENSG00000116649
Plasma	RRBP1	1.54944	0.975	0.429	0	0	ENSG00000125844
Plasma	IGHV3-30	1.53548	0.141	0	0	0	ENSG00000270550
Plasma	PRDX4	1.52709	0.976	0.309	0	0	ENSG00000123131
Plasma	FCRL5	1.5098	0.921	0.001	0	0	ENSG00000143297
Plasma	ELL2	1.50414	0.972	0.246	0	0	ENSG00000118985
Plasma	IRF4	1.39763	0.762	0.045	0	0	ENSG00000137265
Plasma	MYBL2	1.35812	0.757	0.034	0	0	ENSG00000101057
Plasma	PRDM1	1.35735	0.965	0.201	0	0	ENSG00000057657
Plasma	SEC61G	1.34606	0.994	0.653	0	0	ENSG00000132432
Plasma	IGKV1-5	1.3445	0.12	0	0	0	ENSG00000243466
Plasma	RPN2	1.34201	0.988	0.524	0	0	ENSG00000118705
Plasma	KDELR2	1.32781	0.986	0.456	0	0	ENSG00000136240
Plasma	RABAC1	1.32215	0.993	0.573	0	0	ENSG00000105404
Plasma	MEF2C	1.32085	0.951	0.092	0	0	ENSG00000081189
Plasma	IGHA2	1.29069	0.415	0.001	0	0	ENSG00000211890
Plasma	SPCS1	1.27076	0.998	0.63	0	0	ENSG00000114902
Plasma	HDLBP	1.24376	0.976	0.427	0	0	ENSG00000115677
Plasma	OSTC	1.23211	0.981	0.499	0	0	ENSG00000198856
Plasma	HIST1H1C	1.23133	0.924	0.248	0	0	ENSG00000187837
Plasma	MT-ND6	1.22918	0.945	0.419	0	0	ENSG00000198695
Plasma	BTG2	1.22839	0.989	0.427	0	0	ENSG00000159388
Plasma	CRELD2	1.222	0.93	0.269	0	0	ENSG00000184164
Plasma	ISG20	1.2205	0.997	0.343	0	0	ENSG00000172183
Plasma	CLPTM1L	1.19408	0.974	0.335	0	0	ENSG00000049656
Plasma	SELENOS	1.19281	0.983	0.512	0	0	ENSG00000131871
Plasma	TPD52	1.19218	0.95	0.111	0	0	ENSG00000076554
Plasma	PRDX2	1.16707	0.978	0.366	0	0	ENSG00000167815
Plasma	TXNDC11	1.16359	0.943	0.237	0	0	ENSG00000153066
Plasma	NUCB2	1.16018	0.957	0.321	0	0	ENSG00000070081
Plasma	EAF2	1.15052	0.909	0.107	0	0	ENSG00000145088
Plasma	CPNE5	1.14164	0.887	0.009	0	0	ENSG00000124772
Plasma	NME1	1.13126	0.925	0.332	0	0	ENSG00000239672
Plasma	TMEM208	1.12798	0.98	0.4	0	0	ENSG00000168701
Plasma	SPATS2	1.12682	0.926	0.062	0	0	ENSG00000123352
Plasma	SEL1L3	1.12552	0.958	0.206	0	0	ENSG00000091490
Plasma	ATP5MC1	1.12516	0.965	0.484	0	0	ENSG00000159199
Plasma	CD27	1.12246	0.935	0.164	0	0	ENSG00000139193
Plasma	IGKV4-1	1.12169	0.166	0	0	0	ENSG00000211598
Plasma	TMED9	1.11493	0.981	0.499	0	0	ENSG00000184840
Plasma	MLEC	1.11197	0.962	0.411	0	0	ENSG00000110917
Plasma	HM13	1.10641	0.982	0.445	0	0	ENSG00000101294
Plasma	CCR10	1.10569	0.773	0.01	0	0	ENSG00000184451
Plasma	PLPP5	1.10536	0.924	0.214	0	0	ENSG00000147535
Plasma	GNL3	1.09439	0.922	0.253	0	0	ENSG00000163938
Plasma	DNAJB11	1.08933	0.929	0.282	0	0	ENSG00000090520
Plasma	RRM2	1.08765	0.556	0.046	0	0	ENSG00000171848
Plasma	SRPRB	1.06103	0.928	0.213	0	0	ENSG00000144867
Plasma	SRPRA	1.05328	0.965	0.362	0	0	ENSG00000182934
Plasma	CD79A	1.04276	0.785	0.005	0	0	ENSG00000105369
Plasma	TRAM1	1.04129	0.991	0.542	0	0	ENSG00000067167
Plasma	UAP1	1.03692	0.862	0.129	0	0	ENSG00000117143
Plasma	GLCCI1	1.02323	0.891	0.098	0	0	ENSG00000106415
Plasma	CNPY2	1.01609	0.967	0.44	0	0	ENSG00000257727
Plasma	SMC4	1.01065	0.838	0.262	0	0	ENSG00000113810
Plasma	AC012236.1	1.01062	0.8	0.001	0	0	ENSG00000259772
Plasma	AC007952.4	0.992753	0.87	0.176	0	0	ENSG00000262202
Plasma	POU2F2	0.980621	0.916	0.151	0	0	ENSG00000028277
Plasma	TXNDC5	0.972233	0.844	0.017	0	0	ENSG00000239264
Plasma	MKI67	0.971634	0.621	0.074	0	0	ENSG00000148773
Plasma	GGH	0.970932	0.797	0.087	0	0	ENSG00000137563
Plasma	LRRC59	0.9645	0.909	0.296	0	0	ENSG00000108829
Plasma	DDOST	0.960225	0.943	0.382	0	0	ENSG00000244038
Plasma	CD320	0.957277	0.809	0.112	0	0	ENSG00000167775
Plasma	LMAN2	0.953258	0.988	0.551	0	0	ENSG00000169223
Plasma	GMPPB	0.941795	0.863	0.149	0	0	ENSG00000173540
Plasma	IGLV3-1	0.934812	0.189	0	0	0	ENSG00000211673
Plasma	TXNDC15	0.917389	0.938	0.267	0	0	ENSG00000113621
Plasma	DERL1	0.915499	0.962	0.4	0	0	ENSG00000136986
Plasma	DNAJC1	0.914536	0.94	0.324	0	0	ENSG00000136770
Plasma	SHCBP1	0.886104	0.63	0.047	0	0	ENSG00000171241
Plasma	PRMT1	0.880983	0.901	0.331	0	0	ENSG00000126457
Plasma	TNFRSF13B	0.875065	0.719	0.002	0	0	ENSG00000240505
Plasma	FAM3C	0.871836	0.914	0.279	0	0	ENSG00000196937
Plasma	CD79B	0.854472	0.866	0.065	0	0	ENSG00000007312
Plasma	TRAM2	0.847676	0.829	0.042	0	0	ENSG00000065308
Plasma	EPRS	0.846518	0.923	0.38	0	0	ENSG00000136628
Plasma	CALU	0.845671	0.935	0.33	0	0	ENSG00000128595
Plasma	ST6GAL1	0.845107	0.883	0.109	0	0	ENSG00000073849
Plasma	DNAJB9	0.838567	0.863	0.219	0	0	ENSG00000128590
Plasma	RALGPS2	0.838004	0.792	0.032	0	0	ENSG00000116191
Plasma	HIST1H1B	0.834339	0.575	0.05	0	0	ENSG00000184357
Plasma	IFI27L1	0.827732	0.852	0.137	0	0	ENSG00000165948
Plasma	SLC25A4	0.825621	0.781	0.028	0	0	ENSG00000151729
Plasma	ALG5	0.820886	0.929	0.286	0	0	ENSG00000120697
Plasma	SAR1B	0.816783	0.95	0.358	0	0	ENSG00000152700
Plasma	FBXW7	0.815627	0.914	0.228	0	0	ENSG00000109670
Plasma	SEC61A1	0.808674	0.928	0.304	0	0	ENSG00000058262
Plasma	VOPP1	0.800853	0.958	0.391	0	0	ENSG00000154978
Plasma	PCLAF	0.774308	0.609	0.085	0	0	ENSG00000166803
Plasma	COBLL1	0.767244	0.753	0.019	0	0	ENSG00000082438
Plasma	USP48	0.747777	0.906	0.296	0	0	ENSG00000090686
Plasma	SLC38A5	0.744928	0.733	0.041	0	0	ENSG00000017483
Plasma	BUB1	0.737742	0.636	0.057	0	0	ENSG00000169679
Plasma	ODC1	0.733819	0.844	0.271	0	0	ENSG00000115758
Plasma	SEC13	0.732339	0.902	0.288	0	0	ENSG00000157020
Plasma	TCF4	0.727021	0.775	0.08	0	0	ENSG00000196628
Plasma	SRP54	0.722319	0.925	0.393	0	0	ENSG00000100883
Plasma	NT5DC2	0.717937	0.703	0.033	0	0	ENSG00000168268
Plasma	IGLV6-57	0.711619	0.108	0	0	0	ENSG00000211640
Plasma	TP53INP1	0.708902	0.777	0.119	0	0	ENSG00000164938
Plasma	PHGDH	0.708785	0.563	0.043	0	0	ENSG00000092621
Plasma	FAM98A	0.706377	0.843	0.181	0	0	ENSG00000119812
Plasma	CEP128	0.704305	0.704	0.064	0	0	ENSG00000100629
Plasma	NUSAP1	0.702555	0.615	0.121	0	0	ENSG00000137804
Plasma	STT3A	0.697042	0.863	0.176	0	0	ENSG00000134910
Plasma	CKS2	0.692127	0.746	0.179	0	0	ENSG00000123975
Plasma	SLC35B1	0.688833	0.872	0.268	0	0	ENSG00000121073
Plasma	FAM30A	0.688211	0.337	0.002	0	0	ENSG00000226777
Plasma	ZNF593	0.685987	0.887	0.282	0	0	ENSG00000142684
Plasma	TOR3A	0.680427	0.807	0.227	0	0	ENSG00000186283
Plasma	GMNN	0.678281	0.672	0.149	0	0	ENSG00000112312
Plasma	SEPHS1	0.676641	0.691	0.171	0	0	ENSG00000086475
Plasma	NCOA3	0.676415	0.885	0.304	0	0	ENSG00000124151
Plasma	ACBD3	0.674996	0.924	0.351	0	0	ENSG00000182827
Plasma	AL133467.1	0.672604	0.681	0.004	0	0	ENSG00000258572
Plasma	ST6GALNAC4	0.670139	0.804	0.15	0	0	ENSG00000136840
Plasma	SEC24A	0.668519	0.825	0.139	0	0	ENSG00000113615
Plasma	TYMS	0.667928	0.611	0.065	0	0	ENSG00000176890
Plasma	LARP1B	0.665381	0.767	0.123	0	0	ENSG00000138709
Plasma	CCNC	0.664388	0.854	0.246	0	0	ENSG00000112237
Plasma	ASPM	0.661406	0.572	0.054	0	0	ENSG00000066279
Plasma	ENTPD1	0.659646	0.85	0.201	0	0	ENSG00000138185
Plasma	TCF3	0.657219	0.788	0.11	0	0	ENSG00000071564
Plasma	PDK1	0.651787	0.699	0.089	0	0	ENSG00000152256
Plasma	YIF1A	0.651194	0.904	0.343	0	0	ENSG00000174851
Plasma	SMARCB1	0.641359	0.86	0.268	0	0	ENSG00000099956
Plasma	BIRC5	0.630937	0.564	0.052	0	0	ENSG00000089685
Plasma	SLAMF7	0.625498	0.93	0.127	0	0	ENSG00000026751
Plasma	CKAP4	0.624986	0.857	0.141	0	0	ENSG00000136026
Plasma	UBA5	0.624691	0.795	0.162	0	0	ENSG00000081307
Plasma	LINC01480	0.623957	0.457	0.02	0	0	ENSG00000270164
Plasma	CHPF	0.618425	0.689	0.046	0	0	ENSG00000123989
Plasma	PNOC	0.61779	0.701	0.003	0	0	ENSG00000168081
Plasma	SIL1	0.617496	0.838	0.258	0	0	ENSG00000120725
Plasma	ISOC2	0.61622	0.825	0.269	0	0	ENSG00000063241
Plasma	FAM214A	0.610713	0.826	0.169	0	0	ENSG00000047346
Plasma	C11orf24	0.60773	0.758	0.097	0	0	ENSG00000171067
Plasma	PTTG1	0.599992	0.683	0.167	0	0	ENSG00000164611
Plasma	KIF20B	0.599375	0.671	0.171	0	0	ENSG00000138182
Plasma	HELLS	0.59845	0.641	0.098	0	0	ENSG00000119969
Plasma	CADM1	0.598145	0.534	0.014	0	0	ENSG00000182985
Plasma	LAX1	0.597994	0.682	0.06	0	0	ENSG00000122188
Plasma	HYOU1	0.597482	0.768	0.165	0	0	ENSG00000149428
Plasma	DENND5B	0.594355	0.67	0.008	0	0	ENSG00000170456
Plasma	TOP2A	0.593424	0.518	0.066	0	0	ENSG00000131747
Plasma	HMMR	0.589088	0.535	0.045	0	0	ENSG00000072571
Plasma	HSPA13	0.587931	0.777	0.154	0	0	ENSG00000155304
Plasma	NGLY1	0.586368	0.864	0.237	0	0	ENSG00000151092
Plasma	CAV1	0.584354	0.607	0.001	0	0	ENSG00000105974
Plasma	NXPE3	0.582158	0.792	0.193	0	0	ENSG00000144815
Plasma	FEN1	0.575618	0.62	0.099	0	0	ENSG00000168496
Plasma	CASP3	0.574499	0.857	0.257	0	0	ENSG00000164305
Plasma	PAICS	0.573832	0.688	0.16	0	0	ENSG00000128050
Plasma	IDH3A	0.569134	0.742	0.181	0	0	ENSG00000166411
Plasma	CREB3L2	0.567102	0.848	0.288	0	0	ENSG00000182158
Plasma	RASGRP3	0.565508	0.664	0.081	0	0	ENSG00000152689
Plasma	C12orf75	0.563275	0.828	0.189	0	0	ENSG00000235162
Plasma	GAS6	0.56286	0.662	0.047	0	0	ENSG00000183087
Plasma	SEC24D	0.559877	0.805	0.196	0	0	ENSG00000150961
Plasma	BLNK	0.55906	0.689	0.066	0	0	ENSG00000095585
Plasma	HIST1H2BG	0.557177	0.579	0.054	0	0	ENSG00000273802
Plasma	IGHV6-1	0.555235	0.225	0	0	0	ENSG00000211933
Plasma	MSI2	0.553001	0.849	0.177	0	0	ENSG00000153944
Plasma	CXXC5	0.551182	0.767	0.179	0	0	ENSG00000171604
Plasma	CLSPN	0.548215	0.557	0.07	0	0	ENSG00000092853
Plasma	KCNN3	0.546104	0.648	0.002	0	0	ENSG00000143603
Plasma	PHF19	0.543057	0.659	0.153	0	0	ENSG00000119403
Plasma	PMM2	0.540636	0.742	0.161	0	0	ENSG00000140650
Plasma	MAGED1	0.539448	0.602	0.057	0	0	ENSG00000179222
Plasma	TUBA4A	0.539277	0.83	0.218	0	0	ENSG00000127824
Plasma	TPX2	0.533326	0.539	0.069	0	0	ENSG00000088325
Plasma	NUGGC	0.533022	0.639	0.015	0	0	ENSG00000189233
Plasma	ICAM2	0.530277	0.825	0.232	0	0	ENSG00000108622
Plasma	CDC6	0.528282	0.549	0.026	0	0	ENSG00000094804
Plasma	SYVN1	0.526426	0.743	0.123	0	0	ENSG00000162298
Plasma	SSSCA1	0.525488	0.826	0.258	0	0	ENSG00000173465
Plasma	IFNAR2	0.524887	0.865	0.227	0	0	ENSG00000159110
Plasma	CHST2	0.524508	0.613	0.027	0	0	ENSG00000175040
Plasma	CASP10	0.523978	0.762	0.169	0	0	ENSG00000003400
Plasma	DCPS	0.523696	0.758	0.177	0	0	ENSG00000110063
Plasma	GTSE1	0.521633	0.518	0.046	0	0	ENSG00000075218
Plasma	DUSP5	0.517244	0.55	0.104	0	0	ENSG00000138166
Plasma	CHAC2	0.514981	0.653	0.058	0	0	ENSG00000143942
Plasma	CCR2	0.510466	0.657	0.109	0	0	ENSG00000121807
Plasma	SRP68	0.509568	0.768	0.218	0	0	ENSG00000167881
Plasma	MANEA	0.508544	0.726	0.127	0	0	ENSG00000172469
Plasma	FBH1	0.50426	0.756	0.154	0	0	ENSG00000134452
Plasma	TK1	0.502665	0.552	0.065	0	0	ENSG00000167900
Plasma	ARID3A	0.50065	0.816	0.168	0	0	ENSG00000116017
Plasma	UCHL1	0.50028	0.365	0.008	0	0	ENSG00000154277
Plasma	CENPE	0.498747	0.508	0.097	0	0	ENSG00000138778
Plasma	MAD2L1	0.497272	0.591	0.087	0	0	ENSG00000164109
Plasma	MBTPS1	0.493931	0.804	0.237	0	0	ENSG00000140943
Plasma	SEMA4A	0.488435	0.781	0.099	0	0	ENSG00000196189
Plasma	UBE2T	0.485376	0.583	0.08	0	0	ENSG00000077152
Plasma	PGRMC2	0.476674	0.787	0.214	0	0	ENSG00000164040
Plasma	MCUR1	0.469406	0.789	0.242	0	0	ENSG00000050393
Plasma	PREB	0.469302	0.704	0.167	0	0	ENSG00000138073
Plasma	MEI1	0.468604	0.656	0.081	0	0	ENSG00000167077
Plasma	ABCB9	0.466837	0.449	0.012	0	0	ENSG00000150967
Plasma	RAB30	0.466751	0.628	0.032	0	0	ENSG00000137502
Plasma	SLC2A5	0.461975	0.501	0.005	0	0	ENSG00000142583
Plasma	GFPT1	0.460963	0.726	0.197	0	0	ENSG00000198380
Plasma	IKBIP	0.460961	0.808	0.223	0	0	ENSG00000166130
Plasma	TMEM214	0.460572	0.72	0.144	0	0	ENSG00000119777
Plasma	FBXO5	0.458652	0.534	0.078	0	0	ENSG00000112029
Plasma	PGM3	0.453854	0.682	0.161	0	0	ENSG00000013375
Plasma	CDK1	0.452688	0.501	0.058	0	0	ENSG00000170312
Plasma	ZBP1	0.452409	0.792	0.123	0	0	ENSG00000124256
Plasma	SDC1	0.449722	0.438	0.002	0	0	ENSG00000115884
Plasma	CD180	0.449002	0.608	0.062	0	0	ENSG00000134061
Plasma	ALG3	0.446688	0.764	0.218	0	0	ENSG00000214160
Plasma	CENPU	0.445952	0.542	0.075	0	0	ENSG00000151725
Plasma	TUBG1	0.444498	0.613	0.14	0	0	ENSG00000131462
Plasma	ZWINT	0.444018	0.523	0.083	0	0	ENSG00000122952
Plasma	HSH2D	0.443997	0.759	0.118	0	0	ENSG00000196684
Plasma	HIBCH	0.442779	0.716	0.193	0	0	ENSG00000198130
Plasma	RPS6KB2	0.438992	0.79	0.242	0	0	ENSG00000175634
Plasma	CD70	0.438881	0.412	0.046	0	0	ENSG00000125726
Plasma	TMEM263	0.437748	0.702	0.126	0	0	ENSG00000151135
Plasma	DLGAP5	0.437671	0.475	0.04	0	0	ENSG00000126787
Plasma	IKZF3	0.437052	0.921	0.211	0	0	ENSG00000161405
Plasma	NCAPG	0.436816	0.476	0.045	0	0	ENSG00000109805
Plasma	CDKN3	0.435286	0.515	0.064	0	0	ENSG00000100526
Plasma	ESCO2	0.434775	0.477	0.043	0	0	ENSG00000171320
Plasma	CEP97	0.431805	0.646	0.083	0	0	ENSG00000182504
Plasma	KNL1	0.42924	0.533	0.058	0	0	ENSG00000137812
Plasma	MCM7	0.428255	0.55	0.113	0	0	ENSG00000166508
Plasma	HGF	0.427551	0.363	0.022	0	0	ENSG00000019991
Plasma	PTP4A3	0.423212	0.364	0.021	0	0	ENSG00000184489
Plasma	SLC44A1	0.420814	0.751	0.158	0	0	ENSG00000070214
Plasma	ORC6	0.415168	0.523	0.059	0	0	ENSG00000091651
Plasma	C19orf48	0.413586	0.583	0.108	0	0	ENSG00000167747
Plasma	PYCR1	0.40804	0.551	0.007	0	0	ENSG00000183010
Plasma	IGHV1-69D	0.404187	0.142	0	0	0	ENSG00000280411
Plasma	ADA	0.404032	0.724	0.157	0	0	ENSG00000196839
Plasma	ITGB7	0.402233	0.677	0.158	0	0	ENSG00000139626
Plasma	GMPPA	0.398263	0.704	0.168	0	0	ENSG00000144591
Plasma	AARS	0.396978	0.68	0.179	0	0	ENSG00000090861
Plasma	SPTBN1	0.396691	0.655	0.12	0	0	ENSG00000115306
Plasma	P2RX5	0.39313	0.587	0.059	0	0	ENSG00000083454
Plasma	CENPM	0.392488	0.536	0.077	0	0	ENSG00000100162
Plasma	CMSS1	0.391233	0.638	0.16	0	0	ENSG00000184220
Plasma	GPX7	0.38908	0.619	0.104	0	0	ENSG00000116157
Plasma	MBNL2	0.388353	0.65	0.153	0	0	ENSG00000139793
Plasma	TSPAN13	0.387565	0.525	0.017	0	0	ENSG00000106537
Plasma	UBE2C	0.385975	0.456	0.048	0	0	ENSG00000175063
Plasma	CDKN2A	0.384277	0.588	0.085	0	0	ENSG00000147889
Plasma	BCL7A	0.38313	0.459	0.011	0	0	ENSG00000110987
Plasma	TMEM106C	0.381608	0.624	0.154	0	0	ENSG00000134291
Plasma	EIF2AK3	0.381444	0.581	0.065	0	0	ENSG00000172071
Plasma	HMGB3	0.378338	0.526	0.11	0	0	ENSG00000029993
Plasma	ATAD5	0.37822	0.538	0.1	0	0	ENSG00000176208
Plasma	ALDH1L2	0.377664	0.419	0.011	0	0	ENSG00000136010
Plasma	KIF11	0.377524	0.479	0.06	0	0	ENSG00000138160
Plasma	KCNQ1OT1	0.375934	0.56	0.118	0	0	ENSG00000269821
Plasma	ASNS	0.375901	0.469	0.044	0	0	ENSG00000070669
Plasma	FCHSD2	0.373771	0.716	0.167	0	0	ENSG00000137478
Plasma	CCNB1	0.372793	0.432	0.065	0	0	ENSG00000134057
Plasma	PSAT1	0.370924	0.389	0.051	0	0	ENSG00000135069
Plasma	MCEE	0.369205	0.649	0.112	0	0	ENSG00000124370
Plasma	IFNG-AS1	0.366097	0.483	0.005	0	0	ENSG00000255733
Plasma	BCL2L12	0.364965	0.599	0.128	0	0	ENSG00000126453
Plasma	FAM69A	0.362568	0.564	0.049	0	0	ENSG00000154511
Plasma	CHAF1A	0.35928	0.491	0.077	0	0	ENSG00000167670
Plasma	DIAPH3	0.354923	0.417	0.027	0	0	ENSG00000139734
Plasma	BRCA1	0.350877	0.515	0.1	0	0	ENSG00000012048
Plasma	HIST1H2AG	0.350782	0.5	0.052	0	0	ENSG00000196787
Plasma	RHEX	0.350567	0.502	0.002	0	0	ENSG00000263961
Plasma	HIST1H2AH	0.344961	0.411	0.038	0	0	ENSG00000274997
Plasma	GPR183	0.344788	0.619	0.136	0	0	ENSG00000169508
Plasma	SLC1A4	0.343966	0.591	0.083	0	0	ENSG00000115902
Plasma	RFC4	0.342679	0.526	0.102	0	0	ENSG00000163918
Plasma	JSRP1	0.341951	0.323	0.005	0	0	ENSG00000167476
Plasma	LRR1	0.340578	0.574	0.136	0	0	ENSG00000165501
Plasma	CHEK1	0.340143	0.492	0.075	0	0	ENSG00000149554
Plasma	MYL6B	0.337968	0.7	0.149	0	0	ENSG00000196465
Plasma	CDK6	0.337892	0.66	0.152	0	0	ENSG00000105810
Plasma	NUF2	0.335457	0.458	0.05	0	0	ENSG00000143228
Plasma	FKBP14	0.333607	0.507	0.059	0	0	ENSG00000106080
Plasma	PDIA5	0.33286	0.491	0.034	0	0	ENSG00000065485
Plasma	B4GALT3	0.330808	0.657	0.146	0	0	ENSG00000158850
Plasma	EZH2	0.330398	0.6	0.133	0	0	ENSG00000106462
Plasma	AURKA	0.328632	0.437	0.073	0	0	ENSG00000087586
Plasma	VPS37B	0.327727	0.702	0.169	0	0	ENSG00000139722
Plasma	E2F5	0.326909	0.492	0.011	0	0	ENSG00000133740
Plasma	HIST1H2BJ	0.325548	0.33	0.02	0	0	ENSG00000124635
Plasma	AURKB	0.32479	0.435	0.04	0	0	ENSG00000178999
Plasma	GNG7	0.324716	0.455	0.012	0	0	ENSG00000176533
Plasma	HIST1H3G	0.323894	0.398	0.025	0	0	ENSG00000273983
Plasma	SPC25	0.323181	0.427	0.033	0	0	ENSG00000152253
Plasma	HIST1H3B	0.321076	0.396	0.03	0	0	ENSG00000274267
Plasma	XRRA1	0.318505	0.662	0.152	0	0	ENSG00000166435
Plasma	PBK	0.317921	0.397	0.028	0	0	ENSG00000168078
Plasma	MAGEH1	0.316829	0.539	0.051	0	0	ENSG00000187601
Plasma	PKHD1L1	0.312919	0.421	0	0	0	ENSG00000205038
Plasma	MCM10	0.312882	0.411	0.03	0	0	ENSG00000065328
Plasma	SETBP1	0.312465	0.48	0.019	0	0	ENSG00000152217
Plasma	PARPBP	0.311765	0.482	0.054	0	0	ENSG00000185480
Plasma	BUB1B	0.311351	0.434	0.038	0	0	ENSG00000156970
Plasma	SASS6	0.310736	0.55	0.098	0	0	ENSG00000156876
Plasma	CTNNAL1	0.310642	0.471	0.044	0	0	ENSG00000119326
Plasma	PARP2	0.310279	0.512	0.081	0	0	ENSG00000129484
Plasma	NLRP7	0.308925	0.289	0.001	0	0	ENSG00000167634
Plasma	CLCC1	0.307263	0.597	0.12	0	0	ENSG00000121940
Plasma	GINS2	0.305684	0.424	0.048	0	0	ENSG00000131153
Plasma	LINC02362	0.305651	0.387	0.004	0	0	ENSG00000249096
Plasma	RFC3	0.304963	0.46	0.069	0	0	ENSG00000133119
Plasma	CDC20	0.304055	0.377	0.033	0	0	ENSG00000117399
Plasma	METTL7A	0.30213	0.557	0.095	0	0	ENSG00000185432
Plasma	STRBP	0.301447	0.611	0.113	0	0	ENSG00000165209
Plasma	ARHGAP11A	0.300766	0.45	0.068	0	0	ENSG00000198826
Plasma	RHBDD1	0.299979	0.519	0.091	0	0	ENSG00000144468
Plasma	FTSJ1	0.296574	0.582	0.113	0	0	ENSG00000068438
Plasma	CENPA	0.296488	0.417	0.04	0	0	ENSG00000115163
Plasma	AVEN	0.295694	0.555	0.088	0	0	ENSG00000169857
Plasma	GEMIN7	0.292027	0.611	0.125	0	0	ENSG00000142252
Plasma	WNT5B	0.290902	0.413	0.014	0	0	ENSG00000111186
Plasma	CEP55	0.28874	0.427	0.053	0	0	ENSG00000138180
Plasma	RAD9A	0.28636	0.586	0.11	0	0	ENSG00000172613
Plasma	IGHV4-34	0.285831	0.103	0	0	0	ENSG00000211956
Plasma	E2F2	0.283144	0.44	0.035	0	0	ENSG00000007968
Plasma	KLHL14	0.282486	0.241	0	0	0	ENSG00000197705
Plasma	CCNB2	0.282288	0.427	0.054	0	0	ENSG00000157456
Plasma	DTL	0.28179	0.414	0.033	0	0	ENSG00000143476
Plasma	LINC02384	0.2794	0.426	0.022	0	0	ENSG00000251301
Plasma	TCF19	0.278571	0.471	0.047	0	0	ENSG00000137310
Plasma	ACSS1	0.276847	0.57	0.113	0	0	ENSG00000154930
Plasma	WDR76	0.272109	0.461	0.079	0	0	ENSG00000092470
Plasma	TMEM156	0.271189	0.518	0.079	0	0	ENSG00000121895
Plasma	NDC80	0.270763	0.449	0.069	0	0	ENSG00000080986
Plasma	ADAM28	0.269139	0.417	0.018	0	0	ENSG00000042980
Plasma	COL1A2	0.268586	0.224	0.001	0	0	ENSG00000164692
Plasma	Z93930.2	0.267084	0.497	0.066	0	0	ENSG00000226471
Plasma	CDCA3	0.266358	0.39	0.029	0	0	ENSG00000111665
Plasma	AIFM2	0.265799	0.48	0.073	0	0	ENSG00000042286
Plasma	ARHGAP42	0.263414	0.389	0.001	0	0	ENSG00000165895
Plasma	HMGN5	0.262665	0.411	0.061	0	0	ENSG00000198157
Plasma	SLC17A9	0.262164	0.446	0.038	0	0	ENSG00000101194
Plasma	CENPJ	0.260978	0.448	0.063	0	0	ENSG00000151849
Plasma	OXCT1	0.258655	0.556	0.096	0	0	ENSG00000083720
Plasma	CDCA5	0.258577	0.403	0.037	0	0	ENSG00000146670
Plasma	MEF2D	0.257262	0.623	0.144	0	0	ENSG00000116604
Plasma	CDK14	0.256486	0.534	0.114	0	0	ENSG00000058091
Plasma	CDCA2	0.255993	0.374	0.037	0	0	ENSG00000184661
Plasma	TRIP13	0.255711	0.396	0.028	0	0	ENSG00000071539
Plasma	POLQ	0.253809	0.406	0.032	0	0	ENSG00000051341
Plasma	E2F8	0.253323	0.369	0.029	0	0	ENSG00000129173
Plasma	NET1	0.252387	0.502	0.091	0	0	ENSG00000173848
Plasma	BNIP3	0.251771	0.523	0.089	0	0	ENSG00000176171
Plasma	SKA1	0.251233	0.393	0.03	0	0	ENSG00000154839
Plasma	ATP8B2	0.251211	0.599	0.105	0	0	ENSG00000143515
Plasma	HIST1H2AL	0.250725	0.376	0.039	0	0	ENSG00000276903
Plasma	HIST1H2BN	0.250269	0.419	0.07	0	0	ENSG00000233822
Plasma	CCNA2	0.250176	0.428	0.049	0	0	ENSG00000145386
Plasma	MAN1A2	0.496974	0.889	0.306	1.04234e-307	3.49581e-303	ENSG00000198162
Plasma	SND1	0.565146	0.829	0.288	1.86982e-306	6.271e-302	ENSG00000197157
Plasma	PARP1	0.909459	0.94	0.406	3.98566e-306	1.33671e-301	ENSG00000143799
Plasma	ANXA6	0.53104	0.886	0.265	6.53091e-306	2.19034e-301	ENSG00000197043
Plasma	RNGTT	0.335104	0.6	0.145	2.16626e-303	7.2652e-299	ENSG00000111880
Plasma	HIST1H1D	0.733542	0.715	0.193	1.29291e-302	4.33615e-298	ENSG00000124575
Plasma	ERC1	0.335428	0.602	0.149	1.39631e-302	4.68295e-298	ENSG00000082805
Plasma	GOSR2	0.395236	0.758	0.225	4.46378e-300	1.49706e-295	ENSG00000108433
Plasma	CREB3	0.308399	0.638	0.165	1.48811e-299	4.99082e-295	ENSG00000107175
Plasma	GCSH	0.414033	0.678	0.193	7.1524e-299	2.39877e-294	ENSG00000140905
Plasma	NSUN6	0.250067	0.588	0.137	3.33059e-298	1.11701e-293	ENSG00000241058
Plasma	P4HB	0.984505	0.979	0.513	8.69053e-298	2.91463e-293	ENSG00000185624
Plasma	CSNK1E	0.279961	0.63	0.16	7.68857e-295	2.57859e-290	ENSG00000213923
Plasma	DBF4	0.343138	0.716	0.199	2.2721e-292	7.62019e-288	ENSG00000006634
Plasma	POLR3D	0.319346	0.587	0.144	1.13367e-291	3.8021e-287	ENSG00000168495
Plasma	SEC63	0.594351	0.869	0.325	1.79448e-291	6.01833e-287	ENSG00000025796
Plasma	EDEM1	0.436337	0.808	0.262	1.39237e-289	4.66974e-285	ENSG00000134109
Plasma	SELENOK	1.03908	0.983	0.543	2.63697e-289	8.84387e-285	ENSG00000113811
Plasma	SLC39A7	0.407982	0.754	0.233	3.36914e-288	1.12994e-283	ENSG00000112473
Plasma	TOP1	0.985809	0.986	0.563	3.68678e-288	1.23647e-283	ENSG00000198900
Plasma	ATAD2	0.43832	0.577	0.138	6.48343e-288	2.17441e-283	ENSG00000156802
Plasma	PPA1	0.997641	0.964	0.485	1.14346e-287	3.83495e-283	ENSG00000180817
Plasma	SLC38A1	0.255866	0.821	0.205	4.17942e-287	1.40169e-282	ENSG00000111371
Plasma	BIRC3	0.268843	0.7	0.179	1.69858e-285	5.6967e-281	ENSG00000023445
Plasma	COPG1	0.364573	0.785	0.245	5.9616e-285	1.9994e-280	ENSG00000181789
Plasma	BRCA2	0.319858	0.585	0.144	5.00871e-284	1.67982e-279	ENSG00000139618
Plasma	ARFGAP3	0.54737	0.89	0.338	1.39953e-283	4.69374e-279	ENSG00000242247
Plasma	CCDC167	0.624755	0.876	0.317	2.46482e-282	8.26653e-278	ENSG00000198937
Plasma	BRI3BP	0.381549	0.607	0.162	3.59365e-280	1.20524e-275	ENSG00000184992
Plasma	SCFD1	0.567	0.894	0.352	1.00036e-279	3.35502e-275	ENSG00000092108
Plasma	UBE2G1	0.436096	0.816	0.275	3.64502e-279	1.22247e-274	ENSG00000132388
Plasma	KRT10	0.712801	0.968	0.424	7.72287e-279	2.59009e-274	ENSG00000186395
Plasma	IARS	0.415386	0.702	0.21	1.41118e-278	4.7328e-274	ENSG00000196305
Plasma	UFM1	0.759352	0.967	0.452	5.01417e-278	1.68165e-273	ENSG00000120686
Plasma	COPE	0.924472	0.993	0.64	1.57707e-276	5.28917e-272	ENSG00000105669
Plasma	UCHL5	0.411813	0.733	0.228	3.01027e-276	1.00958e-271	ENSG00000116750
Plasma	DNAJC10	0.458389	0.78	0.256	7.24397e-276	2.42948e-271	ENSG00000077232
Plasma	TIMM17A	0.55147	0.862	0.32	2.43192e-275	8.15616e-271	ENSG00000134375
Plasma	CCDC69	0.287544	0.77	0.223	3.0768e-275	1.0319e-270	ENSG00000198624
Plasma	CBX5	0.512733	0.753	0.233	1.30942e-274	4.39152e-270	ENSG00000094916
Plasma	BUD23	0.556819	0.809	0.291	1.12691e-273	3.77942e-269	ENSG00000071462
Plasma	SHMT2	0.450269	0.666	0.194	1.96707e-273	6.59717e-269	ENSG00000182199
Plasma	KLF13	0.661061	0.942	0.392	2.11337e-272	7.08784e-268	ENSG00000169926
Plasma	VRK1	0.359858	0.607	0.161	2.68775e-272	9.01416e-268	ENSG00000100749
Plasma	COPB2	0.639323	0.928	0.397	2.63569e-271	8.83958e-267	ENSG00000184432
Plasma	NCAPD3	0.312067	0.536	0.13	1.28342e-268	4.30435e-264	ENSG00000151503
Plasma	SGO2	0.264029	0.433	0.087	7.032e-268	2.35839e-263	ENSG00000163535
Plasma	MAN1A1	0.666251	0.93	0.381	3.19859e-267	1.07274e-262	ENSG00000111885
Plasma	XIST	0.839193	0.692	0.196	2.96467e-266	9.94291e-262	ENSG00000229807
Plasma	EBAG9	0.358118	0.756	0.239	4.85693e-266	1.62892e-261	ENSG00000147654
Plasma	ARF4	0.725105	0.948	0.452	1.47567e-265	4.94909e-261	ENSG00000168374
Plasma	MARS	0.273192	0.709	0.212	3.60189e-264	1.208e-259	ENSG00000166986
Plasma	ERN1	0.347891	0.617	0.158	3.79169e-262	1.27166e-257	ENSG00000178607
Plasma	MRPS33	0.56232	0.898	0.355	1.20927e-261	4.05564e-257	ENSG00000090263
Plasma	SQLE	0.264198	0.574	0.14	8.81433e-261	2.95615e-256	ENSG00000104549
Plasma	SSR1	0.797826	0.967	0.511	1.72786e-259	5.79489e-255	ENSG00000124783
Plasma	DAD1	0.822875	0.989	0.642	1.26595e-257	4.24574e-253	ENSG00000129562
Plasma	GOLGA3	0.359367	0.738	0.235	1.50763e-257	5.0563e-253	ENSG00000090615
Plasma	ARMCX3	0.505468	0.83	0.305	3.3229e-257	1.11444e-252	ENSG00000102401
Plasma	SSR2	0.924308	0.992	0.644	1.50956e-256	5.06277e-252	ENSG00000163479
Plasma	PRCC	0.30079	0.671	0.198	1.68292e-256	5.64416e-252	ENSG00000143294
Plasma	TBC1D1	0.377213	0.818	0.284	1.32018e-255	4.42761e-251	ENSG00000065882
Plasma	TIMM17B	0.344034	0.831	0.288	1.53604e-255	5.15159e-251	ENSG00000126768
Plasma	SMC2	0.620369	0.662	0.211	5.93249e-255	1.98964e-250	ENSG00000136824
Plasma	SVIP	0.328956	0.702	0.201	2.394e-254	8.02898e-250	ENSG00000198168
Plasma	CCDC50	0.452378	0.795	0.264	3.85204e-253	1.2919e-248	ENSG00000152492
Plasma	TMEM258	0.973066	0.994	0.723	7.31639e-253	2.45377e-248	ENSG00000134825
Plasma	GANAB	0.495829	0.816	0.304	1.31954e-251	4.42549e-247	ENSG00000089597
Plasma	ANKRD28	0.423747	0.792	0.27	1.89004e-251	6.33882e-247	ENSG00000206560
Plasma	SKA2	0.368051	0.762	0.233	1.99409e-250	6.68777e-246	ENSG00000182628
Plasma	ERGIC2	0.521133	0.933	0.392	3.07097e-250	1.02994e-245	ENSG00000087502
Plasma	MRPS31	0.433611	0.792	0.273	5.5102e-250	1.84801e-245	ENSG00000102738
Plasma	ITGB3BP	0.277288	0.564	0.147	7.61537e-249	2.55404e-244	ENSG00000142856
Plasma	SEC31A	0.631671	0.918	0.406	3.84165e-247	1.28841e-242	ENSG00000138674
Plasma	MOGS	0.252152	0.621	0.175	4.42344e-247	1.48353e-242	ENSG00000115275
Plasma	RPN1	0.636281	0.921	0.41	4.7099e-247	1.57961e-242	ENSG00000163902
Plasma	KPNA2	0.496034	0.664	0.211	5.15552e-247	1.72906e-242	ENSG00000182481
Plasma	BET1	0.340146	0.696	0.22	1.06744e-246	3.57999e-242	ENSG00000105829
Plasma	HIST1H4C	2.01187	0.866	0.442	8.76191e-246	2.93857e-241	ENSG00000197061
Plasma	ANAPC5	0.578972	0.903	0.386	1.50289e-245	5.0404e-241	ENSG00000089053
Plasma	MRPL40	0.530083	0.883	0.353	6.00573e-245	2.0142e-240	ENSG00000185608
Plasma	YIF1B	0.315815	0.7	0.22	6.88885e-245	2.31038e-240	ENSG00000167645
Plasma	FAM136A	0.464901	0.795	0.289	9.92786e-245	3.32961e-240	ENSG00000035141
Plasma	CISD2	0.56543	0.927	0.404	7.28193e-239	2.44221e-234	ENSG00000145354
Plasma	DERL2	0.468295	0.876	0.355	4.5238e-238	1.51719e-233	ENSG00000072849
Plasma	MGAT2	0.32878	0.726	0.235	8.24075e-238	2.76378e-233	ENSG00000168282
Plasma	PUS7L	0.340856	0.713	0.227	1.73609e-237	5.82248e-233	ENSG00000129317
Plasma	EHMT1	0.421574	0.737	0.25	1.15391e-236	3.86998e-232	ENSG00000181090
Plasma	CKAP2	0.348054	0.687	0.21	7.01155e-236	2.35153e-231	ENSG00000136108
Plasma	DTYMK	0.45879	0.678	0.225	8.01335e-236	2.68752e-231	ENSG00000168393
Plasma	SEC23B	0.342891	0.715	0.239	8.86359e-235	2.97267e-230	ENSG00000101310
Plasma	GARS	0.60036	0.79	0.299	9.16818e-235	3.07482e-230	ENSG00000106105
Plasma	ARPC5L	0.679638	0.929	0.413	1.18416e-234	3.97145e-230	ENSG00000136950
Plasma	HAX1	0.611416	0.922	0.418	4.58183e-234	1.53665e-229	ENSG00000143575
Plasma	HIST1H1E	0.435517	0.715	0.228	1.72097e-233	5.77179e-229	ENSG00000168298
Plasma	TIMM44	0.295533	0.613	0.18	8.97938e-233	3.0115e-228	ENSG00000104980
Plasma	MORF4L2	0.498615	0.861	0.346	7.78287e-232	2.61022e-227	ENSG00000123562
Plasma	RBBP8	0.254911	0.599	0.17	5.33412e-231	1.78896e-226	ENSG00000101773
Plasma	MCM4	0.298932	0.453	0.106	5.4785e-231	1.83738e-226	ENSG00000104738
Plasma	RNASEH1	0.314425	0.66	0.208	6.77808e-231	2.27323e-226	ENSG00000171865
Plasma	KCNK6	0.354498	0.721	0.241	4.24386e-230	1.42331e-225	ENSG00000099337
Plasma	HIPK2	0.443122	0.836	0.299	2.31065e-229	7.74945e-225	ENSG00000064393
Plasma	CENPW	0.445492	0.589	0.185	3.07474e-229	1.03121e-224	ENSG00000203760
Plasma	REXO2	0.515996	0.876	0.36	5.48495e-229	1.83954e-224	ENSG00000076043
Plasma	GORASP2	0.332734	0.722	0.245	5.81637e-227	1.95069e-222	ENSG00000115806
Plasma	IDH2	0.540646	0.892	0.359	1.18464e-226	3.97306e-222	ENSG00000182054
Plasma	RNASEH2C	0.611697	0.901	0.405	4.95165e-226	1.66068e-221	ENSG00000172922
Plasma	SP140	0.395856	0.854	0.313	5.11318e-226	1.71486e-221	ENSG00000079263
Plasma	NANS	0.502387	0.916	0.381	1.47165e-225	4.93562e-221	ENSG00000095380
Plasma	PABPC4	0.546883	0.897	0.377	1.91453e-225	6.42097e-221	ENSG00000090621
Plasma	UBE2S	0.755808	0.779	0.321	3.16061e-224	1.06001e-219	ENSG00000108106
Plasma	ASXL1	0.357591	0.789	0.278	5.77349e-224	1.93631e-219	ENSG00000171456
Plasma	DNAJC9	0.281085	0.602	0.173	1.44424e-223	4.8437e-219	ENSG00000213551
Plasma	ORAI2	0.257788	0.837	0.312	5.80514e-223	1.94693e-218	ENSG00000160991
Plasma	SRP72	0.665618	0.938	0.462	8.7419e-223	2.93186e-218	ENSG00000174780
Plasma	IRF7	0.362307	0.848	0.323	1.19706e-222	4.0147e-218	ENSG00000185507
Plasma	TMA16	0.34423	0.722	0.243	3.68491e-222	1.23585e-217	ENSG00000198498
Plasma	KDELR1	0.625887	0.945	0.439	3.30626e-221	1.10885e-216	ENSG00000105438
Plasma	RPLP0	0.943104	0.999	0.755	3.66988e-221	1.2308e-216	ENSG00000089157
Plasma	USO1	0.504365	0.872	0.361	5.2974e-221	1.77664e-216	ENSG00000138768
Plasma	SCYL1	0.25582	0.596	0.176	4.38201e-220	1.46964e-215	ENSG00000142186
Plasma	TMED2	0.664274	0.961	0.501	1.1615e-219	3.89544e-215	ENSG00000086598
Plasma	MAN2A1	0.385246	0.77	0.28	2.30811e-218	7.74096e-214	ENSG00000112893
Plasma	MRPL12	0.487673	0.735	0.274	5.61415e-218	1.88288e-213	ENSG00000262814
Plasma	MTDH	0.982419	0.986	0.664	7.66466e-218	2.57057e-213	ENSG00000147649
Plasma	HERC2	0.305567	0.708	0.233	8.33075e-218	2.79397e-213	ENSG00000128731
Plasma	ZNF37A	0.293616	0.683	0.22	1.1057e-214	3.70831e-210	ENSG00000075407
Plasma	SERP1	0.746769	0.996	0.752	5.77728e-214	1.93758e-209	ENSG00000120742
Plasma	EEF1B2	0.907871	1	0.722	8.2319e-214	2.76081e-209	ENSG00000114942
Plasma	CYC1	0.605414	0.875	0.391	1.37194e-213	4.60123e-209	ENSG00000179091
Plasma	TMPO	0.613135	0.796	0.323	3.01237e-213	1.01029e-208	ENSG00000120802
Plasma	GOLGB1	0.659584	0.926	0.426	1.37275e-212	4.60392e-208	ENSG00000173230
Plasma	EXOSC8	0.361033	0.68	0.232	6.68323e-212	2.24142e-207	ENSG00000120699
Plasma	SRP19	0.562924	0.938	0.458	8.32853e-211	2.79322e-206	ENSG00000153037
Plasma	CPEB4	0.510788	0.938	0.438	7.2335e-210	2.42597e-205	ENSG00000113742
Plasma	MRPL22	0.459408	0.839	0.345	9.23116e-210	3.09595e-205	ENSG00000082515
Plasma	NDUFB11	0.732601	0.992	0.618	7.97861e-209	2.67587e-204	ENSG00000147123
Plasma	ARL1	0.380636	0.809	0.31	6.27084e-206	2.10312e-201	ENSG00000120805
Plasma	AUP1	0.504586	0.898	0.398	2.56715e-205	8.6097e-201	ENSG00000115307
Plasma	PDXDC1	0.315382	0.716	0.251	4.32396e-204	1.45017e-199	ENSG00000179889
Plasma	CLINT1	0.564247	0.898	0.409	4.48317e-204	1.50357e-199	ENSG00000113282
Plasma	ACO2	0.369913	0.776	0.289	1.85454e-203	6.21975e-199	ENSG00000100412
Plasma	SPTY2D1	0.335242	0.828	0.328	3.71146e-203	1.24475e-198	ENSG00000179119
Plasma	FDPS	0.490761	0.89	0.388	4.10731e-203	1.37751e-198	ENSG00000160752
Plasma	ASCC3	0.293014	0.76	0.268	4.4314e-202	1.4862e-197	ENSG00000112249
Plasma	ACP1	0.566867	0.896	0.419	2.90719e-200	9.75013e-196	ENSG00000143727
Plasma	DHFR	0.458687	0.581	0.19	1.27181e-199	4.26541e-195	ENSG00000228716
Plasma	STOML2	0.478487	0.833	0.353	2.26117e-199	7.58351e-195	ENSG00000165283
Plasma	RFC1	0.412136	0.864	0.352	2.25463e-197	7.56156e-193	ENSG00000035928
Plasma	NOLC1	0.312756	0.605	0.196	1.25957e-196	4.22433e-192	ENSG00000166197
Plasma	CHID1	0.314266	0.726	0.26	1.08018e-195	3.62272e-191	ENSG00000177830
Plasma	POP5	0.340661	0.744	0.279	1.35914e-195	4.55829e-191	ENSG00000167272
Plasma	ACADM	0.383373	0.827	0.326	2.47807e-195	8.31096e-191	ENSG00000117054
Plasma	CYCS	0.860301	0.961	0.551	3.54744e-195	1.18974e-190	ENSG00000172115
Plasma	COMMD3	0.400246	0.876	0.368	1.227e-194	4.1151e-190	ENSG00000148444
Plasma	DPM2	0.276782	0.716	0.253	1.76386e-194	5.91564e-190	ENSG00000136908
Plasma	UFL1	0.392939	0.813	0.323	1.82156e-194	6.10913e-190	ENSG00000014123
Plasma	TECR	0.471179	0.898	0.402	7.117e-194	2.3869e-189	ENSG00000099797
Plasma	ZBTB38	0.500925	0.834	0.348	1.61427e-192	5.41392e-188	ENSG00000177311
Plasma	MRPS14	0.303823	0.769	0.292	4.16251e-192	1.39602e-187	ENSG00000120333
Plasma	EIF5	0.730194	0.982	0.561	6.71428e-192	2.25184e-187	ENSG00000100664
Plasma	CHCHD2	0.865699	0.996	0.766	1.45967e-191	4.89545e-187	ENSG00000106153
Plasma	MRPS18A	0.253798	0.672	0.231	4.80634e-191	1.61195e-186	ENSG00000096080
Plasma	RAD51C	0.272073	0.577	0.184	6.45354e-191	2.16439e-186	ENSG00000108384
Plasma	POP7	0.320804	0.682	0.246	3.1648e-190	1.06141e-185	ENSG00000172336
Plasma	MRPL52	0.630585	0.957	0.512	4.40125e-190	1.47609e-185	ENSG00000172590
Plasma	MCM3	0.332046	0.56	0.174	5.85511e-188	1.96369e-183	ENSG00000112118
Plasma	MRPL3	0.377321	0.794	0.314	6.3567e-188	2.13191e-183	ENSG00000114686
Plasma	DDX1	0.401492	0.791	0.318	1.20558e-187	4.04328e-183	ENSG00000079785
Plasma	ERGIC3	0.4535	0.908	0.417	1.22877e-186	4.12105e-182	ENSG00000125991
Plasma	CHST12	0.261089	0.802	0.301	6.57488e-186	2.20508e-181	ENSG00000136213
Plasma	DNAJC3	0.485751	0.93	0.441	1.1262e-185	3.77705e-181	ENSG00000102580
Plasma	IER3IP1	0.419777	0.861	0.369	1.18017e-185	3.95805e-181	ENSG00000134049
Plasma	NOL7	0.567861	0.95	0.491	1.52509e-185	5.11485e-181	ENSG00000225921
Plasma	USP16	0.410506	0.905	0.412	1.59738e-185	5.3573e-181	ENSG00000156256
Plasma	BOLA3	0.495828	0.783	0.327	9.93364e-185	3.33154e-180	ENSG00000163170
Plasma	MAGT1	0.335311	0.791	0.313	1.14864e-184	3.85231e-180	ENSG00000102158
Plasma	MAGOHB	0.301002	0.637	0.224	2.77159e-184	9.29535e-180	ENSG00000111196
Plasma	POLR2H	0.311709	0.703	0.259	5.55949e-184	1.86454e-179	ENSG00000163882
Plasma	BMS1	0.266729	0.656	0.225	5.96778e-183	2.00147e-178	ENSG00000165733
Plasma	NTMT1	0.291079	0.715	0.266	3.99077e-182	1.33842e-177	ENSG00000148335
Plasma	APOL3	0.267461	0.585	0.184	2.4662e-181	8.27114e-177	ENSG00000128284
Plasma	CUTA	0.585618	0.971	0.546	3.88769e-181	1.30385e-176	ENSG00000112514
Plasma	PQBP1	0.254455	0.756	0.283	8.83828e-181	2.96418e-176	ENSG00000102103
Plasma	EBNA1BP2	0.398812	0.714	0.277	1.04096e-180	3.49117e-176	ENSG00000117395
Plasma	FAM207A	0.280063	0.662	0.233	2.35741e-180	7.90627e-176	ENSG00000160256
Plasma	TTC3	0.494961	0.921	0.424	6.41315e-180	2.15084e-175	ENSG00000182670
Plasma	HSPD1	0.975306	0.933	0.526	1.78546e-178	5.98809e-174	ENSG00000144381
Plasma	MED8	0.275586	0.779	0.302	2.29329e-178	7.69124e-174	ENSG00000159479
Plasma	TMED10	0.608869	0.983	0.545	2.64825e-177	8.88171e-173	ENSG00000170348
Plasma	SEL1L	0.469314	0.925	0.423	3.17256e-177	1.06401e-172	ENSG00000071537
Plasma	MRPL55	0.39156	0.81	0.348	6.1087e-177	2.04874e-172	ENSG00000162910
Plasma	RRP1B	0.304404	0.655	0.232	2.64187e-176	8.86031e-172	ENSG00000160208
Plasma	GOLGA4	0.525218	0.933	0.461	4.42952e-176	1.48557e-171	ENSG00000144674
Plasma	WDR33	0.299671	0.802	0.324	6.24946e-176	2.09594e-171	ENSG00000136709
Plasma	EEF1E1	0.343561	0.69	0.265	7.32037e-176	2.4551e-171	ENSG00000124802
Plasma	SNRPA1	0.347097	0.735	0.286	1.2893e-175	4.32404e-171	ENSG00000131876
Plasma	MRPS34	0.548141	0.922	0.469	5.81874e-175	1.95149e-170	ENSG00000074071
Plasma	SNU13	0.644064	0.979	0.584	5.93354e-175	1.98999e-170	ENSG00000100138
Plasma	LILRB4	0.287547	0.563	0.18	7.95329e-175	2.66737e-170	ENSG00000186818
Plasma	EBP	0.327684	0.717	0.271	2.5044e-174	8.39924e-170	ENSG00000147155
Plasma	NUDT22	0.316417	0.786	0.315	1.15149e-173	3.86188e-169	ENSG00000149761
Plasma	TPP2	0.269335	0.71	0.263	1.21217e-173	4.06538e-169	ENSG00000134900
Plasma	LSM3	0.64239	0.924	0.508	4.93818e-172	1.65617e-167	ENSG00000170860
Plasma	EXOSC1	0.288775	0.778	0.31	5.57542e-171	1.86988e-166	ENSG00000171311
Plasma	LSM5	0.561957	0.864	0.429	6.59488e-171	2.21179e-166	ENSG00000106355
Plasma	TFDP1	0.338535	0.652	0.242	1.97946e-170	6.6387e-166	ENSG00000198176
Plasma	MESD	0.533192	0.937	0.48	2.58579e-170	8.67223e-166	ENSG00000117899
Plasma	ATP5PF	0.732572	0.994	0.686	5.01334e-169	1.68137e-164	ENSG00000154723
Plasma	SEC62	0.554754	0.994	0.708	8.77821e-169	2.94404e-164	ENSG00000008952
Plasma	PHPT1	0.549423	0.966	0.523	4.25968e-168	1.42861e-163	ENSG00000054148
Plasma	CLPP	0.330308	0.829	0.352	1.60122e-166	5.37018e-162	ENSG00000125656
Plasma	NASP	0.575515	0.809	0.377	1.78137e-166	5.97436e-162	ENSG00000132780
Plasma	PSMB2	0.60819	0.948	0.521	7.66668e-165	2.57125e-160	ENSG00000126067
Plasma	ARCN1	0.276642	0.815	0.342	5.28855e-163	1.77367e-158	ENSG00000095139
Plasma	TRIP11	0.301109	0.799	0.33	6.53757e-163	2.19257e-158	ENSG00000100815
Plasma	CCT2	0.544172	0.841	0.395	1.04965e-162	3.52032e-158	ENSG00000166226
Plasma	EMC7	0.435716	0.946	0.478	6.87796e-162	2.30673e-157	ENSG00000134153
Plasma	COPZ1	0.429568	0.937	0.46	6.97713e-162	2.33999e-157	ENSG00000111481
Plasma	RBM6	0.27811	0.837	0.354	8.36399e-162	2.80512e-157	ENSG00000004534
Plasma	MCTS1	0.386385	0.892	0.416	1.17396e-161	3.93724e-157	ENSG00000232119
Plasma	ALYREF	0.333394	0.717	0.284	1.53092e-161	5.1344e-157	ENSG00000183684
Plasma	ZRANB2	0.436446	0.93	0.464	1.76377e-160	5.91533e-156	ENSG00000132485
Plasma	PTPN1	0.37294	0.882	0.405	3.83003e-160	1.28451e-155	ENSG00000196396
Plasma	PSMB6	0.60691	0.967	0.566	8.55569e-160	2.86941e-155	ENSG00000142507
Plasma	TMED4	0.322689	0.883	0.399	1.94412e-159	6.52019e-155	ENSG00000158604
Plasma	NOP56	0.467051	0.806	0.369	2.08584e-159	6.99549e-155	ENSG00000101361
Plasma	PMVK	0.276923	0.738	0.295	8.70724e-159	2.92023e-154	ENSG00000163344
Plasma	TDG	0.279153	0.776	0.322	1.16797e-158	3.91714e-154	ENSG00000139372
Plasma	PDAP1	0.435603	0.879	0.421	2.57999e-158	8.65277e-154	ENSG00000106244
Plasma	ITGAE	0.274837	0.765	0.306	6.92457e-158	2.32236e-153	ENSG00000083457
Plasma	CDK2AP2	0.379658	0.847	0.379	8.79569e-158	2.9499e-153	ENSG00000167797
Plasma	ATP5F1A	0.658744	0.971	0.557	8.91039e-158	2.98837e-153	ENSG00000152234
Plasma	TMEM256	0.396184	0.883	0.413	7.05839e-157	2.36724e-152	ENSG00000205544
Plasma	MRPS25	0.290197	0.659	0.253	1.6713e-156	5.60521e-152	ENSG00000131368
Plasma	NDUFV2	0.583183	0.981	0.629	2.43929e-156	8.18088e-152	ENSG00000178127
Plasma	SNRNP25	0.353684	0.647	0.253	2.94487e-156	9.87649e-152	ENSG00000161981
Plasma	CDV3	0.68807	0.972	0.601	8.43604e-156	2.82928e-151	ENSG00000091527
Plasma	SRSF9	0.565475	0.986	0.588	4.25527e-155	1.42713e-150	ENSG00000111786
Plasma	EIF4G1	0.390177	0.823	0.366	1.63542e-154	5.48487e-150	ENSG00000114867
Plasma	CKS1B	0.465554	0.649	0.268	1.84399e-154	6.18438e-150	ENSG00000173207
Plasma	SMC1A	0.517537	0.786	0.361	3.47107e-154	1.16413e-149	ENSG00000072501
Plasma	GLS	0.339288	0.891	0.418	7.3269e-154	2.4573e-149	ENSG00000115419
Plasma	SSRP1	0.291107	0.681	0.265	2.82746e-153	9.48274e-149	ENSG00000149136
Plasma	BAZ1B	0.338398	0.826	0.362	6.18309e-152	2.07368e-147	ENSG00000009954
Plasma	IFI27	0.829373	0.756	0.329	7.30668e-152	2.45051e-147	ENSG00000165949
Plasma	UFD1	0.358759	0.874	0.417	9.98517e-152	3.34883e-147	ENSG00000070010
Plasma	EMC6	0.295082	0.876	0.407	2.38777e-151	8.00811e-147	ENSG00000127774
Plasma	MRPL51	0.582029	0.967	0.564	4.28656e-151	1.43763e-146	ENSG00000111639
Plasma	C1QBP	0.639146	0.857	0.429	5.06271e-151	1.69793e-146	ENSG00000108561
Plasma	PSMB5	0.345536	0.874	0.389	1.18013e-150	3.9579e-146	ENSG00000100804
Plasma	FAM173A	0.29467	0.804	0.335	1.27181e-150	4.26541e-146	ENSG00000103254
Plasma	MRPS16	0.365112	0.869	0.401	1.47278e-150	4.93942e-146	ENSG00000182180
Plasma	RPS8	0.735686	0.997	0.818	3.50047e-150	1.17399e-145	ENSG00000142937
Plasma	EIF2S1	0.37387	0.798	0.356	7.98844e-150	2.67916e-145	ENSG00000134001
Plasma	COX5A	0.604953	0.983	0.619	9.49197e-150	3.18342e-145	ENSG00000178741
Plasma	CDKN1A	0.333751	0.581	0.196	9.61035e-150	3.22312e-145	ENSG00000124762
Plasma	CISD1	0.254108	0.631	0.237	1.21007e-149	4.05834e-145	ENSG00000122873
Plasma	NOP58	0.329039	0.77	0.326	1.39361e-149	4.6739e-145	ENSG00000055044
Plasma	MCM5	0.297943	0.551	0.195	1.42914e-149	4.79305e-145	ENSG00000100297
Plasma	NDUFV1	0.300002	0.8	0.34	2.43854e-149	8.17837e-145	ENSG00000167792
Plasma	ADI1	0.280054	0.796	0.331	5.29291e-148	1.77514e-143	ENSG00000182551
Plasma	ATP5IF1	0.605812	0.986	0.636	1.59877e-147	5.36194e-143	ENSG00000130770
Plasma	OST4	0.596044	0.994	0.775	1.80154e-147	6.04201e-143	ENSG00000228474
Plasma	APOBEC3C	0.30887	0.837	0.366	7.43418e-147	2.49327e-142	ENSG00000244509
Plasma	POLE3	0.369649	0.757	0.333	1.16098e-146	3.89369e-142	ENSG00000148229
Plasma	ANP32E	0.476988	0.785	0.369	1.26867e-145	4.25487e-141	ENSG00000143401
Plasma	IMP4	0.279234	0.726	0.3	1.81774e-145	6.09632e-141	ENSG00000136718
Plasma	RPL7A	0.723536	1	0.806	1.30992e-144	4.39321e-140	ENSG00000148303
Plasma	MDM2	0.441086	0.806	0.361	2.09818e-144	7.03689e-140	ENSG00000135679
Plasma	UQCRH	0.751027	0.994	0.717	2.28302e-144	7.6568e-140	ENSG00000173660
Plasma	TXNL4A	0.432969	0.936	0.48	3.31957e-144	1.11332e-139	ENSG00000141759
Plasma	ECI1	0.260264	0.719	0.292	5.70537e-144	1.91347e-139	ENSG00000167969
Plasma	NDUFB4	0.560317	0.983	0.63	1.58895e-143	5.32903e-139	ENSG00000065518
Plasma	EIF1AX	0.60022	0.939	0.52	1.71046e-142	5.73653e-138	ENSG00000173674
Plasma	PSMD2	0.417632	0.845	0.407	3.36556e-142	1.12874e-137	ENSG00000175166
Plasma	PSMD14	0.447869	0.869	0.419	6.25843e-142	2.09895e-137	ENSG00000115233
Plasma	CCT7	0.406413	0.871	0.415	7.32776e-142	2.45758e-137	ENSG00000135624
Plasma	NDUFS6	0.559789	0.977	0.597	5.7435e-141	1.92626e-136	ENSG00000145494
Plasma	DDX39A	0.310182	0.698	0.294	3.8162e-140	1.27988e-135	ENSG00000123136
Plasma	COMMD1	0.297119	0.784	0.339	7.77585e-140	2.60787e-135	ENSG00000173163
Plasma	RANBP1	0.643313	0.861	0.459	8.787e-140	2.94698e-135	ENSG00000099901
Plasma	GPATCH4	0.290451	0.598	0.229	1.26591e-138	4.2456e-134	ENSG00000160818
Plasma	DESI1	0.311426	0.787	0.342	2.23075e-138	7.4815e-134	ENSG00000100418
Plasma	SAR1A	0.256616	0.876	0.407	3.3493e-138	1.12329e-133	ENSG00000079332
Plasma	AURKAIP1	0.478856	0.955	0.578	6.09702e-138	2.04482e-133	ENSG00000175756
Plasma	VCP	0.458849	0.916	0.478	1.46575e-137	4.91583e-133	ENSG00000165280
Plasma	UQCRQ	0.612421	0.986	0.679	1.48815e-137	4.99095e-133	ENSG00000164405
Plasma	PSME2	0.696544	0.991	0.711	1.05082e-136	3.52425e-132	ENSG00000100911
Plasma	AQP3	0.410282	0.772	0.31	7.58166e-136	2.54274e-131	ENSG00000165272
Plasma	ILF2	0.371768	0.85	0.406	6.68396e-135	2.24167e-130	ENSG00000143621
Plasma	NDUFAF8	0.303962	0.817	0.371	1.78963e-134	6.00205e-130	ENSG00000224877
Plasma	EIF5A	0.628446	0.943	0.52	1.88399e-134	6.31852e-130	ENSG00000132507
Plasma	MZT2B	0.53517	0.971	0.589	2.02308e-134	6.78501e-130	ENSG00000152082
Plasma	MRPL17	0.255081	0.726	0.301	2.97226e-134	9.96836e-130	ENSG00000158042
Plasma	NDUFB6	0.347774	0.917	0.468	5.84425e-134	1.96004e-129	ENSG00000165264
Plasma	NAA10	0.276662	0.836	0.386	1.07109e-132	3.59221e-128	ENSG00000102030
Plasma	HMGA1	0.529197	0.766	0.363	1.3991e-132	4.6923e-128	ENSG00000137309
Plasma	GLRX5	0.344076	0.799	0.377	5.03802e-132	1.68965e-127	ENSG00000182512
Plasma	RPS26	0.624202	0.996	0.825	1.05439e-131	3.53621e-127	ENSG00000197728
Plasma	GNAS	0.639686	0.996	0.748	5.66222e-131	1.899e-126	ENSG00000087460
Plasma	NDUFAB1	0.484862	0.949	0.527	1.88025e-130	6.30599e-126	ENSG00000004779
Plasma	PDCD5	0.429309	0.88	0.447	1.94455e-130	6.52163e-126	ENSG00000105185
Plasma	CCT3	0.51376	0.892	0.463	2.41822e-130	8.11022e-126	ENSG00000163468
Plasma	DNAJC15	0.443409	0.933	0.498	4.69599e-130	1.57494e-125	ENSG00000120675
Plasma	TARS	0.296238	0.776	0.349	6.03055e-130	2.02252e-125	ENSG00000113407
Plasma	FKBP3	0.283583	0.852	0.386	8.86279e-130	2.9724e-125	ENSG00000100442
Plasma	SDF4	0.315575	0.865	0.412	9.12457e-130	3.0602e-125	ENSG00000078808
Plasma	PSMC3	0.378439	0.862	0.419	2.59473e-129	8.70222e-125	ENSG00000165916
Plasma	ABCF1	0.287268	0.85	0.397	4.01731e-129	1.34733e-124	ENSG00000204574
Plasma	RPS5	0.663561	1	0.78	2.93596e-128	9.84664e-124	ENSG00000083845
Plasma	MRPS7	0.336955	0.8	0.373	5.50007e-128	1.84461e-123	ENSG00000125445
Plasma	COX7A2	0.548455	0.999	0.775	2.00227e-126	6.71521e-122	ENSG00000112695
Plasma	RPA3	0.38864	0.812	0.407	1.1877e-125	3.9833e-121	ENSG00000106399
Plasma	UBXN4	0.456824	0.979	0.606	6.40098e-125	2.14676e-120	ENSG00000144224
Plasma	ABCE1	0.270802	0.706	0.306	1.02755e-124	3.44618e-120	ENSG00000164163
Plasma	MRPL21	0.252665	0.775	0.349	1.29014e-124	4.32686e-120	ENSG00000197345
Plasma	HNRNPAB	0.556632	0.873	0.468	2.25998e-124	7.57951e-120	ENSG00000197451
Plasma	COPA	0.267248	0.865	0.411	2.21494e-123	7.42845e-119	ENSG00000122218
Plasma	EEF2	0.6288	0.985	0.694	5.60327e-123	1.87922e-118	ENSG00000167658
Plasma	ZNF706	0.546381	0.98	0.577	5.90927e-123	1.98185e-118	ENSG00000120963
Plasma	TMEM147	0.361149	0.883	0.44	7.3627e-123	2.4693e-118	ENSG00000105677
Plasma	H2AFZ	0.846045	0.966	0.669	1.44553e-122	4.84801e-118	ENSG00000164032
Plasma	USP14	0.330069	0.807	0.379	2.51073e-122	8.42048e-118	ENSG00000101557
Plasma	NCL	0.821836	0.971	0.654	2.56511e-122	8.60286e-118	ENSG00000115053
Plasma	TCEA1	0.432545	0.942	0.52	5.77446e-122	1.93664e-117	ENSG00000187735
Plasma	HMGN3	0.371011	0.915	0.454	7.15244e-122	2.39879e-117	ENSG00000118418
Plasma	PSMA3	0.451163	0.943	0.525	2.34914e-121	7.87855e-117	ENSG00000100567
Plasma	CCT8	0.484055	0.928	0.52	3.26161e-121	1.09388e-116	ENSG00000156261
Plasma	U2SURP	0.335045	0.893	0.467	5.53314e-121	1.85571e-116	ENSG00000163714
Plasma	CANX	0.516151	0.977	0.594	8.91567e-120	2.99014e-115	ENSG00000127022
Plasma	RPL36AL	0.492708	0.999	0.836	2.29675e-119	7.70285e-115	ENSG00000165502
Plasma	ATF4	0.310281	0.898	0.462	4.57696e-119	1.53502e-114	ENSG00000128272
Plasma	GSTP1	0.733014	0.98	0.65	8.55642e-119	2.86965e-114	ENSG00000084207
Plasma	EIF2S2	0.591305	0.983	0.676	2.4716e-118	8.28925e-114	ENSG00000125977
Plasma	NDUFA6	0.413639	0.942	0.528	4.46934e-117	1.49893e-112	ENSG00000184983
Plasma	H2AFV	0.412239	0.947	0.557	2.63578e-116	8.83988e-112	ENSG00000105968
Plasma	MTHFD2	0.392463	0.767	0.356	3.34726e-116	1.1226e-111	ENSG00000065911
Plasma	PSMD11	0.283995	0.83	0.396	4.50327e-116	1.51031e-111	ENSG00000108671
Plasma	FBL	0.286886	0.741	0.344	4.07882e-114	1.36795e-109	ENSG00000105202
Plasma	NAA38	0.383739	0.934	0.53	1.42697e-113	4.78579e-109	ENSG00000183011
Plasma	GTF3A	0.460613	0.954	0.559	1.08769e-112	3.64791e-108	ENSG00000122034
Plasma	B4GALT1	0.571496	0.699	0.36	2.23552e-111	7.49749e-107	ENSG00000086062
Plasma	RPS4X	0.622054	0.999	0.778	4.32107e-111	1.4492e-106	ENSG00000198034
Plasma	SLC1A5	0.257394	0.585	0.242	4.36389e-111	1.46356e-106	ENSG00000105281
Plasma	RALY	0.280737	0.891	0.456	6.18116e-110	2.07304e-105	ENSG00000125970
Plasma	LMO4	0.363423	0.901	0.475	5.13245e-109	1.72132e-104	ENSG00000143013
Plasma	EIF3J	0.355713	0.9	0.485	6.29457e-109	2.11107e-104	ENSG00000104131
Plasma	COPB1	0.286875	0.88	0.452	2.88657e-108	9.68099e-104	ENSG00000129083
Plasma	EIF3A	0.498156	0.966	0.589	6.66703e-108	2.23599e-103	ENSG00000107581
Plasma	UQCC2	0.295646	0.857	0.422	1.17544e-107	3.94218e-103	ENSG00000137288
Plasma	JTB	0.406986	0.974	0.634	6.31884e-107	2.11921e-102	ENSG00000143543
Plasma	TUFM	0.413288	0.917	0.509	2.1875e-106	7.33645e-102	ENSG00000178952
Plasma	EIF5B	0.450634	0.94	0.568	2.86372e-105	9.60433e-101	ENSG00000158417
Plasma	TIMM8B	0.38762	0.925	0.52	1.38641e-102	4.64973e-98	ENSG00000150779
Plasma	ERH	0.438826	0.977	0.598	3.5503e-102	1.1907e-97	ENSG00000100632
Plasma	ATF5	0.368006	0.424	0.158	6.45371e-102	2.16445e-97	ENSG00000169136
Plasma	NDUFS8	0.332074	0.937	0.519	2.59858e-101	8.71512e-97	ENSG00000110717
Plasma	AKAP9	0.318504	0.946	0.519	6.03342e-101	2.02349e-96	ENSG00000127914
Plasma	RBBP4	0.271043	0.914	0.483	1.8803e-100	6.30616e-96	ENSG00000162521
Plasma	MRPL14	0.305129	0.844	0.428	1.33114e-99	4.46437e-95	ENSG00000180992
Plasma	ACADVL	0.275132	0.882	0.416	6.87628e-98	2.30617e-93	ENSG00000072778
Plasma	LARS	0.250285	0.76	0.369	1.12705e-96	3.77989e-92	ENSG00000133706
Plasma	H1FX	0.40653	0.81	0.423	6.7818e-96	2.27448e-91	ENSG00000184897
Plasma	ERP29	0.513818	0.976	0.627	4.5766e-95	1.5349e-90	ENSG00000089248
Plasma	PSMA2	0.364221	0.945	0.553	2.92232e-94	9.80088e-90	ENSG00000106588
Plasma	LAP3	0.28836	0.942	0.513	3.68261e-91	1.23507e-86	ENSG00000002549
Plasma	EDF1	0.41207	0.992	0.691	5.42694e-91	1.82009e-86	ENSG00000107223
Plasma	MX1	0.339872	0.834	0.482	2.95154e-90	9.89887e-86	ENSG00000157601
Plasma	DUT	0.592487	0.745	0.436	3.69945e-90	1.24072e-85	ENSG00000128951
Plasma	SIVA1	0.264059	0.851	0.454	5.65219e-90	1.89563e-85	ENSG00000184990
Plasma	GADD45GIP1	0.31156	0.932	0.525	9.13617e-90	3.06409e-85	ENSG00000179271
Plasma	RAN	0.624033	0.957	0.641	1.80138e-89	6.04148e-85	ENSG00000132341
Plasma	PSMD8	0.405054	0.98	0.6	5.33323e-89	1.78866e-84	ENSG00000099341
Plasma	PRDX5	0.319575	0.978	0.673	8.75376e-88	2.93584e-83	ENSG00000126432
Plasma	SNRPD3	0.341333	0.935	0.548	1.04546e-86	3.50625e-82	ENSG00000100028
Plasma	PSMA5	0.334767	0.937	0.541	4.27435e-86	1.43353e-81	ENSG00000143106
Plasma	MRPL57	0.325919	0.922	0.527	8.15745e-86	2.73585e-81	ENSG00000173141
Plasma	NDUFB7	0.368461	0.971	0.615	1.40365e-85	4.70756e-81	ENSG00000099795
Plasma	NDUFC2	0.385464	0.972	0.607	3.90347e-85	1.30914e-80	ENSG00000151366
Plasma	PCNA	0.256234	0.603	0.296	1.22004e-84	4.09176e-80	ENSG00000132646
Plasma	ANAPC11	0.340362	0.934	0.568	1.22081e-84	4.09436e-80	ENSG00000141552
Plasma	ISCU	0.302247	0.964	0.589	2.0365e-84	6.83002e-80	ENSG00000136003
Plasma	NDUFA11	0.355753	0.983	0.662	1.43464e-82	4.8115e-78	ENSG00000174886
Plasma	PRKDC	0.28975	0.812	0.442	7.64433e-79	2.56376e-74	ENSG00000253729
Plasma	ATP5MC3	0.52345	0.989	0.68	1.07291e-78	3.59832e-74	ENSG00000154518
Plasma	RPL5	0.528689	0.996	0.776	2.21826e-78	7.4396e-74	ENSG00000122406
Plasma	HNRNPD	0.327738	0.914	0.549	2.55787e-77	8.57858e-73	ENSG00000138668
Plasma	MT-CO2	0.442871	1	0.926	4.68209e-77	1.57028e-72	ENSG00000198712
Plasma	NDUFS7	0.264347	0.927	0.527	6.08228e-77	2.03988e-72	ENSG00000115286
Plasma	UQCRFS1	0.271422	0.914	0.509	8.93416e-77	2.99634e-72	ENSG00000169021
Plasma	RPL18	0.455843	0.999	0.82	3.12279e-76	1.04732e-71	ENSG00000063177
Plasma	HNRNPR	0.270601	0.908	0.525	2.13672e-75	7.16612e-71	ENSG00000125944
Plasma	SERBP1	0.521706	0.979	0.658	5.7009e-75	1.91197e-70	ENSG00000142864
Plasma	SNRPD1	0.331095	0.87	0.507	1.28877e-73	4.32229e-69	ENSG00000167088
Plasma	CTSH	0.378731	0.893	0.463	9.09878e-73	3.05155e-68	ENSG00000103811
Plasma	RPIA	0.287663	0.468	0.213	1.61755e-72	5.42493e-68	ENSG00000153574
Plasma	NDUFB8	0.360273	0.959	0.605	2.3493e-72	7.87907e-68	ENSG00000166136
Plasma	SRSF2	0.333664	0.891	0.529	9.18998e-72	3.08214e-67	ENSG00000161547
Plasma	CCT6A	0.318497	0.84	0.469	1.38047e-71	4.62983e-67	ENSG00000146731
Plasma	MT-ND5	0.526715	0.992	0.766	3.63373e-71	1.21868e-66	ENSG00000198786
Plasma	NHP2	0.279595	0.78	0.43	4.50613e-71	1.51127e-66	ENSG00000145912
Plasma	HINT1	0.378377	0.99	0.743	6.01572e-68	2.01755e-63	ENSG00000169567
Plasma	IFI6	0.461308	0.954	0.668	3.68951e-67	1.23739e-62	ENSG00000126709
Plasma	RPL24	0.41261	0.998	0.804	8.85132e-67	2.96855e-62	ENSG00000114391
Plasma	SET	0.444004	0.975	0.676	1.68586e-66	5.65402e-62	ENSG00000119335
Plasma	LSM7	0.263779	0.926	0.551	3.36312e-66	1.12792e-61	ENSG00000130332
Plasma	MRPL20	0.278247	0.927	0.559	3.31877e-65	1.11305e-60	ENSG00000242485
Plasma	SNRPE	0.316427	0.86	0.521	8.32278e-65	2.79129e-60	ENSG00000182004
Plasma	CHCHD10	0.315234	0.946	0.541	9.36444e-65	3.14065e-60	ENSG00000250479
Plasma	HSPE1	0.476989	0.934	0.578	9.46403e-65	3.17405e-60	ENSG00000115541
Plasma	RPS11	0.387067	0.996	0.869	5.38778e-64	1.80695e-59	ENSG00000142534
Plasma	RPL35	0.48437	1	0.805	7.42983e-64	2.49182e-59	ENSG00000136942
Plasma	RPL18A	0.401348	0.999	0.818	9.18365e-64	3.08001e-59	ENSG00000105640
Plasma	ATP5PO	0.291474	0.955	0.599	2.01212e-63	6.74826e-59	ENSG00000241837
Plasma	RPL4	0.416342	0.988	0.738	2.35964e-62	7.91376e-58	ENSG00000174444
Plasma	COX6A1	0.345814	0.998	0.758	7.40122e-62	2.48222e-57	ENSG00000111775
Plasma	RPL29	0.414493	0.998	0.815	3.42165e-61	1.14755e-56	ENSG00000162244
Plasma	SNRPD2	0.312991	0.964	0.643	3.01402e-60	1.01084e-55	ENSG00000125743
Plasma	ATP5F1B	0.3256	0.965	0.607	1.75113e-58	5.87293e-54	ENSG00000110955
Plasma	RPL3	0.386335	0.998	0.782	3.63113e-56	1.21781e-51	ENSG00000100316
Plasma	XRCC5	0.294209	0.945	0.615	3.41371e-54	1.14489e-49	ENSG00000079246
Plasma	PSMB1	0.275669	0.972	0.65	2.81908e-53	9.45462e-49	ENSG00000008018
Plasma	NPM1	0.522368	0.983	0.704	6.5196e-53	2.18654e-48	ENSG00000181163
Plasma	PARK7	0.330709	0.982	0.655	7.06811e-51	2.3705e-46	ENSG00000116288
Plasma	TUBB4B	0.279669	0.703	0.419	6.77478e-50	2.27212e-45	ENSG00000188229
Plasma	SNRPG	0.298792	0.948	0.649	1.68867e-48	5.66347e-44	ENSG00000143977
Plasma	LDHB	0.290656	0.951	0.606	6.05058e-48	2.02925e-43	ENSG00000111716
Plasma	ANP32B	0.299788	0.895	0.615	1.6849e-45	5.65083e-41	ENSG00000136938
Plasma	RPS21	0.337966	0.998	0.822	1.73447e-44	5.81706e-40	ENSG00000171858
Plasma	PA2G4	0.253082	0.896	0.586	7.64499e-44	2.56398e-39	ENSG00000170515
Plasma	ATP5ME	0.25093	0.98	0.719	1.83309e-43	6.14781e-39	ENSG00000169020
Plasma	RPL10A	0.330274	0.997	0.77	2.48772e-43	8.34331e-39	ENSG00000198755
Plasma	ATP5F1D	0.252583	0.958	0.654	8.53315e-43	2.86185e-38	ENSG00000099624
Plasma	RPLP1	0.261314	1	0.882	1.87416e-42	6.28554e-38	ENSG00000137818
Plasma	RPS7	0.305238	0.997	0.834	1.23726e-39	4.14953e-35	ENSG00000171863
Plasma	HMGB1	0.377681	0.99	0.837	2.71199e-38	9.09547e-34	ENSG00000189403
Plasma	RPS6	0.280303	0.999	0.826	6.98543e-37	2.34277e-32	ENSG00000137154
Plasma	RPS18	0.319103	0.999	0.811	1.42853e-36	4.79099e-32	ENSG00000231500
Plasma	RPL23	0.309758	0.993	0.819	3.5595e-36	1.19379e-31	ENSG00000125691
Plasma	RPL8	0.292713	0.999	0.833	1.84894e-32	6.20098e-28	ENSG00000161016
Plasma	RPL37A	0.28443	0.999	0.822	2.92353e-25	9.80495e-21	ENSG00000197756
Plasma	RPS2	0.316138	0.997	0.837	3.01436e-22	1.01096e-17	ENSG00000140988
Plasma	PPIA	0.29124	0.99	0.765	1.31103e-21	4.39692e-17	ENSG00000196262
Plasma	PTMA	0.290712	1	0.831	2.78174e-16	9.32941e-12	ENSG00000187514
B/DC	CCL17	3.30716	0.251	0.001	0	0	ENSG00000102970
B/DC	FCER1A	2.74151	0.368	0.002	0	0	ENSG00000179639
B/DC	LGALS2	2.52059	0.486	0.02	0	0	ENSG00000100079
B/DC	HLA-DPB1	2.45307	0.989	0.633	0	0	ENSG00000223865
B/DC	S100B	2.29815	0.299	0.011	0	0	ENSG00000160307
B/DC	CD1C	2.25435	0.381	0.002	0	0	ENSG00000158481
B/DC	CD1E	2.12193	0.349	0.002	0	0	ENSG00000158488
B/DC	MEF2C	1.84628	0.529	0.098	0	0	ENSG00000081189
B/DC	PKIB	1.76951	0.391	0.006	0	0	ENSG00000135549
B/DC	CLEC10A	1.7357	0.336	0.028	0	0	ENSG00000132514
B/DC	CD1A	1.42869	0.224	0.001	0	0	ENSG00000158477
B/DC	BCL11A	1.40491	0.374	0.045	0	0	ENSG00000119866
B/DC	SERPINF1	1.39938	0.395	0.058	0	0	ENSG00000132386
B/DC	CCL22	1.33182	0.106	0.003	0	0	ENSG00000102962
B/DC	CLEC9A	1.12414	0.145	0.001	0	0	ENSG00000197992
B/DC	PPP1R14A	1.04556	0.239	0.001	0	0	ENSG00000167641
B/DC	PLD4	0.998259	0.238	0.002	0	0	ENSG00000166428
B/DC	CCR6	0.939859	0.307	0.034	0	0	ENSG00000112486
B/DC	NDRG2	0.920533	0.304	0.017	0	0	ENSG00000165795
B/DC	TSPAN33	0.857946	0.334	0.025	0	0	ENSG00000158457
B/DC	DNASE1L3	0.823223	0.16	0.003	0	0	ENSG00000163687
B/DC	SPIB	0.788143	0.182	0.004	0	0	ENSG00000269404
B/DC	CLEC4F	0.694192	0.121	0	0	0	ENSG00000152672
B/DC	ADAM28	0.684217	0.263	0.021	0	0	ENSG00000042980
B/DC	P2RY14	0.666821	0.293	0.032	0	0	ENSG00000174944
B/DC	HLA-DOB	0.639167	0.23	0.007	0	0	ENSG00000241106
B/DC	CLDN1	0.557468	0.126	0.002	0	0	ENSG00000163347
B/DC	CD1B	0.512118	0.119	0.001	0	0	ENSG00000158485
B/DC	RAMP1	0.483714	0.131	0.002	0	0	ENSG00000132329
B/DC	PARM1	0.460774	0.174	0.005	0	0	ENSG00000169116
B/DC	SCN9A	0.436609	0.159	0.01	0	0	ENSG00000169432
B/DC	CBFA2T3	0.433328	0.2	0.013	0	0	ENSG00000129993
B/DC	PALD1	0.428728	0.18	0.012	0	0	ENSG00000107719
B/DC	ENPP1	0.42527	0.11	0.001	0	0	ENSG00000197594
B/DC	ABCA6	0.421254	0.104	0.002	0	0	ENSG00000154262
B/DC	GNAO1	0.411831	0.173	0.008	0	0	ENSG00000087258
B/DC	TLR10	0.404863	0.169	0.011	0	0	ENSG00000174123
B/DC	FLT3	0.391907	0.189	0.008	0	0	ENSG00000122025
B/DC	MYCL	0.389604	0.153	0.005	0	0	ENSG00000116990
B/DC	AFF3	0.339788	0.119	0.002	0	0	ENSG00000144218
B/DC	HLA-DPA1	1.91617	0.989	0.638	4.19532e-306	1.40703e-301	ENSG00000231389
B/DC	SNX22	0.345501	0.109	0.005	8.58936e-290	2.8807e-285	ENSG00000157734
B/DC	P2RY6	0.579743	0.229	0.026	5.81637e-282	1.95069e-277	ENSG00000171631
B/DC	CD74	1.56238	0.999	0.803	1.62451e-275	5.44828e-271	ENSG00000019582
B/DC	HLA-DQA1	1.654	0.936	0.47	2.2129e-274	7.42161e-270	ENSG00000196735
B/DC	CCND1	0.661793	0.16	0.013	7.03758e-267	2.36026e-262	ENSG00000110092
B/DC	HLA-DQB1	1.68255	0.95	0.579	8.5944e-258	2.88239e-253	ENSG00000179344
B/DC	TCF4	1.75428	0.395	0.086	4.70075e-250	1.57654e-245	ENSG00000196628
B/DC	RPL10	1.09226	0.994	0.838	1.89669e-241	6.36112e-237	ENSG00000147403
B/DC	TVP23A	0.259175	0.104	0.006	2.78369e-240	9.33594e-236	ENSG00000166676
B/DC	RPS23	1.11035	0.97	0.814	4.06553e-237	1.3635e-232	ENSG00000186468
B/DC	FCGR2B	1.65424	0.376	0.082	2.34126e-230	7.85212e-226	ENSG00000072694
B/DC	GRASP	0.263564	0.127	0.01	7.26349e-228	2.43603e-223	ENSG00000161835
B/DC	RPL26	1.06461	0.975	0.829	2.28755e-221	7.672e-217	ENSG00000161970
B/DC	GAS6	0.654002	0.293	0.053	5.51138e-218	1.84841e-213	ENSG00000183087
B/DC	RPS18	1.07	0.992	0.811	2.0417e-215	6.84747e-211	ENSG00000231500
B/DC	RPS14	0.952954	0.982	0.856	1.57231e-213	5.27323e-209	ENSG00000164587
B/DC	RPS6	1.0705	0.973	0.826	9.77253e-212	3.27751e-207	ENSG00000137154
B/DC	RPL18A	1.03092	0.979	0.818	2.71042e-208	9.09021e-204	ENSG00000105640
B/DC	RPL32	0.968198	0.985	0.857	4.80373e-207	1.61107e-202	ENSG00000144713
B/DC	RPL34	1.10985	0.987	0.876	1.33972e-204	4.49316e-200	ENSG00000109475
B/DC	HDAC9	0.520835	0.244	0.039	2.81577e-201	9.44354e-197	ENSG00000048052
B/DC	LTC4S	0.667537	0.192	0.026	5.87023e-192	1.96876e-187	ENSG00000213316
B/DC	RPS8	0.994567	0.977	0.818	1.08571e-183	3.64127e-179	ENSG00000142937
B/DC	RPL13	0.829801	0.989	0.843	4.37973e-183	1.46887e-178	ENSG00000167526
B/DC	RPL35	1.02868	0.97	0.806	2.87572e-181	9.64458e-177	ENSG00000136942
B/DC	HLA-DRA	1.19222	0.996	0.742	8.71207e-181	2.92185e-176	ENSG00000204287
B/DC	RPS2	0.872754	0.98	0.837	1.69315e-179	5.67848e-175	ENSG00000140988
B/DC	BANK1	0.687714	0.169	0.022	9.33479e-176	3.1307e-171	ENSG00000153064
B/DC	RPL35A	1.00295	0.96	0.837	1.03984e-175	3.48742e-171	ENSG00000182899
B/DC	IDO1	0.858773	0.144	0.016	2.09082e-175	7.01218e-171	ENSG00000131203
B/DC	RPLP2	0.928281	0.982	0.837	2.49881e-173	8.38051e-169	ENSG00000177600
B/DC	RPL36	0.978019	0.974	0.817	5.95036e-173	1.99563e-168	ENSG00000130255
B/DC	TACSTD2	0.328	0.103	0.008	3.35362e-172	1.12474e-167	ENSG00000184292
B/DC	RPL11	0.827153	0.987	0.821	3.64893e-172	1.22378e-167	ENSG00000142676
B/DC	RPL18	0.901278	0.963	0.821	2.04878e-171	6.87121e-167	ENSG00000063177
B/DC	MS4A6A	2.06519	0.633	0.321	6.44943e-171	2.16301e-166	ENSG00000110077
B/DC	RPL41	0.829412	0.989	0.937	9.07558e-168	3.04377e-163	ENSG00000229117
B/DC	RPL9	0.867702	0.958	0.834	2.80139e-166	9.39531e-162	ENSG00000163682
B/DC	HLA-DRB1	1.14903	0.989	0.699	1.58133e-165	5.30346e-161	ENSG00000196126
B/DC	LAMP3	0.862963	0.136	0.015	1.96238e-165	6.58142e-161	ENSG00000078081
B/DC	PTMA	0.878565	0.988	0.832	2.29103e-165	7.68367e-161	ENSG00000187514
B/DC	FGL2	1.67409	0.53	0.211	8.69169e-165	2.91502e-160	ENSG00000127951
B/DC	RPS27	0.975692	0.986	0.873	4.41159e-164	1.47956e-159	ENSG00000177954
B/DC	RPS16	0.879875	0.974	0.861	6.42225e-163	2.15389e-158	ENSG00000105193
B/DC	RPS5	0.973381	0.937	0.781	1.88292e-162	6.31493e-158	ENSG00000083845
B/DC	GNG7	0.291975	0.14	0.016	1.31105e-160	4.39701e-156	ENSG00000176533
B/DC	RPS13	0.872559	0.956	0.832	9.78373e-160	3.28127e-155	ENSG00000110700
B/DC	RPL19	0.797264	0.977	0.846	7.2979e-159	2.44757e-154	ENSG00000108298
B/DC	CLNK	0.373767	0.11	0.01	1.94052e-158	6.50811e-154	ENSG00000109684
B/DC	RPL8	0.892236	0.957	0.834	8.44914e-156	2.83367e-151	ENSG00000161016
B/DC	ZNF366	0.257676	0.12	0.013	3.36147e-155	1.12737e-150	ENSG00000178175
B/DC	RPL15	0.829283	0.977	0.819	4.15613e-155	1.39388e-150	ENSG00000174748
B/DC	RPS3A	0.90749	0.952	0.84	6.78301e-154	2.27489e-149	ENSG00000145425
B/DC	RPS24	0.779452	0.98	0.845	1.31263e-148	4.40228e-144	ENSG00000138326
B/DC	RPS15	0.790802	0.977	0.849	1.60936e-148	5.39747e-144	ENSG00000115268
B/DC	FSCN1	0.9142	0.112	0.012	2.12262e-148	7.11883e-144	ENSG00000075618
B/DC	RPS12	0.786851	0.981	0.833	3.67192e-148	1.23149e-143	ENSG00000112306
B/DC	CLECL1	0.719422	0.272	0.062	5.36747e-146	1.80014e-141	ENSG00000184293
B/DC	RPL36A	1.42954	0.907	0.729	4.33353e-142	1.45338e-137	ENSG00000241343
B/DC	RPL23A	0.906126	0.96	0.793	8.7744e-141	2.94276e-136	ENSG00000198242
B/DC	EEF1A1	0.789424	0.991	0.843	2.03433e-140	6.82275e-136	ENSG00000156508
B/DC	RPL21	0.970361	0.971	0.86	2.61425e-140	8.76767e-136	ENSG00000122026
B/DC	RPLP1	0.677276	0.987	0.883	3.3394e-140	1.11997e-135	ENSG00000137818
B/DC	RPS11	0.841512	0.944	0.869	4.81537e-139	1.61498e-134	ENSG00000142534
B/DC	RPL12	0.801017	0.966	0.841	6.63291e-138	2.22455e-133	ENSG00000197958
B/DC	RPL37A	0.788649	0.968	0.823	9.96516e-138	3.34211e-133	ENSG00000197756
B/DC	SERPINF2	0.454998	0.185	0.032	3.34133e-137	1.12062e-132	ENSG00000167711
B/DC	RPL13A	0.923528	0.98	0.826	3.57783e-137	1.19993e-132	ENSG00000142541
B/DC	RPL39	0.768166	0.98	0.897	5.82236e-136	1.9527e-131	ENSG00000198918
B/DC	RPS9	0.737083	0.959	0.895	8.4496e-135	2.83383e-130	ENSG00000170889
B/DC	RPS27A	0.759497	0.979	0.879	1.62868e-134	5.46228e-130	ENSG00000143947
B/DC	CYP2S1	0.359532	0.171	0.028	8.80937e-134	2.95449e-129	ENSG00000167600
B/DC	RPS19	0.809138	0.987	0.838	9.2177e-134	3.09143e-129	ENSG00000105372
B/DC	RPS7	0.800928	0.942	0.835	1.30267e-133	4.36891e-129	ENSG00000171863
B/DC	RPS10	0.96182	0.924	0.793	1.31668e-132	4.4159e-128	ENSG00000124614
B/DC	RPL37	0.729086	0.971	0.899	3.46791e-129	1.16307e-124	ENSG00000145592
B/DC	RPL27A	0.870806	0.964	0.835	4.4572e-129	1.49485e-124	ENSG00000166441
B/DC	CST3	1.69155	0.87	0.52	2.20592e-127	7.39822e-123	ENSG00000101439
B/DC	RPL27	0.8462	0.931	0.807	4.42072e-125	1.48262e-120	ENSG00000131469
B/DC	RPL5	0.85811	0.917	0.777	2.01523e-122	6.75867e-118	ENSG00000122406
B/DC	RPS29	0.9284	0.972	0.839	2.71185e-122	9.09501e-118	ENSG00000213741
B/DC	RPL22	0.787233	0.917	0.776	9.5189e-121	3.19245e-116	ENSG00000116251
B/DC	RPS21	0.768032	0.943	0.823	3.72577e-120	1.24955e-115	ENSG00000171858
B/DC	RPS15A	0.762444	0.975	0.855	3.81715e-120	1.28019e-115	ENSG00000134419
B/DC	RPL7	0.881648	0.929	0.798	8.03877e-120	2.69604e-115	ENSG00000147604
B/DC	RACK1	0.762965	0.921	0.79	1.5606e-118	5.23393e-114	ENSG00000204628
B/DC	RPL3	0.785712	0.942	0.783	3.91484e-117	1.31296e-112	ENSG00000100316
B/DC	HLA-DMA	1.10072	0.833	0.562	4.29983e-117	1.44208e-112	ENSG00000204257
B/DC	RPS3	0.681258	0.968	0.827	8.04784e-115	2.69908e-110	ENSG00000149273
B/DC	HLA-DMB	1.14009	0.713	0.46	1.5389e-114	5.16115e-110	ENSG00000242574
B/DC	TSPAN13	0.703006	0.143	0.023	2.56903e-114	8.61601e-110	ENSG00000106537
B/DC	RPL29	0.717468	0.946	0.816	4.00953e-112	1.34472e-107	ENSG00000162244
B/DC	UBA52	0.620376	0.965	0.898	1.47481e-110	4.94623e-106	ENSG00000221983
B/DC	PEA15	1.10691	0.453	0.206	8.93366e-110	2.99617e-105	ENSG00000162734
B/DC	RPL31	1.15772	0.924	0.781	6.02255e-109	2.01984e-104	ENSG00000071082
B/DC	SULF2	0.313334	0.213	0.047	8.40405e-109	2.81855e-104	ENSG00000196562
B/DC	RPL10A	0.79168	0.909	0.771	1.13452e-106	3.80494e-102	ENSG00000198755
B/DC	RPL6	0.701395	0.95	0.812	1.31948e-104	4.42527e-100	ENSG00000089009
B/DC	RPL4	0.845343	0.855	0.74	1.30075e-103	4.36246e-99	ENSG00000174444
B/DC	RPS25	0.7095	0.952	0.848	2.17538e-102	7.29577e-98	ENSG00000118181
B/DC	DPYSL2	1.33873	0.607	0.39	4.19966e-102	1.40848e-97	ENSG00000092964
B/DC	RPL14	0.62942	0.945	0.817	8.63685e-98	2.89663e-93	ENSG00000188846
B/DC	RPLP0	0.729571	0.902	0.756	1.99171e-97	6.67979e-93	ENSG00000089157
B/DC	RPS17	1.509	0.808	0.612	8.12465e-97	2.72484e-92	ENSG00000182774
B/DC	RPL38	0.754819	0.946	0.835	4.11594e-96	1.3804e-91	ENSG00000172809
B/DC	MCOLN2	0.435522	0.223	0.058	2.86077e-95	9.59447e-91	ENSG00000153898
B/DC	RPS28	0.575785	0.984	0.896	1.50529e-93	5.04845e-89	ENSG00000233927
B/DC	SLC9A7	0.361879	0.2	0.049	3.97634e-93	1.33358e-88	ENSG00000065923
B/DC	NAP1L1	1.15114	0.751	0.653	6.24107e-93	2.09313e-88	ENSG00000187109
B/DC	MYBL1	0.345521	0.131	0.023	1.33756e-92	4.48591e-88	ENSG00000185697
B/DC	TMSB10	0.674769	0.992	0.931	3.63717e-92	1.21983e-87	ENSG00000034510
B/DC	C1orf54	1.35915	0.255	0.079	7.83492e-92	2.62768e-87	ENSG00000118292
B/DC	RPS4X	0.717381	0.95	0.778	1.51378e-91	5.07693e-87	ENSG00000198034
B/DC	BASP1	0.424269	0.504	0.215	1.94873e-91	6.53563e-87	ENSG00000176788
B/DC	RPSA	0.646289	0.896	0.756	8.09494e-91	2.71488e-86	ENSG00000168028
B/DC	RPL17	1.28879	0.804	0.608	4.10151e-89	1.37557e-84	ENSG00000265681
B/DC	RPL30	0.548346	0.957	0.904	3.66148e-87	1.22799e-82	ENSG00000156482
B/DC	CSF2RA	1.23546	0.482	0.264	8.76382e-86	2.93921e-81	ENSG00000198223
B/DC	RNASE6	1.06264	0.436	0.209	1.37802e-85	4.62161e-81	ENSG00000169413
B/DC	NAV1	0.453675	0.215	0.061	4.17452e-84	1.40005e-79	ENSG00000134369
B/DC	EEF1B2	0.96439	0.794	0.725	3.3486e-82	1.12305e-77	ENSG00000114942
B/DC	GSN	1.19807	0.607	0.388	1.0738e-81	3.60131e-77	ENSG00000148180
B/DC	GPAT3	0.362888	0.194	0.05	6.72958e-81	2.25697e-76	ENSG00000138678
B/DC	ETV5	0.487012	0.144	0.03	8.40871e-81	2.82011e-76	ENSG00000244405
B/DC	GPR183	1.0152	0.35	0.14	2.2152e-78	7.42932e-74	ENSG00000169508
B/DC	RPL7A	0.613288	0.908	0.808	2.98372e-78	1.00068e-73	ENSG00000148303
B/DC	RPL24	0.61761	0.903	0.805	3.98805e-78	1.33751e-73	ENSG00000114391
B/DC	ENTPD1	1.07178	0.423	0.208	1.01316e-77	3.39795e-73	ENSG00000138185
B/DC	SPINT2	0.937239	0.521	0.303	5.27736e-77	1.76992e-72	ENSG00000167642
B/DC	SCRN1	0.282897	0.165	0.04	6.39526e-77	2.14484e-72	ENSG00000136193
B/DC	MARCH1	1.1949	0.508	0.306	2.33585e-76	7.83397e-72	ENSG00000145416
B/DC	FAU	0.439894	0.965	0.948	3.43275e-76	1.15128e-71	ENSG00000149806
B/DC	PABPC1	0.704611	0.845	0.792	6.13804e-76	2.05857e-71	ENSG00000070756
B/DC	SLC25A6	0.831219	0.792	0.686	3.80455e-75	1.27597e-70	ENSG00000169100
B/DC	LRRK1	0.59653	0.264	0.094	8.27877e-75	2.77653e-70	ENSG00000154237
B/DC	RPL28	0.454296	0.987	0.929	1.44152e-74	4.83458e-70	ENSG00000108107
B/DC	CCR7	0.889574	0.132	0.028	2.54854e-74	8.54729e-70	ENSG00000126353
B/DC	CIITA	1.05875	0.463	0.278	6.87619e-66	2.30614e-61	ENSG00000179583
B/DC	PLEKHO1	0.941073	0.502	0.311	5.70881e-65	1.91462e-60	ENSG00000023902
B/DC	CLIC2	0.521751	0.235	0.085	2.20003e-64	7.37845e-60	ENSG00000155962
B/DC	SYNGR2	1.05444	0.61	0.473	2.89873e-64	9.72175e-60	ENSG00000108639
B/DC	AP1S2	1.05257	0.546	0.371	1.28458e-63	4.30822e-59	ENSG00000182287
B/DC	RPL23	0.664887	0.896	0.821	8.96456e-62	3.00654e-57	ENSG00000125691
B/DC	HLA-DQA2	1.29882	0.303	0.125	1.46678e-61	4.91928e-57	ENSG00000237541
B/DC	PAK1	0.727335	0.428	0.234	1.52178e-60	5.10375e-56	ENSG00000149269
B/DC	USP53	0.500041	0.202	0.067	2.55269e-60	8.5612e-56	ENSG00000145390
B/DC	IGFLR1	0.603935	0.271	0.107	8.49006e-60	2.84739e-55	ENSG00000126246
B/DC	CADM1	0.400296	0.1	0.021	3.19974e-58	1.07313e-53	ENSG00000182985
B/DC	RGS10	1.0707	0.65	0.564	7.24312e-58	2.4292e-53	ENSG00000148908
B/DC	ZFAS1	1.06454	0.711	0.642	3.81462e-57	1.27935e-52	ENSG00000177410
B/DC	HLA-DRB5	0.757658	0.588	0.337	7.24856e-56	2.43102e-51	ENSG00000198502
B/DC	MAP3K13	1.08572	0.415	0.253	1.54965e-52	5.1972e-48	ENSG00000073803
B/DC	EEF1D	0.604312	0.847	0.795	2.85692e-52	9.58153e-48	ENSG00000104529
B/DC	SPECC1	0.320805	0.181	0.06	3.94809e-52	1.32411e-47	ENSG00000128487
B/DC	MAGEF1	0.281263	0.157	0.047	4.75462e-52	1.5946e-47	ENSG00000177383
B/DC	SERPINB9	0.701128	0.36	0.179	2.50376e-51	8.39712e-47	ENSG00000170542
B/DC	RPS20	0.54393	0.939	0.804	6.83248e-51	2.29148e-46	ENSG00000008988
B/DC	LGALS1	0.802121	0.846	0.714	1.05373e-49	3.53398e-45	ENSG00000100097
B/DC	POU2F2	0.829067	0.326	0.16	1.81148e-48	6.07535e-44	ENSG00000028277
B/DC	HLA-DOA	0.685444	0.339	0.177	2.40748e-48	8.07422e-44	ENSG00000204252
B/DC	NACA	0.493425	0.883	0.847	2.6387e-48	8.84967e-44	ENSG00000196531
B/DC	TMEM97	0.456602	0.176	0.061	4.47298e-48	1.50015e-43	ENSG00000109084
B/DC	CTSH	0.909878	0.623	0.468	6.91031e-48	2.31758e-43	ENSG00000103811
B/DC	IRF4	0.53678	0.167	0.054	7.40063e-48	2.48202e-43	ENSG00000137265
B/DC	ENPP2	0.264904	0.1	0.024	3.8083e-47	1.27723e-42	ENSG00000136960
B/DC	EEF2	0.65785	0.732	0.698	6.72322e-45	2.25483e-40	ENSG00000167658
B/DC	FILIP1L	0.796714	0.231	0.101	9.32953e-45	3.12894e-40	ENSG00000168386
B/DC	CCDC88A	0.780349	0.584	0.425	8.26263e-44	2.77112e-39	ENSG00000115355
B/DC	PALLD	0.355231	0.141	0.045	1.27367e-43	4.27163e-39	ENSG00000129116
B/DC	CBX6	0.713744	0.354	0.196	1.58906e-43	5.32939e-39	ENSG00000183741
B/DC	MALAT1	0.474368	0.961	0.991	2.08131e-42	6.9803e-38	ENSG00000251562
B/DC	MAP3K14	0.424276	0.168	0.06	2.46696e-42	8.27368e-38	ENSG00000006062
B/DC	CRIP1	1.11762	0.66	0.517	3.484e-42	1.16846e-37	ENSG00000213145
B/DC	CXorf21	0.610419	0.28	0.14	1.91627e-41	6.42678e-37	ENSG00000120280
B/DC	GPR82	0.41066	0.166	0.059	1.92842e-41	6.46755e-37	ENSG00000171657
B/DC	EIF1	0.526701	0.95	0.952	3.02746e-41	1.01535e-36	ENSG00000173812
B/DC	TAGLN2	0.722054	0.768	0.705	3.77478e-41	1.26599e-36	ENSG00000158710
B/DC	HLA-DQB2	1.18957	0.25	0.117	4.88117e-41	1.63705e-36	ENSG00000232629
B/DC	HNRNPA1	0.667679	0.728	0.672	1.30388e-39	4.37297e-35	ENSG00000135486
B/DC	CD86	0.937881	0.432	0.297	1.86864e-39	6.26705e-35	ENSG00000114013
B/DC	AXL	1.08588	0.414	0.273	4.63796e-39	1.55548e-34	ENSG00000167601
B/DC	SLC41A2	0.313928	0.175	0.069	1.01572e-37	3.40652e-33	ENSG00000136052
B/DC	YWHAH	1.1057	0.661	0.617	1.32981e-37	4.45992e-33	ENSG00000128245
B/DC	SLC8A1	0.989755	0.386	0.259	3.14715e-37	1.05549e-32	ENSG00000183023
B/DC	GDI2	0.776588	0.603	0.559	9.72377e-37	3.26116e-32	ENSG00000057608
B/DC	BTF3	0.512846	0.804	0.744	1.30588e-36	4.37966e-32	ENSG00000145741
B/DC	ATP8B4	0.312537	0.134	0.045	3.01245e-36	1.01032e-31	ENSG00000104043
B/DC	UVRAG	0.472904	0.345	0.206	7.94953e-36	2.66611e-31	ENSG00000198382
B/DC	EIF3E	0.68091	0.707	0.658	3.58376e-35	1.20192e-30	ENSG00000104408
B/DC	MARCKSL1	0.966982	0.211	0.094	8.14394e-35	2.73131e-30	ENSG00000175130
B/DC	NAAA	1.13508	0.389	0.274	4.43496e-34	1.4874e-29	ENSG00000138744
B/DC	AHR	0.853382	0.371	0.245	1.04211e-33	3.49503e-29	ENSG00000106546
B/DC	TRIP10	0.329429	0.155	0.061	1.04768e-33	3.5137e-29	ENSG00000125733
B/DC	METTL7A	0.397833	0.217	0.1	1.47022e-33	4.93084e-29	ENSG00000185432
B/DC	WDFY4	0.858121	0.282	0.161	2.37165e-33	7.95403e-29	ENSG00000128815
B/DC	CIRBP	0.732337	0.658	0.602	5.34296e-33	1.79192e-28	ENSG00000099622
B/DC	CTTNBP2NL	0.437777	0.237	0.122	1.68216e-32	5.64164e-28	ENSG00000143079
B/DC	LPAR5	0.263654	0.116	0.038	3.94529e-32	1.32317e-27	ENSG00000184574
B/DC	AFDN	0.54757	0.257	0.137	4.5907e-32	1.53963e-27	ENSG00000130396
B/DC	CPVL	1.77632	0.419	0.32	9.68631e-32	3.24859e-27	ENSG00000106066
B/DC	KCNMB1	0.301502	0.143	0.055	6.65894e-31	2.23327e-26	ENSG00000145936
B/DC	C12orf45	0.72399	0.354	0.231	1.54695e-30	5.18817e-26	ENSG00000151131
B/DC	HOMER2	0.254655	0.1	0.033	1.06749e-29	3.58016e-25	ENSG00000103942
B/DC	RFTN1	0.416857	0.231	0.117	3.2324e-29	1.08408e-24	ENSG00000131378
B/DC	STK38L	0.45473	0.278	0.155	6.62468e-29	2.22178e-24	ENSG00000211455
B/DC	IRF8	1.4838	0.359	0.26	2.39826e-28	8.04328e-24	ENSG00000140968
B/DC	DBI	0.754953	0.779	0.742	3.7215e-28	1.24812e-23	ENSG00000155368
B/DC	COMMD6	0.582937	0.782	0.77	6.73494e-28	2.25877e-23	ENSG00000188243
B/DC	NET1	0.53887	0.193	0.096	2.02546e-27	6.79297e-23	ENSG00000173848
B/DC	GSTP1	0.613556	0.714	0.654	3.51137e-27	1.17764e-22	ENSG00000084207
B/DC	CCNI	0.482456	0.738	0.77	4.05283e-27	1.35924e-22	ENSG00000118816
B/DC	PTGS1	0.359569	0.116	0.043	7.93236e-27	2.66035e-22	ENSG00000095303
B/DC	IL18	0.836966	0.383	0.273	1.5074e-26	5.05553e-22	ENSG00000150782
B/DC	FPR3	0.961729	0.293	0.185	1.82746e-26	6.12892e-22	ENSG00000187474
B/DC	C15orf48	0.601516	0.373	0.235	2.87223e-26	9.63288e-22	ENSG00000166920
B/DC	RPS26	0.391023	0.9	0.827	3.70688e-26	1.24322e-21	ENSG00000197728
B/DC	SNCA	0.320834	0.132	0.054	5.16403e-26	1.73191e-21	ENSG00000145335
B/DC	PRCP	0.522661	0.336	0.223	7.38831e-25	2.47789e-20	ENSG00000137509
B/DC	REPIN1	0.517061	0.276	0.173	1.83843e-24	6.16574e-20	ENSG00000214022
B/DC	COX7C	0.413879	0.852	0.763	1.92266e-24	6.44822e-20	ENSG00000127184
B/DC	FCHSD2	0.392225	0.287	0.173	4.27194e-24	1.43272e-19	ENSG00000137478
B/DC	CAMK1D	0.404363	0.306	0.194	8.08413e-24	2.71126e-19	ENSG00000183049
B/DC	REL	0.930469	0.512	0.451	1.45801e-23	4.88986e-19	ENSG00000162924
B/DC	CALHM6	0.47162	0.216	0.117	7.03652e-23	2.35991e-18	ENSG00000188820
B/DC	BATF3	0.493121	0.236	0.136	7.53383e-23	2.5267e-18	ENSG00000123685
B/DC	NPM1	0.429802	0.73	0.708	7.61554e-23	2.5541e-18	ENSG00000181163
B/DC	HINT1	0.462282	0.758	0.746	1.10258e-22	3.69785e-18	ENSG00000169567
B/DC	RAB32	0.754872	0.401	0.311	1.31592e-22	4.41334e-18	ENSG00000118508
B/DC	CD80	0.25024	0.127	0.055	1.45871e-22	4.89221e-18	ENSG00000121594
B/DC	HNRNPH1	0.701319	0.616	0.564	1.83932e-21	6.16872e-17	ENSG00000169045
B/DC	C6orf48	0.78218	0.499	0.427	2.53615e-21	8.50575e-17	ENSG00000204387
B/DC	CTSZ	0.355339	0.716	0.587	5.73151e-21	1.92223e-16	ENSG00000101160
B/DC	CALM2	0.490712	0.829	0.811	5.84758e-21	1.96116e-16	ENSG00000143933
B/DC	RASA4	0.258297	0.134	0.06	6.90572e-21	2.31604e-16	ENSG00000105808
B/DC	SLC39A10	0.75221	0.442	0.362	1.00249e-20	3.36215e-16	ENSG00000196950
B/DC	PPIA	0.37315	0.856	0.767	1.70632e-20	5.72267e-16	ENSG00000196262
B/DC	NOP53	0.621482	0.631	0.6	2.31015e-20	7.74778e-16	ENSG00000105373
B/DC	OGFRL1	0.581305	0.452	0.372	4.97788e-20	1.66948e-15	ENSG00000119900
B/DC	HERPUD1	0.967879	0.514	0.47	6.08277e-20	2.04004e-15	ENSG00000051108
B/DC	RHOC	0.562513	0.352	0.252	6.68083e-20	2.24062e-15	ENSG00000155366
B/DC	ARHGAP5	0.353108	0.268	0.172	1.6009e-19	5.36912e-15	ENSG00000100852
B/DC	ALCAM	0.643403	0.402	0.306	2.10658e-19	7.06505e-15	ENSG00000170017
B/DC	KCNK6	0.737055	0.332	0.247	2.309e-19	7.74393e-15	ENSG00000099337
B/DC	MOB1B	0.426222	0.255	0.162	5.7913e-19	1.94229e-14	ENSG00000173542
B/DC	RALGPS2	0.376783	0.1	0.043	1.15141e-17	3.86159e-13	ENSG00000116191
B/DC	CCDC50	0.91222	0.347	0.271	1.51003e-17	5.06435e-13	ENSG00000152492
B/DC	CLEC5A	0.631595	0.2	0.116	2.34586e-17	7.86754e-13	ENSG00000258227
B/DC	HMGN1	0.474873	0.672	0.652	2.63878e-17	8.84993e-13	ENSG00000205581
B/DC	CDK2AP1	0.295397	0.124	0.059	4.84057e-17	1.62343e-12	ENSG00000111328
B/DC	SNX3	0.738882	0.701	0.699	6.07193e-17	2.0364e-12	ENSG00000112335
B/DC	ADAM19	0.303211	0.297	0.183	7.3459e-17	2.46367e-12	ENSG00000135074
B/DC	RUFY3	0.510708	0.266	0.182	7.6087e-17	2.55181e-12	ENSG00000018189
B/DC	ACTG1	0.311328	0.898	0.859	8.41641e-17	2.8227e-12	ENSG00000184009
B/DC	ATP5MC2	0.381845	0.805	0.773	1.20773e-16	4.0505e-12	ENSG00000135390
B/DC	AC004687.1	0.58953	0.419	0.32	1.5542e-16	5.21247e-12	ENSG00000265206
B/DC	ATF4	0.723439	0.498	0.468	4.08716e-16	1.37075e-11	ENSG00000128272
B/DC	S100A10	0.518701	0.815	0.756	4.53907e-16	1.52231e-11	ENSG00000197747
B/DC	IL4I1	0.51844	0.15	0.08	4.62231e-16	1.55023e-11	ENSG00000104951
B/DC	BLOC1S6	0.523584	0.426	0.365	4.97907e-16	1.66988e-11	ENSG00000104164
B/DC	COX4I1	0.379143	0.854	0.792	7.25191e-16	2.43215e-11	ENSG00000131143
B/DC	OFD1	0.482022	0.291	0.203	7.87889e-16	2.64242e-11	ENSG00000046651
B/DC	EPB41L2	0.404182	0.189	0.113	8.43287e-16	2.82821e-11	ENSG00000079819
B/DC	SINHCAF	0.431313	0.341	0.257	2.9212e-15	9.79713e-11	ENSG00000139146
B/DC	S1PR2	0.297084	0.113	0.055	3.08828e-15	1.03575e-10	ENSG00000267534
B/DC	CDKN1A	0.602702	0.29	0.201	3.52346e-15	1.1817e-10	ENSG00000124762
B/DC	SESN3	0.285159	0.2	0.12	3.80147e-15	1.27494e-10	ENSG00000149212
B/DC	RSL24D1	0.604808	0.572	0.564	5.33429e-15	1.78901e-10	ENSG00000137876
B/DC	HHEX	0.295017	0.241	0.159	5.52279e-15	1.85223e-10	ENSG00000152804
B/DC	HSP90AB1	0.356792	0.746	0.718	9.63449e-15	3.23122e-10	ENSG00000096384
B/DC	PPA1	0.985544	0.5	0.492	1.08212e-14	3.6292e-10	ENSG00000180817
B/DC	EDF1	0.421202	0.688	0.696	1.60689e-14	5.3892e-10	ENSG00000107223
B/DC	ITPRIPL2	0.538126	0.333	0.256	1.63054e-14	5.4685e-10	ENSG00000205730
B/DC	TUBA1A	0.525921	0.508	0.458	1.69214e-14	5.67511e-10	ENSG00000167552
B/DC	LSP1	0.346066	0.696	0.723	3.8349e-14	1.28615e-09	ENSG00000130592
B/DC	DCK	0.576929	0.356	0.285	4.79521e-14	1.60822e-09	ENSG00000156136
B/DC	PRKAR2B	0.369332	0.159	0.094	5.91861e-14	1.98498e-09	ENSG00000005249
B/DC	GABARAP	0.642243	0.551	0.484	6.44748e-14	2.16236e-09	ENSG00000170296
B/DC	SUB1	0.349042	0.721	0.735	6.7745e-14	2.27203e-09	ENSG00000113387
B/DC	EIF3F	0.452522	0.589	0.587	7.07192e-14	2.37178e-09	ENSG00000175390
B/DC	EEF1G	0.550117	0.176	0.106	8.94356e-14	2.99949e-09	ENSG00000254772
B/DC	ETV6	0.370519	0.366	0.3	1.36877e-13	4.59058e-09	ENSG00000139083
B/DC	NFKBID	0.340716	0.206	0.13	1.59664e-13	5.3548e-09	ENSG00000167604
B/DC	MTDH	0.431954	0.647	0.669	1.70768e-13	5.72721e-09	ENSG00000147649
B/DC	ANKRD44	0.408879	0.474	0.406	2.00369e-13	6.71999e-09	ENSG00000065413
B/DC	NPC2	0.377359	0.771	0.648	3.01966e-13	1.01273e-08	ENSG00000119655
B/DC	PCBP2	0.412085	0.661	0.699	8.28567e-13	2.77885e-08	ENSG00000197111
B/DC	FADS1	0.318789	0.185	0.115	9.57875e-13	3.21252e-08	ENSG00000149485
B/DC	LTB	0.425906	0.494	0.39	1.02547e-12	3.43921e-08	ENSG00000227507
B/DC	CYB561A3	0.485136	0.236	0.166	2.02709e-12	6.79846e-08	ENSG00000162144
B/DC	CSF1R	0.85169	0.29	0.235	4.26899e-12	1.43173e-07	ENSG00000182578
B/DC	RAB31	0.376388	0.493	0.418	5.16712e-12	1.73295e-07	ENSG00000168461
B/DC	EIF3L	0.494613	0.53	0.534	5.80104e-12	1.94555e-07	ENSG00000100129
B/DC	CST7	0.29986	0.355	0.259	9.00381e-12	3.0197e-07	ENSG00000077984
B/DC	DAPP1	0.406103	0.374	0.316	1.71843e-11	5.76328e-07	ENSG00000070190
B/DC	TMEM176B	0.775478	0.202	0.139	2.18637e-11	7.33266e-07	ENSG00000106565
B/DC	GPR157	0.371367	0.114	0.063	2.28972e-11	7.67927e-07	ENSG00000180758
B/DC	DENND1B	0.492184	0.313	0.255	3.55806e-11	1.1933e-06	ENSG00000213047
B/DC	OTULINL	0.514679	0.325	0.268	6.83549e-11	2.29249e-06	ENSG00000145569
B/DC	SWAP70	0.337016	0.272	0.207	6.91941e-11	2.32063e-06	ENSG00000133789
B/DC	TYMP	0.344545	0.732	0.727	7.99687e-11	2.68199e-06	ENSG00000025708
B/DC	ARHGAP22	0.344205	0.139	0.085	1.3205e-10	4.42869e-06	ENSG00000128805
B/DC	GPX4	0.372322	0.791	0.715	1.43324e-10	4.8068e-06	ENSG00000167468
B/DC	ZNF385A	0.405823	0.251	0.188	2.72549e-10	9.14076e-06	ENSG00000161642
B/DC	MDM4	0.568209	0.435	0.386	3.00101e-10	1.00648e-05	ENSG00000198625
B/DC	VASH1	0.496938	0.215	0.156	3.64388e-10	1.22208e-05	ENSG00000071246
B/DC	C1orf56	0.765024	0.379	0.315	4.35594e-10	1.4609e-05	ENSG00000143443
B/DC	SERTAD2	0.301296	0.266	0.203	5.05336e-10	1.6948e-05	ENSG00000179833
B/DC	BLNK	0.322391	0.123	0.074	7.08483e-10	2.37611e-05	ENSG00000095585
B/DC	RASSF4	0.737773	0.265	0.21	7.22019e-10	2.42151e-05	ENSG00000107551
B/DC	SQLE	0.307724	0.213	0.145	7.69342e-10	2.58022e-05	ENSG00000104549
B/DC	NUDT3	0.431814	0.341	0.283	7.95459e-10	2.66781e-05	ENSG00000272325
B/DC	MCM5	0.282783	0.265	0.199	8.18091e-10	2.74371e-05	ENSG00000100297
B/DC	PON2	0.294772	0.174	0.118	1.34287e-09	4.50372e-05	ENSG00000105854
B/DC	SEPT6	0.390974	0.47	0.434	2.42848e-09	8.14464e-05	ENSG00000125354
B/DC	CD40	0.53737	0.264	0.21	2.56528e-09	8.60345e-05	ENSG00000101017
B/DC	ATF5	0.444853	0.218	0.161	5.78277e-09	0.000193943	ENSG00000169136
B/DC	ETV3	0.355246	0.159	0.105	7.94656e-09	0.000266512	ENSG00000117036
B/DC	SSPN	0.251597	0.137	0.086	8.33008e-09	0.000279374	ENSG00000123096
B/DC	FOXP1	0.543781	0.432	0.401	1.30638e-08	0.000438134	ENSG00000114861
B/DC	LPAR6	0.63971	0.175	0.126	1.55354e-08	0.000521027	ENSG00000139679
B/DC	SLC25A3	0.30331	0.644	0.674	2.25598e-08	0.000756611	ENSG00000075415
B/DC	PPP1CB	0.471746	0.589	0.602	3.33123e-08	0.00111723	ENSG00000213639
B/DC	PRKD3	0.313371	0.208	0.154	4.53228e-08	0.00152003	ENSG00000115825
B/DC	CD83	0.744384	0.336	0.293	5.17366e-08	0.00173514	ENSG00000112149
B/DC	FGD2	0.434227	0.284	0.235	5.32995e-08	0.00178756	ENSG00000146192
B/DC	TBC1D9	0.407842	0.246	0.197	5.6523e-08	0.00189567	ENSG00000109436
B/DC	MT-ND3	0.291621	0.944	0.9	6.13686e-08	0.00205818	ENSG00000198840
B/DC	SFT2D2	0.496419	0.377	0.351	6.60005e-08	0.00221353	ENSG00000213064
B/DC	MEF2A	0.490575	0.4	0.377	7.33188e-08	0.00245896	ENSG00000068305
B/DC	CTNND1	0.615736	0.27	0.232	1.13072e-07	0.00379221	ENSG00000198561
B/DC	U2AF1L4	0.322691	0.195	0.142	1.47693e-07	0.00495332	ENSG00000161265
B/DC	RB1	0.464541	0.341	0.295	2.0675e-07	0.00693397	ENSG00000139687
B/DC	PACSIN2	0.266723	0.249	0.197	2.88947e-07	0.00969069	ENSG00000100266
B/DC	EIF3M	0.424698	0.528	0.538	2.89759e-07	0.00971795	ENSG00000149100
B/DC	NECTIN2	0.364526	0.176	0.129	3.11277e-07	0.0104396	ENSG00000130202
B/DC	HMGA1	0.418772	0.404	0.368	3.49525e-07	0.0117224	ENSG00000137309
B/DC	DUSP5	0.320335	0.159	0.11	3.60075e-07	0.0120762	ENSG00000138166
B/DC	SNHG7	0.470905	0.336	0.296	4.46503e-07	0.0149748	ENSG00000233016
B/DC	MPEG1	0.606297	0.235	0.192	4.49431e-07	0.015073	ENSG00000197629
B/DC	EIF3D	0.43641	0.493	0.497	8.29361e-07	0.0278151	ENSG00000100353
B/DC	LY86	0.456582	0.373	0.317	8.79819e-07	0.0295074	ENSG00000112799
B/DC	PLAC8	0.285943	0.209	0.323	1.14167e-06	0.0382892	ENSG00000145287
B/DC	STX7	0.360626	0.466	0.443	1.15464e-06	0.0387242	ENSG00000079950
B/DC	JAML	0.466023	0.504	0.504	1.20653e-06	0.0404647	ENSG00000160593
B/DC	INPP5F	0.269221	0.167	0.122	1.41264e-06	0.047377	ENSG00000198825
B/DC	LMNA	0.69085	0.368	0.331	1.75299e-06	0.0587917	ENSG00000160789
B/DC	PNISR	0.377977	0.593	0.621	1.98409e-06	0.0665424	ENSG00000132424
B/DC	KYNU	0.411823	0.311	0.266	1.98955e-06	0.0667257	ENSG00000115919
B/DC	PABPC4	0.4595	0.409	0.385	2.38997e-06	0.0801547	ENSG00000090621
B/DC	TMEM176A	0.627223	0.143	0.103	2.42494e-06	0.0813277	ENSG00000002933
B/DC	A2M	0.347895	0.146	0.104	2.44372e-06	0.0819576	ENSG00000175899
B/DC	SNX8	0.338253	0.246	0.202	3.00209e-06	0.100684	ENSG00000106266
B/DC	EIF2AK4	0.432528	0.286	0.257	3.36293e-06	0.112786	ENSG00000128829
B/DC	TOMM7	0.253976	0.766	0.763	3.84637e-06	0.128999	ENSG00000196683
B/DC	AC020916.1	0.252966	0.158	0.113	5.1815e-06	0.173777	ENSG00000267519
B/DC	SEL1L3	0.406476	0.263	0.217	5.61694e-06	0.188381	ENSG00000091490
B/DC	A1BG	0.30589	0.236	0.189	5.76378e-06	0.193306	ENSG00000121410
B/DC	GRK3	0.387575	0.299	0.266	6.48285e-06	0.217422	ENSG00000100077
B/DC	NRP2	0.280876	0.096	0.164	6.5308e-06	0.21903	ENSG00000118257
B/DC	ZFHX3	0.464805	0.245	0.209	7.03566e-06	0.235962	ENSG00000140836
B/DC	IL13RA1	0.319425	0.356	0.326	1.10121e-05	0.369323	ENSG00000131724
B/DC	ABI2	0.268923	0.174	0.133	1.44571e-05	0.484864	ENSG00000138443
B/DC	SHTN1	0.58394	0.327	0.302	2.06073e-05	0.691129	ENSG00000187164
B/DC	HMGN3	0.433274	0.471	0.46	2.16455e-05	0.725946	ENSG00000118418
B/DC	SNHG8	0.48394	0.451	0.457	2.19865e-05	0.737382	ENSG00000269893
B/DC	LY75	0.305517	0.195	0.155	2.35489e-05	0.789782	ENSG00000054219
B/DC	NCL	0.267004	0.629	0.659	3.48294e-05	1	ENSG00000115053
B/DC	PTPRE	0.427311	0.394	0.381	4.09517e-05	1	ENSG00000132334
B/DC	EMP1	0.297414	0.134	0.097	5.893e-05	1	ENSG00000134531
B/DC	ZNF581	0.263667	0.209	0.172	6.30604e-05	1	ENSG00000171425
B/DC	CRYBG3	0.289692	0.18	0.146	6.6159e-05	1	ENSG00000080200
B/DC	BIRC3	0.929109	0.227	0.187	7.13404e-05	1	ENSG00000023445
B/DC	DNAJC4	0.300585	0.291	0.261	7.38279e-05	1	ENSG00000110011
B/DC	METRNL	0.385761	0.348	0.332	8.03897e-05	1	ENSG00000176845
B/DC	DENND4A	0.312549	0.239	0.205	8.08964e-05	1	ENSG00000174485
B/DC	IMPDH2	0.362777	0.258	0.227	0.000114745	1	ENSG00000178035
B/DC	BRI3BP	0.26842	0.202	0.168	0.000116172	1	ENSG00000184992
B/DC	DAAM1	0.252161	0.178	0.142	0.000122216	1	ENSG00000100592
B/DC	UGCG	0.519814	0.314	0.287	0.000124921	1	ENSG00000148154
B/DC	C6orf62	0.334491	0.546	0.564	0.0001589	1	ENSG00000112308
B/DC	BZW2	0.324249	0.257	0.229	0.000184522	1	ENSG00000136261
B/DC	HSPA8	0.287482	0.672	0.7	0.000199497	1	ENSG00000109971
B/DC	N4BP2L1	0.307949	0.249	0.219	0.000229183	1	ENSG00000139597
B/DC	FXYD5	0.394567	0.637	0.667	0.000231082	1	ENSG00000089327
B/DC	TNFAIP8	0.292241	0.453	0.46	0.000231175	1	ENSG00000145779
B/DC	CCR2	0.264373	0.151	0.117	0.000255615	1	ENSG00000121807
B/DC	SRGAP2C	0.265986	0.179	0.142	0.000266958	1	ENSG00000171943
B/DC	TAX1BP3	0.407148	0.266	0.242	0.000313922	1	ENSG00000213977
B/DC	MZT2A	0.386385	0.416	0.396	0.000320622	1	ENSG00000173272
B/DC	RPS4Y1	0.272892	0.493	0.452	0.000327071	1	ENSG00000129824
B/DC	ARF6	0.338367	0.56	0.601	0.000347396	1	ENSG00000165527
B/DC	SLC25A5	0.297176	0.607	0.63	0.000362306	1	ENSG00000005022
B/DC	SMDT1	0.45072	0.523	0.553	0.000365737	1	ENSG00000183172
B/DC	RBMX	0.426291	0.486	0.498	0.000404927	1	ENSG00000147274
B/DC	AHNAK	0.484339	0.505	0.543	0.000408529	1	ENSG00000124942
B/DC	CNPPD1	0.333466	0.264	0.237	0.000408993	1	ENSG00000115649
B/DC	SAMHD1	0.315643	0.575	0.633	0.00044549	1	ENSG00000101347
B/DC	TMEM109	0.368596	0.296	0.274	0.000451956	1	ENSG00000110108
B/DC	SUCNR1	0.333007	0.197	0.171	0.000510083	1	ENSG00000198829
B/DC	ITM2C	0.329738	0.129	0.096	0.00058784	1	ENSG00000135916
B/DC	SH2B3	0.326444	0.268	0.24	0.000597817	1	ENSG00000111252
B/DC	VOPP1	0.411345	0.391	0.399	0.000723091	1	ENSG00000154978
B/DC	ARL14EP	0.313503	0.285	0.265	0.000856592	1	ENSG00000152219
B/DC	RALA	0.461396	0.367	0.364	0.000957902	1	ENSG00000006451
B/DC	IFT20	0.34695	0.313	0.303	0.000976582	1	ENSG00000109083
B/DC	SSR1	0.399101	0.488	0.518	0.00108575	1	ENSG00000124783
B/DC	TUBB6	0.352886	0.265	0.236	0.00109258	1	ENSG00000176014
B/DC	MALT1	0.278149	0.227	0.198	0.00115162	1	ENSG00000172175
B/DC	ALKBH7	0.406968	0.429	0.433	0.00132702	1	ENSG00000125652
B/DC	TLR7	0.288871	0.117	0.093	0.00142717	1	ENSG00000196664
B/DC	RTN1	0.385866	0.158	0.134	0.00148634	1	ENSG00000139970
B/DC	PRMT2	0.43341	0.507	0.544	0.00152806	1	ENSG00000160310
B/DC	RAP2A	0.347069	0.251	0.233	0.00172095	1	ENSG00000125249
B/DC	ARF5	0.279673	0.336	0.324	0.00176763	1	ENSG00000004059
B/DC	UBE2E1	0.271436	0.306	0.287	0.00182094	1	ENSG00000170142
B/DC	AIDA	0.367388	0.313	0.312	0.00190326	1	ENSG00000186063
B/DC	EIF3G	0.338773	0.556	0.597	0.00199798	1	ENSG00000130811
B/DC	IDH3A	0.296413	0.211	0.189	0.00207828	1	ENSG00000166411
B/DC	FMNL3	0.256443	0.207	0.181	0.00220743	1	ENSG00000161791
B/DC	APPL1	0.373264	0.39	0.397	0.00228091	1	ENSG00000157500
B/DC	PLP2	0.278739	0.479	0.505	0.00244277	1	ENSG00000102007
B/DC	SLC12A9	0.276136	0.234	0.214	0.00263995	1	ENSG00000146828
B/DC	EPB41L4A-AS1	0.266355	0.25	0.225	0.00280973	1	ENSG00000224032
B/DC	UBXN1	0.321084	0.549	0.6	0.0031139	1	ENSG00000162191
B/DC	UTP6	0.380409	0.271	0.258	0.0032652	1	ENSG00000108651
B/DC	SMIM14	0.284917	0.356	0.334	0.00339665	1	ENSG00000163683
B/DC	FBL	0.350413	0.356	0.35	0.00346038	1	ENSG00000105202
B/DC	SLC1A5	0.313249	0.262	0.247	0.00382966	1	ENSG00000105281
B/DC	SERPINB6	0.281686	0.407	0.383	0.00383888	1	ENSG00000124570
B/DC	TRIM44	0.328809	0.354	0.351	0.00387173	1	ENSG00000166326
B/DC	SLC44A1	0.292458	0.192	0.166	0.00449563	1	ENSG00000070214
B/DC	TP53I13	0.282745	0.232	0.212	0.00462952	1	ENSG00000167543
B/DC	PPP1R14B	0.619981	0.421	0.443	0.00487634	1	ENSG00000173457
B/DC	CERS6	0.428907	0.269	0.26	0.00517417	1	ENSG00000172292
B/DC	ANKRD10	0.310473	0.278	0.26	0.00528905	1	ENSG00000088448
B/DC	RBM6	0.443681	0.36	0.361	0.00558109	1	ENSG00000004534
B/DC	FNBP1	0.358146	0.468	0.511	0.00582373	1	ENSG00000187239
B/DC	TGFBI	0.28202	0.355	0.331	0.00587088	1	ENSG00000120708
B/DC	DDAH2	0.281937	0.417	0.415	0.00588475	1	ENSG00000213722
B/DC	HOOK3	0.274618	0.366	0.372	0.00703111	1	ENSG00000168172
B/DC	NFKB1	0.322189	0.352	0.35	0.00710839	1	ENSG00000109320
B/DC	INSIG1	0.279504	0.211	0.188	0.00723062	1	ENSG00000186480
B/DC	PAXX	0.352446	0.38	0.372	0.00787042	1	ENSG00000148362
B/DC	RGS1	0.493346	0.204	0.18	0.00792758	1	ENSG00000090104
B/DC	CCDC112	0.339967	0.194	0.176	0.00826221	1	ENSG00000164221
B/DC	ELOVL1	0.266118	0.319	0.31	0.00891671	1	ENSG00000066322
T cell	CCL5	3.63324	0.815	0.092	0	0	ENSG00000271503
T cell	CD2	3.40754	0.986	0.121	0	0	ENSG00000116824
T cell	IL32	3.38585	0.986	0.107	0	0	ENSG00000008517
T cell	GZMA	2.83631	0.772	0.079	0	0	ENSG00000145649
T cell	CD3D	2.83242	0.965	0.158	0	0	ENSG00000167286
T cell	TRAC	2.82675	0.954	0.081	0	0	ENSG00000277734
T cell	TRBC2	2.75155	0.905	0.087	0	0	ENSG00000211772
T cell	CD3G	2.63811	0.948	0.109	0	0	ENSG00000160654
T cell	TRBC1	2.57703	0.62	0.058	0	0	ENSG00000211751
T cell	CD3E	2.53986	0.955	0.08	0	0	ENSG00000198851
T cell	GIMAP7	2.43778	0.875	0.201	0	0	ENSG00000179144
T cell	GNLY	2.40116	0.33	0.058	0	0	ENSG00000115523
T cell	NKG7	2.29422	0.498	0.1	0	0	ENSG00000105374
T cell	LTB	2.26494	0.769	0.284	0	0	ENSG00000227507
T cell	IL7R	2.23823	0.543	0.32	0	0	ENSG00000168685
T cell	GZMB	2.17687	0.416	0.058	0	0	ENSG00000100453
T cell	ETS1	2.15269	0.882	0.104	0	0	ENSG00000134954
T cell	GZMK	2.07735	0.457	0.06	0	0	ENSG00000113088
T cell	ARL4C	2.01895	0.844	0.145	0	0	ENSG00000188042
T cell	LCK	1.97655	0.843	0.078	0	0	ENSG00000182866
T cell	LINC01871	1.92132	0.615	0.057	0	0	ENSG00000235576
T cell	SPOCK2	1.91417	0.756	0.062	0	0	ENSG00000107742
T cell	CXCR6	1.88133	0.63	0.05	0	0	ENSG00000172215
T cell	SYNE2	1.87606	0.791	0.109	0	0	ENSG00000054654
T cell	KLRB1	1.80149	0.306	0.019	0	0	ENSG00000111796
T cell	SLFN5	1.79769	0.859	0.326	0	0	ENSG00000166750
T cell	STK17A	1.79283	0.883	0.28	0	0	ENSG00000164543
T cell	PRF1	1.74582	0.511	0.065	0	0	ENSG00000180644
T cell	GIMAP4	1.72954	0.829	0.423	0	0	ENSG00000133574
T cell	CLEC2D	1.72312	0.789	0.12	0	0	ENSG00000069493
T cell	CD7	1.70681	0.591	0.076	0	0	ENSG00000173762
T cell	RARRES3	1.70062	0.82	0.371	0	0	ENSG00000133321
T cell	EMB	1.67517	0.82	0.185	0	0	ENSG00000170571
T cell	CORO1A	1.65691	0.95	0.363	0	0	ENSG00000102879
T cell	HOPX	1.64121	0.533	0.065	0	0	ENSG00000171476
T cell	IKZF3	1.6392	0.682	0.091	0	0	ENSG00000161405
T cell	CD8A	1.63841	0.374	0.037	0	0	ENSG00000153563
T cell	TRAF3IP3	1.62394	0.79	0.121	0	0	ENSG00000009790
T cell	APOBEC3G	1.6124	0.734	0.27	0	0	ENSG00000239713
T cell	DDIT4	1.59475	0.654	0.17	0	0	ENSG00000168209
T cell	RORA	1.5731	0.641	0.148	0	0	ENSG00000069667
T cell	ACAP1	1.57273	0.766	0.134	0	0	ENSG00000072818
T cell	CD96	1.55575	0.703	0.073	0	0	ENSG00000153283
T cell	CD8B	1.54944	0.35	0.036	0	0	ENSG00000172116
T cell	GPR171	1.54242	0.621	0.065	0	0	ENSG00000174946
T cell	RUNX3	1.53817	0.631	0.136	0	0	ENSG00000020633
T cell	LAG3	1.53588	0.467	0.062	0	0	ENSG00000089692
T cell	CD27	1.53047	0.55	0.069	0	0	ENSG00000139193
T cell	CD48	1.52655	0.906	0.323	0	0	ENSG00000117091
T cell	SKAP1	1.49975	0.7	0.094	0	0	ENSG00000141293
T cell	LBH	1.49625	0.657	0.072	0	0	ENSG00000213626
T cell	GZMH	1.48914	0.369	0.044	0	0	ENSG00000100450
T cell	LIMD2	1.48211	0.781	0.211	0	0	ENSG00000136490
T cell	FYN	1.46882	0.687	0.115	0	0	ENSG00000010810
T cell	CD99	1.44819	0.889	0.504	0	0	ENSG00000002586
T cell	OCIAD2	1.44392	0.68	0.126	0	0	ENSG00000145247
T cell	RPSA	1.43769	0.99	0.692	0	0	ENSG00000168028
T cell	BCL11B	1.42537	0.634	0.06	0	0	ENSG00000127152
T cell	RPS15A	1.409	0.999	0.816	0	0	ENSG00000134419
T cell	LAT	1.40397	0.686	0.156	0	0	ENSG00000213658
T cell	ITGA4	1.39575	0.621	0.198	0	0	ENSG00000115232
T cell	RASGRP1	1.38753	0.631	0.075	0	0	ENSG00000172575
T cell	CD247	1.37898	0.675	0.074	0	0	ENSG00000198821
T cell	C12orf57	1.37355	0.739	0.369	0	0	ENSG00000111678
T cell	ITGB1	1.34665	0.811	0.583	0	0	ENSG00000150093
T cell	IKZF1	1.34215	0.83	0.414	0	0	ENSG00000185811
T cell	OXNAD1	1.33818	0.629	0.123	0	0	ENSG00000154814
T cell	ITM2A	1.33563	0.519	0.06	0	0	ENSG00000078596
T cell	KMT2A	1.33052	0.722	0.33	0	0	ENSG00000118058
T cell	RPS3	1.32541	0.998	0.782	0	0	ENSG00000149273
T cell	AES	1.32284	0.835	0.462	0	0	ENSG00000104964
T cell	ITGA1	1.31773	0.38	0.065	0	0	ENSG00000213949
T cell	CLIC3	1.31239	0.423	0.059	0	0	ENSG00000169583
T cell	BTG1	1.3122	0.973	0.696	0	0	ENSG00000133639
T cell	STK17B	1.30647	0.873	0.468	0	0	ENSG00000081320
T cell	RPL13	1.28571	0.999	0.801	0	0	ENSG00000167526
T cell	GIMAP1	1.2808	0.642	0.266	0	0	ENSG00000213203
T cell	CXCR3	1.25407	0.581	0.071	0	0	ENSG00000186810
T cell	ID2	1.24526	0.755	0.514	0	0	ENSG00000115738
T cell	SLC38A1	1.24483	0.638	0.095	0	0	ENSG00000111371
T cell	SIT1	1.23647	0.573	0.066	0	0	ENSG00000137078
T cell	CYTOR	1.23153	0.756	0.36	0	0	ENSG00000222041
T cell	SEPT1	1.22514	0.638	0.108	0	0	ENSG00000180096
T cell	ZFP36L2	1.22034	0.89	0.589	0	0	ENSG00000152518
T cell	RPL14	1.21962	0.996	0.769	0	0	ENSG00000188846
T cell	H1FX	1.2185	0.663	0.363	0	0	ENSG00000184897
T cell	TBC1D10C	1.21219	0.732	0.344	0	0	ENSG00000175463
T cell	GZMM	1.21103	0.512	0.048	0	0	ENSG00000197540
T cell	PBXIP1	1.208	0.55	0.152	0	0	ENSG00000163346
T cell	CD6	1.20616	0.547	0.082	0	0	ENSG00000013725
T cell	BCL2	1.19898	0.478	0.085	0	0	ENSG00000171791
T cell	RPS12	1.19206	0.999	0.789	0	0	ENSG00000112306
T cell	RPL18	1.19097	0.995	0.775	0	0	ENSG00000063177
T cell	SEPT6	1.18744	0.72	0.354	0	0	ENSG00000125354
T cell	PTPN7	1.18316	0.627	0.139	0	0	ENSG00000143851
T cell	EVL	1.18289	0.871	0.5	0	0	ENSG00000196405
T cell	MAF	1.17754	0.472	0.272	0	0	ENSG00000178573
T cell	C12orf75	1.17543	0.576	0.092	0	0	ENSG00000235162
T cell	IL2RB	1.16503	0.55	0.069	0	0	ENSG00000100385
T cell	FAM107B	1.16391	0.841	0.499	0	0	ENSG00000065809
T cell	RPLP1	1.16189	0.999	0.852	0	0	ENSG00000137818
T cell	KLRD1	1.15656	0.258	0.048	0	0	ENSG00000134539
T cell	THEMIS	1.15456	0.523	0.052	0	0	ENSG00000172673
T cell	RPL24	1.15418	0.991	0.755	0	0	ENSG00000114391
T cell	RPS7	1.14994	0.996	0.791	0	0	ENSG00000171863
T cell	RPS4X	1.14229	0.995	0.72	0	0	ENSG00000198034
T cell	RPL5	1.13895	0.986	0.721	0	0	ENSG00000122406
T cell	AHNAK	1.13391	0.735	0.488	0	0	ENSG00000124942
T cell	RPL6	1.13384	0.993	0.763	0	0	ENSG00000089009
T cell	RPS27	1.13288	1	0.84	0	0	ENSG00000177954
T cell	NAP1L4	1.12824	0.66	0.33	0	0	ENSG00000205531
T cell	ISG20	1.1277	0.775	0.233	0	0	ENSG00000172183
T cell	RPL30	1.12609	0.998	0.879	0	0	ENSG00000156482
T cell	MALAT1	1.12356	0.999	0.989	0	0	ENSG00000251562
T cell	RPL7A	1.12245	0.993	0.757	0	0	ENSG00000148303
T cell	PPP2R5C	1.1185	0.769	0.483	0	0	ENSG00000078304
T cell	RPS26	1.11764	0.978	0.785	0	0	ENSG00000197728
T cell	RPL3	1.11719	0.994	0.726	0	0	ENSG00000100316
T cell	RPL37	1.11245	0.997	0.872	0	0	ENSG00000145592
T cell	MXD4	1.11118	0.582	0.259	0	0	ENSG00000123933
T cell	IL2RG	1.10752	0.856	0.474	0	0	ENSG00000147168
T cell	PTPN22	1.09443	0.604	0.296	0	0	ENSG00000134242
T cell	RGS1	1.09166	0.355	0.131	0	0	ENSG00000090104
T cell	FAM102A	1.09092	0.494	0.069	0	0	ENSG00000167106
T cell	TC2N	1.08868	0.493	0.048	0	0	ENSG00000165929
T cell	RHOF	1.08757	0.596	0.137	0	0	ENSG00000139725
T cell	CBLB	1.08742	0.493	0.151	0	0	ENSG00000114423
T cell	SEPT7	1.08518	0.926	0.627	0	0	ENSG00000122545
T cell	RPS3A	1.08369	0.996	0.797	0	0	ENSG00000145425
T cell	PDCD4	1.0835	0.688	0.387	0	0	ENSG00000150593
T cell	RPS21	1.08268	0.994	0.776	0	0	ENSG00000171858
T cell	EZR	1.07993	0.713	0.43	0	0	ENSG00000092820
T cell	SYNRG	1.07977	0.679	0.325	0	0	ENSG00000275066
T cell	CD40LG	1.07875	0.34	0.023	0	0	ENSG00000102245
T cell	AC004687.1	1.07488	0.631	0.235	0	0	ENSG00000265206
T cell	RAC2	1.07318	0.909	0.616	0	0	ENSG00000128340
T cell	RPLP0	1.07275	0.975	0.697	0	0	ENSG00000089157
T cell	RPL23A	1.06002	0.997	0.739	0	0	ENSG00000198242
T cell	RPS27A	1.05985	0.998	0.847	0	0	ENSG00000143947
T cell	CCND2	1.05345	0.566	0.119	0	0	ENSG00000118971
T cell	ATP2B4	1.0513	0.557	0.141	0	0	ENSG00000058668
T cell	ARID5B	1.05	0.463	0.145	0	0	ENSG00000150347
T cell	ADAM19	1.04079	0.511	0.093	0	0	ENSG00000135074
T cell	PYHIN1	1.03937	0.49	0.068	0	0	ENSG00000163564
T cell	DDX24	1.03399	0.845	0.548	0	0	ENSG00000089737
T cell	RPL10A	1.03209	0.986	0.713	0	0	ENSG00000198755
T cell	CST7	1.03137	0.69	0.139	0	0	ENSG00000077984
T cell	RPL10	1.03108	0.999	0.795	0	0	ENSG00000147403
T cell	PIK3IP1	1.02148	0.514	0.132	0	0	ENSG00000100100
T cell	RPL18A	1.0197	0.998	0.771	0	0	ENSG00000105640
T cell	RASAL3	1.01938	0.584	0.142	0	0	ENSG00000105122
T cell	RACK1	1.01566	0.985	0.738	0	0	ENSG00000204628
T cell	ZNF683	1.01522	0.235	0.029	0	0	ENSG00000176083
T cell	RPL35A	1.01469	0.995	0.794	0	0	ENSG00000182899
T cell	RPS24	1.0134	0.998	0.804	0	0	ENSG00000138326
T cell	RPL28	1.01044	0.999	0.91	0	0	ENSG00000108107
T cell	RPL29	1.01026	0.993	0.768	0	0	ENSG00000162244
T cell	RPS29	1.0068	0.999	0.796	0	0	ENSG00000213741
T cell	TUBA4A	1.00549	0.605	0.12	0	0	ENSG00000127824
T cell	RPL13A	1.00251	0.998	0.78	0	0	ENSG00000142541
T cell	KLF13	0.999638	0.664	0.326	0	0	ENSG00000169926
T cell	OPTN	0.995691	0.652	0.327	0	0	ENSG00000123240
T cell	PRDM1	0.992191	0.519	0.125	0	0	ENSG00000057657
T cell	AC245297.3	0.991079	0.655	0.355	0	0	ENSG00000274265
T cell	RGS10	0.985551	0.765	0.509	0	0	ENSG00000148908
T cell	PRDX2	0.982623	0.676	0.29	0	0	ENSG00000167815
T cell	ARGLU1	0.982257	0.759	0.477	0	0	ENSG00000134884
T cell	RPS18	0.980883	0.998	0.762	0	0	ENSG00000231500
T cell	SAMD3	0.979188	0.422	0.057	0	0	ENSG00000164483
T cell	MIAT	0.977704	0.459	0.074	0	0	ENSG00000225783
T cell	CDC42SE2	0.975221	0.749	0.383	0	0	ENSG00000158985
T cell	APOBEC3C	0.973243	0.593	0.311	0	0	ENSG00000244509
T cell	TRAT1	0.963537	0.388	0.036	0	0	ENSG00000163519
T cell	RPL19	0.961479	0.998	0.806	0	0	ENSG00000108298
T cell	CD226	0.959595	0.433	0.056	0	0	ENSG00000150637
T cell	LINC00861	0.957268	0.391	0.035	0	0	ENSG00000245164
T cell	MYCBP2	0.953537	0.683	0.413	0	0	ENSG00000005810
T cell	MZT2A	0.949411	0.637	0.328	0	0	ENSG00000173272
T cell	ANXA6	0.947045	0.572	0.19	0	0	ENSG00000197043
T cell	ABHD17A	0.938051	0.65	0.38	0	0	ENSG00000129968
T cell	SUSD3	0.937993	0.494	0.125	0	0	ENSG00000157303
T cell	RPL11	0.937207	0.998	0.774	0	0	ENSG00000142676
T cell	SH2D1A	0.937078	0.465	0.059	0	0	ENSG00000183918
T cell	HCST	0.936724	0.926	0.707	0	0	ENSG00000126264
T cell	ARHGDIB	0.934083	0.965	0.761	0	0	ENSG00000111348
T cell	CYTIP	0.932981	0.742	0.389	0	0	ENSG00000115165
T cell	CAMK4	0.924506	0.416	0.048	0	0	ENSG00000152495
T cell	PLP2	0.923465	0.688	0.453	0	0	ENSG00000102007
T cell	AAK1	0.922705	0.756	0.493	0	0	ENSG00000115977
T cell	TIMD4	0.917982	0.237	0.061	0	0	ENSG00000145850
T cell	CCSER2	0.917326	0.553	0.253	0	0	ENSG00000107771
T cell	PNISR	0.916332	0.827	0.563	0	0	ENSG00000132424
T cell	RCAN3	0.909342	0.478	0.193	0	0	ENSG00000117602
T cell	CPNE7	0.909341	0.396	0.039	0	0	ENSG00000178773
T cell	PRKCH	0.908928	0.535	0.194	0	0	ENSG00000027075
T cell	SLC9A3R1	0.908919	0.601	0.278	0	0	ENSG00000109062
T cell	SYTL2	0.907801	0.382	0.049	0	0	ENSG00000137501
T cell	SLFN12L	0.903452	0.448	0.071	0	0	ENSG00000205045
T cell	DENND2D	0.901819	0.56	0.306	0	0	ENSG00000162777
T cell	BIN1	0.900938	0.503	0.184	0	0	ENSG00000136717
T cell	CNOT6L	0.899767	0.56	0.285	0	0	ENSG00000138767
T cell	EEF1D	0.898739	0.962	0.748	0	0	ENSG00000104529
T cell	CYLD	0.898102	0.687	0.368	0	0	ENSG00000083799
T cell	ITK	0.895246	0.439	0.049	0	0	ENSG00000113263
T cell	ODF2L	0.890559	0.47	0.182	0	0	ENSG00000122417
T cell	NOP53	0.889955	0.803	0.543	0	0	ENSG00000105373
T cell	PTPN4	0.889205	0.445	0.107	0	0	ENSG00000088179
T cell	PARP1	0.886531	0.638	0.351	0	0	ENSG00000143799
T cell	SUB1	0.885959	0.922	0.682	0	0	ENSG00000113387
T cell	PNN	0.885709	0.666	0.408	0	0	ENSG00000100941
T cell	GPRIN3	0.88309	0.656	0.438	0	0	ENSG00000185477
T cell	RPS8	0.879206	0.997	0.77	0	0	ENSG00000142937
T cell	ARHGEF1	0.878585	0.609	0.301	0	0	ENSG00000076928
T cell	SYNE1	0.87749	0.524	0.124	0	0	ENSG00000131018
T cell	RPS25	0.875272	0.996	0.808	0	0	ENSG00000118181
T cell	RPL36	0.871267	0.997	0.769	0	0	ENSG00000130255
T cell	BPTF	0.870981	0.713	0.461	0	0	ENSG00000171634
T cell	BTF3	0.870624	0.943	0.689	0	0	ENSG00000145741
T cell	NPM1	0.870039	0.934	0.645	0	0	ENSG00000181163
T cell	SH2D2A	0.866675	0.423	0.052	0	0	ENSG00000027869
T cell	LINC01943	0.866236	0.32	0.076	0	0	ENSG00000280721
T cell	HINT1	0.864793	0.922	0.697	0	0	ENSG00000169567
T cell	FNBP1	0.864629	0.709	0.454	0	0	ENSG00000187239
T cell	MACF1	0.864493	0.671	0.407	0	0	ENSG00000127603
T cell	PDCD1	0.863508	0.356	0.039	0	0	ENSG00000188389
T cell	TPT1	0.863253	0.999	0.979	0	0	ENSG00000133112
T cell	RPL41	0.861966	1	0.92	0	0	ENSG00000229117
T cell	GPR183	0.860827	0.339	0.087	0	0	ENSG00000169508
T cell	CHD3	0.860346	0.478	0.12	0	0	ENSG00000170004
T cell	TRG-AS1	0.860064	0.401	0.169	0	0	ENSG00000281103
T cell	PAXX	0.858654	0.564	0.318	0	0	ENSG00000148362
T cell	HNRNPA1	0.858283	0.879	0.615	0	0	ENSG00000135486
T cell	CCR5	0.857697	0.415	0.097	0	0	ENSG00000160791
T cell	NFATC2	0.853964	0.43	0.068	0	0	ENSG00000101096
T cell	RBL2	0.85272	0.549	0.286	0	0	ENSG00000103479
T cell	GRAP2	0.851045	0.411	0.047	0	0	ENSG00000100351
T cell	CD52	0.848965	0.985	0.679	0	0	ENSG00000169442
T cell	SLAMF1	0.848239	0.392	0.058	0	0	ENSG00000117090
T cell	AKNA	0.848037	0.606	0.25	0	0	ENSG00000106948
T cell	GPR174	0.846528	0.392	0.05	0	0	ENSG00000147138
T cell	RPS19	0.846363	0.999	0.796	0	0	ENSG00000105372
T cell	MZT2B	0.845409	0.809	0.534	0	0	ENSG00000152082
T cell	SCML4	0.845191	0.364	0.035	0	0	ENSG00000146285
T cell	PCSK7	0.844814	0.578	0.371	0	0	ENSG00000160613
T cell	GABPB1-AS1	0.843762	0.451	0.213	0	0	ENSG00000244879
T cell	PARP8	0.842436	0.56	0.235	0	0	ENSG00000151883
T cell	ANKRD11	0.842179	0.715	0.467	0	0	ENSG00000167522
T cell	TERF2IP	0.839109	0.736	0.486	0	0	ENSG00000166848
T cell	NKTR	0.838354	0.64	0.398	0	0	ENSG00000114857
T cell	BCL2L11	0.838242	0.432	0.184	0	0	ENSG00000153094
T cell	ARPC5L	0.837661	0.612	0.367	0	0	ENSG00000136950
T cell	RPS2	0.837164	0.998	0.794	0	0	ENSG00000140988
T cell	CCDC107	0.836832	0.595	0.378	0	0	ENSG00000159884
T cell	FXYD5	0.835118	0.809	0.626	0	0	ENSG00000089327
T cell	KLRC1	0.834518	0.154	0.03	0	0	ENSG00000134545
T cell	RPS6	0.834181	0.995	0.781	0	0	ENSG00000137154
T cell	PRRC2C	0.830455	0.879	0.625	0	0	ENSG00000117523
T cell	RPL4	0.829852	0.946	0.684	0	0	ENSG00000174444
T cell	PLEKHF1	0.827658	0.396	0.048	0	0	ENSG00000166289
T cell	RPS14	0.827601	0.998	0.819	0	0	ENSG00000164587
T cell	RPL26	0.827351	0.998	0.784	0	0	ENSG00000161970
T cell	RPL32	0.826444	0.999	0.819	0	0	ENSG00000144713
T cell	EEF1B2	0.825367	0.922	0.671	0	0	ENSG00000114942
T cell	CCDC85B	0.821055	0.677	0.446	0	0	ENSG00000175602
T cell	FUT8	0.819996	0.432	0.121	0	0	ENSG00000033170
T cell	FKBP11	0.819219	0.479	0.119	0	0	ENSG00000134285
T cell	SNRPD2	0.817853	0.837	0.595	0	0	ENSG00000125743
T cell	UTRN	0.8144	0.56	0.323	0	0	ENSG00000152818
T cell	CHST12	0.811923	0.484	0.259	0	0	ENSG00000136213
T cell	XIST	0.811654	0.302	0.176	0	0	ENSG00000229807
T cell	CTSW	0.811376	0.334	0.18	0	0	ENSG00000172543
T cell	ZNRF1	0.811141	0.401	0.067	0	0	ENSG00000186187
T cell	LEPROTL1	0.811086	0.758	0.548	0	0	ENSG00000104660
T cell	SP100	0.808374	0.843	0.611	0	0	ENSG00000067066
T cell	BTN3A2	0.808368	0.589	0.335	0	0	ENSG00000186470
T cell	TNFRSF25	0.807886	0.37	0.037	0	0	ENSG00000215788
T cell	ATRX	0.804668	0.712	0.492	0	0	ENSG00000085224
T cell	CCDC88C	0.804013	0.436	0.094	0	0	ENSG00000015133
T cell	ZRANB2	0.80206	0.649	0.42	0	0	ENSG00000132485
T cell	RPS23	0.799282	0.996	0.765	0	0	ENSG00000186468
T cell	S1PR4	0.797207	0.602	0.384	0	0	ENSG00000125910
T cell	SET	0.797193	0.896	0.62	0	0	ENSG00000119335
T cell	RPS15	0.79655	0.997	0.809	0	0	ENSG00000115268
T cell	LUC7L3	0.796398	0.702	0.467	0	0	ENSG00000108848
T cell	PIP4K2A	0.793604	0.644	0.414	0	0	ENSG00000150867
T cell	STK4	0.792835	0.879	0.594	0	0	ENSG00000101109
T cell	CCDC167	0.785528	0.505	0.275	0	0	ENSG00000198937
T cell	CASP8	0.785528	0.566	0.335	0	0	ENSG00000064012
T cell	NSD3	0.784896	0.63	0.388	0	0	ENSG00000147548
T cell	CLDND1	0.784288	0.436	0.268	0	0	ENSG00000080822
T cell	APOBEC3H	0.782665	0.368	0.063	0	0	ENSG00000100298
T cell	CTLA4	0.782641	0.295	0.04	0	0	ENSG00000163599
T cell	KIF2A	0.77839	0.525	0.248	0	0	ENSG00000068796
T cell	JUND	0.778353	0.896	0.639	0	0	ENSG00000130522
T cell	SOCS1	0.777599	0.515	0.249	0	0	ENSG00000185338
T cell	TRAF5	0.773949	0.407	0.095	0	0	ENSG00000082512
T cell	SRSF7	0.772853	0.745	0.502	0	0	ENSG00000115875
T cell	SP140	0.772547	0.525	0.263	0	0	ENSG00000079263
T cell	APRT	0.771905	0.795	0.554	0	0	ENSG00000198931
T cell	PSIP1	0.771524	0.528	0.254	0	0	ENSG00000164985
T cell	IFNG	0.770664	0.219	0.028	0	0	ENSG00000111537
T cell	NCOR1	0.770085	0.711	0.499	0	0	ENSG00000141027
T cell	TTC39C	0.769762	0.433	0.222	0	0	ENSG00000168234
T cell	NACA	0.768263	0.985	0.809	0	0	ENSG00000196531
T cell	RFLNB	0.76683	0.461	0.102	0	0	ENSG00000183688
T cell	TNFAIP8	0.766219	0.672	0.399	0	0	ENSG00000145779
T cell	RABGAP1L	0.765662	0.5	0.265	0	0	ENSG00000152061
T cell	HMGB1	0.764928	0.981	0.799	0	0	ENSG00000189403
T cell	RPL34	0.76482	0.999	0.844	0	0	ENSG00000109475
T cell	DPP4	0.763954	0.333	0.044	0	0	ENSG00000197635
T cell	IL16	0.76386	0.479	0.207	0	0	ENSG00000172349
T cell	EIF3F	0.76328	0.755	0.539	0	0	ENSG00000175390
T cell	BDP1	0.762584	0.501	0.327	0	0	ENSG00000145734
T cell	TCEA1	0.757252	0.709	0.475	0	0	ENSG00000187735
T cell	RPL36AL	0.754794	0.971	0.801	0	0	ENSG00000165502
T cell	JAK1	0.75433	0.837	0.566	0	0	ENSG00000162434
T cell	NSA2	0.754225	0.767	0.543	0	0	ENSG00000164346
T cell	ZAP70	0.751485	0.4	0.056	0	0	ENSG00000115085
T cell	RPS4Y1	0.748997	0.552	0.424	0	0	ENSG00000129824
T cell	SON	0.748678	0.914	0.686	0	0	ENSG00000159140
T cell	SSBP4	0.748527	0.499	0.299	0	0	ENSG00000130511
T cell	ARHGAP45	0.747607	0.534	0.188	0	0	ENSG00000180448
T cell	BUB3	0.747197	0.628	0.403	0	0	ENSG00000154473
T cell	SPTAN1	0.747182	0.508	0.301	0	0	ENSG00000197694
T cell	RBM39	0.74671	0.841	0.599	0	0	ENSG00000131051
T cell	MYH9	0.746081	0.811	0.573	0	0	ENSG00000100345
T cell	YWHAQ	0.744168	0.644	0.483	0	0	ENSG00000134308
T cell	AKAP9	0.741812	0.666	0.485	0	0	ENSG00000127914
T cell	SLC4A7	0.741432	0.402	0.192	0	0	ENSG00000033867
T cell	PRPF38B	0.740608	0.703	0.497	0	0	ENSG00000134186
T cell	RNF19A	0.740037	0.551	0.341	0	0	ENSG00000034677
T cell	MSN	0.737017	0.88	0.653	0	0	ENSG00000147065
T cell	HIST1H1D	0.736994	0.461	0.127	0	0	ENSG00000124575
T cell	SFXN1	0.736002	0.414	0.117	0	0	ENSG00000164466
T cell	TNFRSF4	0.735188	0.195	0.023	0	0	ENSG00000186827
T cell	C9orf78	0.733244	0.661	0.448	0	0	ENSG00000136819
T cell	PTMA	0.732917	0.999	0.787	0	0	ENSG00000187514
T cell	SLF1	0.732181	0.383	0.141	0	0	ENSG00000133302
T cell	CD69	0.732122	0.595	0.209	0	0	ENSG00000110848
T cell	PDE4D	0.730911	0.355	0.061	0	0	ENSG00000113448
T cell	HELZ	0.730033	0.504	0.288	0	0	ENSG00000198265
T cell	DEF6	0.728725	0.519	0.253	0	0	ENSG00000023892
T cell	PTPRC	0.726058	0.988	0.856	0	0	ENSG00000081237
T cell	EEF1A1	0.72473	0.999	0.802	0	0	ENSG00000156508
T cell	LDHB	0.724673	0.824	0.551	0	0	ENSG00000111716
T cell	TNRC6B	0.724593	0.648	0.42	0	0	ENSG00000100354
T cell	MTRNR2L8	0.722885	0.6	0.458	0	0	ENSG00000255823
T cell	DDX5	0.720088	0.955	0.744	0	0	ENSG00000108654
T cell	STAT4	0.719574	0.378	0.057	0	0	ENSG00000138378
T cell	RPAP2	0.719189	0.372	0.165	0	0	ENSG00000122484
T cell	ATM	0.718932	0.581	0.402	0	0	ENSG00000149311
T cell	BATF	0.717901	0.52	0.195	0	0	ENSG00000156127
T cell	ZNF791	0.716257	0.458	0.24	0	0	ENSG00000173875
T cell	HNRNPA3	0.716124	0.834	0.588	0	0	ENSG00000170144
T cell	CDK6	0.713342	0.349	0.106	0	0	ENSG00000105810
T cell	INPP4B	0.712444	0.328	0.036	0	0	ENSG00000109452
T cell	RNF213	0.711565	0.897	0.703	0	0	ENSG00000173821
T cell	IDH2	0.711133	0.551	0.315	0	0	ENSG00000182054
T cell	GSTK1	0.710511	0.763	0.577	0	0	ENSG00000197448
T cell	CYFIP2	0.707926	0.449	0.148	0	0	ENSG00000055163
T cell	ZBTB38	0.707871	0.47	0.323	0	0	ENSG00000177311
T cell	SEPT9	0.707726	0.581	0.406	0	0	ENSG00000184640
T cell	GIMAP6	0.706707	0.407	0.144	0	0	ENSG00000133561
T cell	UCP2	0.706092	0.638	0.471	0	0	ENSG00000175567
T cell	PRMT2	0.704309	0.682	0.504	0	0	ENSG00000160310
T cell	GATA3	0.703407	0.37	0.103	0	0	ENSG00000107485
T cell	SSR2	0.703189	0.813	0.603	0	0	ENSG00000163479
T cell	TES	0.702752	0.539	0.271	0	0	ENSG00000135269
T cell	TRADD	0.702188	0.483	0.325	0	0	ENSG00000102871
T cell	FAM89B	0.702073	0.541	0.371	0	0	ENSG00000176973
T cell	ABRACL	0.701045	0.77	0.556	0	0	ENSG00000146386
T cell	EID1	0.699664	0.735	0.529	0	0	ENSG00000255302
T cell	CALM1	0.699599	0.983	0.773	0	0	ENSG00000198668
T cell	GALM	0.695154	0.433	0.196	0	0	ENSG00000143891
T cell	GTF3A	0.692942	0.728	0.518	0	0	ENSG00000122034
T cell	TPR	0.692493	0.685	0.481	0	0	ENSG00000047410
T cell	NCL	0.692138	0.849	0.605	0	0	ENSG00000115053
T cell	EPB41	0.691777	0.55	0.241	0	0	ENSG00000159023
T cell	RPS5	0.691623	0.983	0.727	0	0	ENSG00000083845
T cell	FLT3LG	0.691607	0.319	0.049	0	0	ENSG00000090554
T cell	SIGIRR	0.691059	0.46	0.208	0	0	ENSG00000185187
T cell	ATP8B2	0.687852	0.337	0.05	0	0	ENSG00000143515
T cell	CDKN1B	0.683367	0.497	0.261	0	0	ENSG00000111276
T cell	ICAM3	0.682389	0.708	0.285	0	0	ENSG00000076662
T cell	GOLGB1	0.682163	0.562	0.397	0	0	ENSG00000173230
T cell	PRKACB	0.68034	0.48	0.287	0	0	ENSG00000142875
T cell	OGT	0.677906	0.482	0.265	0	0	ENSG00000147162
T cell	SARAF	0.677808	0.902	0.684	0	0	ENSG00000133872
T cell	LPIN2	0.677587	0.621	0.371	0	0	ENSG00000101577
T cell	TIGIT	0.67753	0.208	0.024	0	0	ENSG00000181847
T cell	HP1BP3	0.676351	0.726	0.516	0	0	ENSG00000127483
T cell	MSI2	0.676086	0.39	0.13	0	0	ENSG00000153944
T cell	ORMDL1	0.675465	0.641	0.461	0	0	ENSG00000128699
T cell	EIF3G	0.673781	0.75	0.554	0	0	ENSG00000130811
T cell	LINC00623	0.673115	0.425	0.208	0	0	ENSG00000226067
T cell	UBTF	0.672152	0.474	0.287	0	0	ENSG00000108312
T cell	DDX46	0.671833	0.682	0.494	0	0	ENSG00000145833
T cell	IL10RA	0.671515	0.509	0.323	0	0	ENSG00000110324
T cell	DIAPH1	0.670734	0.656	0.456	0	0	ENSG00000131504
T cell	AC243960.1	0.670259	0.306	0.064	0	0	ENSG00000268027
T cell	SMARCA2	0.669624	0.518	0.354	0	0	ENSG00000080503
T cell	ACTN4	0.669349	0.705	0.505	0	0	ENSG00000130402
T cell	MTRNR2L12	0.668761	0.801	0.527	0	0	ENSG00000269028
T cell	PPM1K	0.663045	0.435	0.279	0	0	ENSG00000163644
T cell	DDX6	0.660559	0.642	0.416	0	0	ENSG00000110367
T cell	ANAPC16	0.660323	0.79	0.589	0	0	ENSG00000166295
T cell	PIK3R1	0.660106	0.495	0.306	0	0	ENSG00000145675
T cell	MT-ATP6	0.659903	0.997	0.881	0	0	ENSG00000198899
T cell	DGKA	0.659411	0.362	0.092	0	0	ENSG00000065357
T cell	RPS10	0.658924	0.976	0.743	0	0	ENSG00000124614
T cell	KMT2E	0.656911	0.733	0.493	0	0	ENSG00000005483
T cell	HNRNPD	0.656579	0.719	0.508	0	0	ENSG00000138668
T cell	ADA	0.655404	0.374	0.107	0	0	ENSG00000196839
T cell	MPHOSPH8	0.654651	0.698	0.509	0	0	ENSG00000196199
T cell	PPIB	0.652773	0.891	0.626	0	0	ENSG00000166794
T cell	SRSF5	0.652003	0.804	0.597	0	0	ENSG00000100650
T cell	ARHGAP30	0.650944	0.711	0.499	0	0	ENSG00000186517
T cell	GPR155	0.650514	0.326	0.103	0	0	ENSG00000163328
T cell	RPLP2	0.648649	0.997	0.794	0	0	ENSG00000177600
T cell	ACTG1	0.648368	0.977	0.826	0	0	ENSG00000184009
T cell	TSTD1	0.648007	0.606	0.373	0	0	ENSG00000215845
T cell	RSRP1	0.647454	0.734	0.512	0	0	ENSG00000117616
T cell	RNF125	0.647359	0.362	0.109	0	0	ENSG00000101695
T cell	TNFRSF18	0.64604	0.214	0.031	0	0	ENSG00000186891
T cell	RPL12	0.645965	0.995	0.8	0	0	ENSG00000197958
T cell	SLAMF6	0.645651	0.318	0.058	0	0	ENSG00000162739
T cell	SOD1	0.645519	0.823	0.599	0	0	ENSG00000142168
T cell	GCC2	0.645374	0.616	0.454	0	0	ENSG00000135968
T cell	SRGAP3	0.643053	0.262	0.042	0	0	ENSG00000196220
T cell	SRSF11	0.643017	0.663	0.5	0	0	ENSG00000116754
T cell	TMEM238	0.642364	0.376	0.154	0	0	ENSG00000233493
T cell	PDE7A	0.642276	0.45	0.205	0	0	ENSG00000205268
T cell	RAB27A	0.641793	0.603	0.305	0	0	ENSG00000069974
T cell	JAK3	0.639527	0.486	0.128	0	0	ENSG00000105639
T cell	ARID1B	0.638076	0.599	0.427	0	0	ENSG00000049618
T cell	KRT10	0.637303	0.592	0.387	0	0	ENSG00000186395
T cell	ANKRD44	0.637064	0.607	0.35	0	0	ENSG00000065413
T cell	ZNF101	0.636613	0.349	0.115	0	0	ENSG00000181896
T cell	ATF7IP2	0.636517	0.36	0.163	0	0	ENSG00000166669
T cell	RCSD1	0.63636	0.521	0.218	0	0	ENSG00000198771
T cell	N4BP2L2	0.63625	0.851	0.644	0	0	ENSG00000244754
T cell	GLS	0.635785	0.556	0.388	0	0	ENSG00000115419
T cell	RPL22	0.635785	0.981	0.721	0	0	ENSG00000116251
T cell	MBNL1	0.635281	0.85	0.629	0	0	ENSG00000152601
T cell	ABLIM1	0.634129	0.291	0.035	0	0	ENSG00000099204
T cell	IL27RA	0.633458	0.406	0.238	0	0	ENSG00000104998
T cell	ARHGEF3	0.633172	0.433	0.246	0	0	ENSG00000163947
T cell	PA2G4	0.63308	0.744	0.547	0	0	ENSG00000170515
T cell	GAPDH	0.633077	0.973	0.827	0	0	ENSG00000111640
T cell	TUT4	0.632905	0.517	0.323	0	0	ENSG00000134744
T cell	ARF6	0.632329	0.753	0.557	0	0	ENSG00000165527
T cell	DGKZ	0.632055	0.476	0.284	0	0	ENSG00000149091
T cell	AKAP13	0.6304	0.782	0.567	0	0	ENSG00000170776
T cell	TMEM120B	0.629402	0.334	0.094	0	0	ENSG00000188735
T cell	NLRC3	0.629178	0.323	0.043	0	0	ENSG00000167984
T cell	GNG2	0.627906	0.534	0.125	0	0	ENSG00000186469
T cell	G3BP2	0.627455	0.613	0.451	0	0	ENSG00000138757
T cell	MRPS6	0.625542	0.552	0.367	0	0	ENSG00000243927
T cell	CELF2	0.625164	0.796	0.558	0	0	ENSG00000048740
T cell	RPL39	0.62499	0.998	0.87	0	0	ENSG00000198918
T cell	URI1	0.62397	0.472	0.338	0	0	ENSG00000105176
T cell	SERBP1	0.623734	0.849	0.611	0	0	ENSG00000142864
T cell	RABAC1	0.623387	0.744	0.533	0	0	ENSG00000105404
T cell	RFC1	0.621737	0.492	0.323	0	0	ENSG00000035928
T cell	UBE2D2	0.62131	0.737	0.526	0	0	ENSG00000131508
T cell	PCM1	0.620611	0.616	0.444	0	0	ENSG00000078674
T cell	RPL9	0.619229	0.994	0.791	0	0	ENSG00000163682
T cell	ZNF644	0.618459	0.447	0.297	0	0	ENSG00000122482
T cell	HLA-F	0.618298	0.771	0.545	0	0	ENSG00000204642
T cell	HMGN1	0.618133	0.833	0.602	0	0	ENSG00000205581
T cell	CCDC12	0.617774	0.552	0.388	0	0	ENSG00000160799
T cell	ERN1	0.616953	0.342	0.114	0	0	ENSG00000178607
T cell	F2R	0.614823	0.287	0.047	0	0	ENSG00000181104
T cell	PRRC2B	0.614155	0.428	0.273	0	0	ENSG00000130723
T cell	SENP7	0.613332	0.395	0.135	0	0	ENSG00000138468
T cell	EPC1	0.613307	0.547	0.352	0	0	ENSG00000120616
T cell	RNF167	0.612229	0.486	0.29	0	0	ENSG00000108523
T cell	VAMP2	0.612146	0.661	0.449	0	0	ENSG00000220205
T cell	GOLGA8A	0.612044	0.29	0.071	0	0	ENSG00000175265
T cell	SYTL1	0.611995	0.359	0.098	0	0	ENSG00000142765
T cell	DNPH1	0.611463	0.425	0.245	0	0	ENSG00000112667
T cell	REST	0.610901	0.561	0.401	0	0	ENSG00000084093
T cell	NAP1L1	0.610734	0.832	0.604	0	0	ENSG00000187109
T cell	KTN1	0.60796	0.753	0.575	0	0	ENSG00000126777
T cell	BIN2	0.607393	0.584	0.367	0	0	ENSG00000110934
T cell	TOMM7	0.606512	0.937	0.713	0	0	ENSG00000196683
T cell	ELK3	0.606404	0.383	0.168	0	0	ENSG00000111145
T cell	THRAP3	0.605037	0.694	0.501	0	0	ENSG00000054118
T cell	TAF1D	0.603337	0.605	0.443	0	0	ENSG00000166012
T cell	DOCK10	0.601884	0.486	0.339	0	0	ENSG00000135905
T cell	NCK2	0.601454	0.356	0.105	0	0	ENSG00000071051
T cell	PPA1	0.600636	0.623	0.455	0	0	ENSG00000180817
T cell	LRBA	0.59906	0.345	0.128	0	0	ENSG00000198589
T cell	FOXP1	0.598937	0.496	0.374	0	0	ENSG00000114861
T cell	CD38	0.598467	0.329	0.14	0	0	ENSG00000004468
T cell	HMOX2	0.598172	0.523	0.372	0	0	ENSG00000103415
T cell	SIRPG	0.597328	0.267	0.036	0	0	ENSG00000089012
T cell	PSTPIP1	0.596968	0.42	0.142	0	0	ENSG00000140368
T cell	CD28	0.595107	0.286	0.034	0	0	ENSG00000178562
T cell	CFAP97	0.595102	0.386	0.252	0	0	ENSG00000164323
T cell	EIF4A2	0.595091	0.772	0.568	0	0	ENSG00000156976
T cell	HDAC1	0.594636	0.482	0.311	0	0	ENSG00000116478
T cell	TSPAN5	0.594556	0.319	0.066	0	0	ENSG00000168785
T cell	PRPF4B	0.592591	0.631	0.487	0	0	ENSG00000112739
T cell	RPL35	0.592407	0.994	0.756	0	0	ENSG00000136942
T cell	UPF3A	0.592153	0.438	0.298	0	0	ENSG00000169062
T cell	CDK2AP2	0.591353	0.494	0.356	0	0	ENSG00000167797
T cell	EEF2	0.590195	0.863	0.652	0	0	ENSG00000167658
T cell	DHX36	0.58946	0.631	0.483	0	0	ENSG00000174953
T cell	NFATC3	0.588119	0.437	0.274	0	0	ENSG00000072736
T cell	IK	0.587208	0.666	0.494	0	0	ENSG00000113141
T cell	ITGB7	0.586948	0.314	0.124	0	0	ENSG00000139626
T cell	POLR3GL	0.58683	0.529	0.383	0	0	ENSG00000121851
T cell	IRF3	0.586425	0.475	0.325	0	0	ENSG00000126456
T cell	RPS11	0.585856	0.991	0.836	0	0	ENSG00000142534
T cell	SLA2	0.584955	0.299	0.045	0	0	ENSG00000101082
T cell	TTC14	0.583666	0.518	0.353	0	0	ENSG00000163728
T cell	MBP	0.582537	0.707	0.487	0	0	ENSG00000197971
T cell	RPL27A	0.581872	0.992	0.792	0	0	ENSG00000166441
T cell	RPL37A	0.581054	0.996	0.776	0	0	ENSG00000197756
T cell	RPL38	0.580954	0.99	0.793	0	0	ENSG00000172809
T cell	BCL9L	0.580471	0.311	0.082	0	0	ENSG00000186174
T cell	AIP	0.580213	0.551	0.397	0	0	ENSG00000110711
T cell	NSD1	0.579628	0.52	0.356	0	0	ENSG00000165671
T cell	PRKX	0.578286	0.35	0.17	0	0	ENSG00000183943
T cell	PURA	0.578121	0.437	0.316	0	0	ENSG00000185129
T cell	MAP4	0.57741	0.502	0.383	0	0	ENSG00000047849
T cell	SP140L	0.576735	0.433	0.262	0	0	ENSG00000185404
T cell	DYRK2	0.576159	0.321	0.149	0	0	ENSG00000127334
T cell	BAZ1B	0.575325	0.485	0.336	0	0	ENSG00000009954
T cell	UBALD2	0.574299	0.644	0.433	0	0	ENSG00000185262
T cell	FNBP4	0.573634	0.449	0.3	0	0	ENSG00000109920
T cell	JUN	0.571552	0.733	0.542	0	0	ENSG00000177606
T cell	CREBZF	0.571342	0.405	0.211	0	0	ENSG00000137504
T cell	HIST1H1C	0.571082	0.473	0.197	0	0	ENSG00000187837
T cell	RPS16	0.570565	0.995	0.825	0	0	ENSG00000105193
T cell	FAM118A	0.569597	0.289	0.082	0	0	ENSG00000100376
T cell	UBXN4	0.569229	0.752	0.572	0	0	ENSG00000144224
T cell	SLC5A3	0.568736	0.351	0.15	0	0	ENSG00000198743
T cell	ANP32E	0.566055	0.551	0.326	0	0	ENSG00000143401
T cell	FASLG	0.564781	0.239	0.033	0	0	ENSG00000117560
T cell	GIMAP2	0.563991	0.445	0.28	0	0	ENSG00000106560
T cell	PPP1R12A	0.563604	0.706	0.512	0	0	ENSG00000058272
T cell	SH3KBP1	0.563222	0.634	0.357	0	0	ENSG00000147010
T cell	SATB1	0.562986	0.316	0.094	0	0	ENSG00000182568
T cell	MPRIP	0.562983	0.354	0.177	0	0	ENSG00000133030
T cell	MT-ND6	0.562116	0.535	0.396	0	0	ENSG00000198695
T cell	MTERF4	0.562059	0.367	0.217	0	0	ENSG00000122085
T cell	STK10	0.561272	0.539	0.328	0	0	ENSG00000072786
T cell	FKBP5	0.560745	0.663	0.465	0	0	ENSG00000096060
T cell	C16orf54	0.560686	0.387	0.155	0	0	ENSG00000185905
T cell	SLTM	0.55982	0.609	0.466	0	0	ENSG00000137776
T cell	ARHGAP15	0.55968	0.466	0.236	0	0	ENSG00000075884
T cell	CHMP4A	0.55934	0.628	0.486	0	0	ENSG00000254505
T cell	AC114760.2	0.558166	0.321	0.103	0	0	ENSG00000272211
T cell	FCMR	0.557781	0.257	0.031	0	0	ENSG00000162894
T cell	SUPT3H	0.557561	0.287	0.108	0	0	ENSG00000196284
T cell	S100PBP	0.555765	0.365	0.171	0	0	ENSG00000116497
T cell	LPIN1	0.554693	0.335	0.171	0	0	ENSG00000134324
T cell	UBXN1	0.552315	0.736	0.561	0	0	ENSG00000162191
T cell	PRKCQ	0.551728	0.288	0.039	0	0	ENSG00000065675
T cell	DUSP4	0.551541	0.23	0.042	0	0	ENSG00000120875
T cell	OFD1	0.551068	0.342	0.165	0	0	ENSG00000046651
T cell	KDM5A	0.550632	0.601	0.431	0	0	ENSG00000073614
T cell	CD5	0.549788	0.273	0.037	0	0	ENSG00000110448
T cell	ARAP2	0.547754	0.456	0.219	0	0	ENSG00000047365
T cell	TRANK1	0.547566	0.388	0.152	0	0	ENSG00000168016
T cell	YARS	0.545482	0.402	0.262	0	0	ENSG00000134684
T cell	AC058791.1	0.543808	0.289	0.115	0	0	ENSG00000273319
T cell	TBCB	0.543576	0.589	0.453	0	0	ENSG00000105254
T cell	MAP2K2	0.543302	0.625	0.464	0	0	ENSG00000126934
T cell	KANSL1	0.543177	0.586	0.4	0	0	ENSG00000120071
T cell	ITGAL	0.542852	0.486	0.357	0	0	ENSG00000005844
T cell	SKA2	0.542022	0.398	0.197	0	0	ENSG00000182628
T cell	ITM2C	0.540301	0.236	0.056	0	0	ENSG00000135916
T cell	SVIP	0.53999	0.332	0.174	0	0	ENSG00000198168
T cell	EDF1	0.539094	0.848	0.652	0	0	ENSG00000107223
T cell	NOSIP	0.538367	0.479	0.358	0	0	ENSG00000142546
T cell	CAPN2	0.538318	0.495	0.376	0	0	ENSG00000162909
T cell	TESPA1	0.536623	0.278	0.037	0	0	ENSG00000135426
T cell	RSBN1L	0.53643	0.577	0.401	0	0	ENSG00000187257
T cell	USP34	0.535866	0.516	0.348	0	0	ENSG00000115464
T cell	SNRPN	0.535718	0.403	0.267	0	0	ENSG00000128739
T cell	TRIR	0.535627	0.859	0.668	0	0	ENSG00000123144
T cell	OST4	0.535495	0.925	0.737	0	0	ENSG00000228474
T cell	RIF1	0.53541	0.462	0.336	0	0	ENSG00000080345
T cell	ATF7IP	0.535235	0.494	0.319	0	0	ENSG00000171681
T cell	ZC3HAV1	0.535079	0.568	0.367	0	0	ENSG00000105939
T cell	SRSF3	0.534055	0.755	0.564	0	0	ENSG00000112081
T cell	LNPEP	0.533799	0.55	0.416	0	0	ENSG00000113441
T cell	CDK13	0.53283	0.512	0.358	0	0	ENSG00000065883
T cell	HSPA8	0.532583	0.896	0.644	0	0	ENSG00000109971
T cell	HELB	0.53243	0.4	0.141	0	0	ENSG00000127311
T cell	TMA7	0.532119	0.965	0.84	0	0	ENSG00000232112
T cell	ICOS	0.531783	0.284	0.103	0	0	ENSG00000163600
T cell	RPL7	0.531022	0.97	0.752	0	0	ENSG00000147604
T cell	HIST1H1E	0.53076	0.372	0.197	0	0	ENSG00000168298
T cell	ATP5IF1	0.530414	0.787	0.6	0	0	ENSG00000130770
T cell	GOLGA4	0.530093	0.559	0.442	0	0	ENSG00000144674
T cell	DNAJC21	0.529502	0.483	0.373	0	0	ENSG00000168724
T cell	ARL14EP	0.527009	0.357	0.239	0	0	ENSG00000152219
T cell	NPDC1	0.526179	0.277	0.049	0	0	ENSG00000107281
T cell	AP2B1	0.525868	0.539	0.407	0	0	ENSG00000006125
T cell	C12orf65	0.52569	0.319	0.174	0	0	ENSG00000130921
T cell	TARSL2	0.525073	0.273	0.096	0	0	ENSG00000185418
T cell	GOLGA8B	0.524389	0.267	0.082	0	0	ENSG00000215252
T cell	EIF3H	0.524015	0.758	0.601	0	0	ENSG00000147677
T cell	DNAJC1	0.523939	0.434	0.305	0	0	ENSG00000136770
T cell	CMTM3	0.523833	0.508	0.318	0	0	ENSG00000140931
T cell	SSR4	0.523447	0.882	0.652	0	0	ENSG00000180879
T cell	XPC	0.523202	0.381	0.248	0	0	ENSG00000154767
T cell	HNRNPR	0.5231	0.659	0.495	0	0	ENSG00000125944
T cell	BIRC6	0.522572	0.505	0.378	0	0	ENSG00000115760
T cell	CALCOCO2	0.521021	0.563	0.42	0	0	ENSG00000136436
T cell	PITPNC1	0.519949	0.323	0.16	0	0	ENSG00000154217
T cell	PCID2	0.519872	0.352	0.229	0	0	ENSG00000126226
T cell	CNN2	0.519517	0.654	0.427	0	0	ENSG00000064666
T cell	MRFAP1L1	0.519053	0.369	0.213	0	0	ENSG00000178988
T cell	TMCO1	0.51863	0.66	0.523	0	0	ENSG00000143183
T cell	MIR4435-2HG	0.517536	0.516	0.281	0	0	ENSG00000172965
T cell	ARL6IP5	0.517472	0.899	0.715	0	0	ENSG00000144746
T cell	LINC00649	0.517272	0.276	0.049	0	0	ENSG00000237945
T cell	TOP2B	0.517254	0.415	0.291	0	0	ENSG00000077097
T cell	ZFYVE28	0.516819	0.263	0.063	0	0	ENSG00000159733
T cell	TCF7	0.516586	0.179	0.048	0	0	ENSG00000081059
T cell	SMC3	0.51593	0.546	0.4	0	0	ENSG00000108055
T cell	POLR1D	0.515784	0.648	0.508	0	0	ENSG00000186184
T cell	MED10	0.514318	0.469	0.352	0	0	ENSG00000133398
T cell	ZNF652	0.514139	0.379	0.213	0	0	ENSG00000198740
T cell	EIF3M	0.513666	0.638	0.51	0	0	ENSG00000149100
T cell	PPP1CA	0.513337	0.778	0.606	0	0	ENSG00000172531
T cell	ARHGEF6	0.513159	0.372	0.222	0	0	ENSG00000129675
T cell	APBB1IP	0.511838	0.731	0.5	0	0	ENSG00000077420
T cell	RSF1	0.511663	0.543	0.389	0	0	ENSG00000048649
T cell	RGS16	0.511591	0.158	0.03	0	0	ENSG00000143333
T cell	CKLF	0.511552	0.895	0.779	0	0	ENSG00000217555
T cell	CEP85L	0.511309	0.306	0.092	0	0	ENSG00000111860
T cell	INPP5D	0.511231	0.446	0.22	0	0	ENSG00000168918
T cell	NDUFA12	0.51035	0.637	0.5	0	0	ENSG00000184752
T cell	CENPC	0.5097	0.348	0.208	0	0	ENSG00000145241
T cell	RPL27	0.50967	0.982	0.759	0	0	ENSG00000131469
T cell	PTPRA	0.509518	0.493	0.39	0	0	ENSG00000132670
T cell	HNRNPU	0.509464	0.851	0.648	0	0	ENSG00000153187
T cell	XBP1	0.509263	0.635	0.462	0	0	ENSG00000100219
T cell	GAB3	0.508293	0.362	0.221	0	0	ENSG00000160219
T cell	GLG1	0.507813	0.497	0.387	0	0	ENSG00000090863
T cell	CDC14A	0.507555	0.246	0.051	0	0	ENSG00000079335
T cell	ERP29	0.507011	0.784	0.589	0	0	ENSG00000089248
T cell	CSK	0.506563	0.58	0.418	0	0	ENSG00000103653
T cell	COX7C	0.506524	0.954	0.711	0	0	ENSG00000127184
T cell	CCDC66	0.506299	0.365	0.243	0	0	ENSG00000180376
T cell	SMARCE1	0.503801	0.394	0.26	0	0	ENSG00000073584
T cell	RPS13	0.50343	0.993	0.789	0	0	ENSG00000110700
T cell	KIF21A	0.503175	0.216	0.046	0	0	ENSG00000139116
T cell	ATP5F1D	0.502711	0.802	0.618	0	0	ENSG00000099624
T cell	IPCEF1	0.50261	0.272	0.083	0	0	ENSG00000074706
T cell	HNRNPUL1	0.502441	0.542	0.418	0	0	ENSG00000105323
T cell	EIF3E	0.502185	0.802	0.618	0	0	ENSG00000104408
T cell	NUTM2B-AS1	0.500763	0.432	0.284	0	0	ENSG00000225484
T cell	PDE3B	0.500757	0.391	0.239	0	0	ENSG00000152270
T cell	PDCD7	0.49914	0.372	0.273	0	0	ENSG00000090470
T cell	FOXO1	0.498861	0.29	0.123	0	0	ENSG00000150907
T cell	HNRNPH1	0.498016	0.674	0.534	0	0	ENSG00000169045
T cell	U2SURP	0.497967	0.561	0.449	0	0	ENSG00000163714
T cell	RINL	0.497717	0.292	0.111	0	0	ENSG00000187994
T cell	CHD4	0.49771	0.526	0.395	0	0	ENSG00000111642
T cell	TMC8	0.497682	0.356	0.208	0	0	ENSG00000167895
T cell	HCG18	0.497498	0.313	0.186	0	0	ENSG00000231074
T cell	RPS28	0.496037	0.997	0.869	0	0	ENSG00000233927
T cell	ZNRD1	0.495317	0.485	0.344	0	0	ENSG00000066379
T cell	TRAPPC10	0.495072	0.427	0.274	0	0	ENSG00000160218
T cell	MATK	0.495037	0.222	0.058	0	0	ENSG00000007264
T cell	SMARCA5	0.49427	0.58	0.449	0	0	ENSG00000153147
T cell	PHF14	0.493749	0.372	0.263	0	0	ENSG00000106443
T cell	CLPP	0.49343	0.438	0.337	0	0	ENSG00000125656
T cell	ZC3H8	0.492982	0.292	0.133	0	0	ENSG00000144161
T cell	P2RY10	0.492826	0.263	0.043	0	0	ENSG00000078589
T cell	COMMD7	0.492268	0.424	0.33	0	0	ENSG00000149600
T cell	SRRM2	0.491982	0.768	0.584	0	0	ENSG00000167978
T cell	TSEN54	0.491961	0.265	0.085	0	0	ENSG00000182173
T cell	MLLT3	0.491537	0.262	0.065	0	0	ENSG00000171843
T cell	IQGAP2	0.491135	0.534	0.424	0	0	ENSG00000145703
T cell	C11orf58	0.490936	0.784	0.6	0	0	ENSG00000110696
T cell	EIF4B	0.490881	0.659	0.519	0	0	ENSG00000063046
T cell	CEMIP2	0.490634	0.295	0.139	0	0	ENSG00000135048
T cell	CEP350	0.490278	0.529	0.414	0	0	ENSG00000135837
T cell	PSMA5	0.489721	0.665	0.513	0	0	ENSG00000143106
T cell	IMP3	0.489506	0.474	0.384	0	0	ENSG00000177971
T cell	KLRG1	0.488558	0.167	0.025	0	0	ENSG00000139187
T cell	SEMA4D	0.488362	0.54	0.287	0	0	ENSG00000187764
T cell	FGD3	0.487866	0.386	0.159	0	0	ENSG00000127084
T cell	HNRNPA2B1	0.487831	0.934	0.72	0	0	ENSG00000122566
T cell	MT1E	0.487643	0.284	0.096	0	0	ENSG00000169715
T cell	CTCF	0.487276	0.487	0.341	0	0	ENSG00000102974
T cell	TBC1D2B	0.486929	0.355	0.214	0	0	ENSG00000167202
T cell	RWDD1	0.48686	0.66	0.537	0	0	ENSG00000111832
T cell	ABCF1	0.486726	0.49	0.38	0	0	ENSG00000204574
T cell	KDM5B	0.485126	0.303	0.131	0	0	ENSG00000117139
T cell	BRD7	0.485058	0.553	0.43	0	0	ENSG00000166164
T cell	LINC02446	0.48497	0.139	0.021	0	0	ENSG00000256039
T cell	TBCC	0.484752	0.348	0.204	0	0	ENSG00000124659
T cell	WDR82	0.484393	0.529	0.353	0	0	ENSG00000164091
T cell	TAF15	0.482967	0.459	0.352	0	0	ENSG00000270647
T cell	DUSP2	0.482792	0.226	0.071	0	0	ENSG00000158050
T cell	ARID4B	0.482753	0.68	0.481	0	0	ENSG00000054267
T cell	OTULIN	0.482044	0.352	0.23	0	0	ENSG00000154124
T cell	LEF1	0.481892	0.191	0.019	0	0	ENSG00000138795
T cell	NDUFB11	0.481883	0.754	0.587	0	0	ENSG00000147123
T cell	LSM14A	0.481808	0.544	0.403	0	0	ENSG00000257103
T cell	SF1	0.481801	0.657	0.511	0	0	ENSG00000168066
T cell	TEX264	0.481453	0.46	0.374	0	0	ENSG00000164081
T cell	MEAF6	0.480568	0.478	0.389	0	0	ENSG00000163875
T cell	BIRC3	0.48045	0.353	0.14	0	0	ENSG00000023445
T cell	PPP1R35	0.479851	0.357	0.206	0	0	ENSG00000160813
T cell	FAM214A	0.479795	0.315	0.141	0	0	ENSG00000047346
T cell	LDHA	0.479689	0.794	0.592	0	0	ENSG00000134333
T cell	PPP1R2	0.479474	0.63	0.485	0	0	ENSG00000184203
T cell	PPP4R3A	0.479368	0.463	0.354	0	0	ENSG00000100796
T cell	SMAP1	0.47872	0.497	0.386	0	0	ENSG00000112305
T cell	YTHDC1	0.478564	0.532	0.388	0	0	ENSG00000083896
T cell	CLSTN3	0.478276	0.253	0.041	0	0	ENSG00000139182
T cell	ADD3	0.478238	0.46	0.291	0	0	ENSG00000148700
T cell	RBM6	0.47798	0.442	0.338	0	0	ENSG00000004534
T cell	PHF11	0.477588	0.548	0.402	0	0	ENSG00000136147
T cell	PHF3	0.477475	0.542	0.41	0	0	ENSG00000118482
T cell	NMT2	0.476129	0.231	0.057	0	0	ENSG00000152465
T cell	ATXN7L3B	0.476048	0.353	0.247	0	0	ENSG00000253719
T cell	PCED1B	0.475371	0.327	0.207	0	0	ENSG00000179715
T cell	SS18L2	0.475368	0.464	0.349	0	0	ENSG00000008324
T cell	PPM1G	0.475301	0.603	0.465	0	0	ENSG00000115241
T cell	ORMDL3	0.475242	0.279	0.087	0	0	ENSG00000172057
T cell	GPBP1	0.474958	0.654	0.477	0	0	ENSG00000062194
T cell	HIGD2A	0.474891	0.754	0.6	0	0	ENSG00000146066
T cell	RALA	0.474394	0.44	0.342	0	0	ENSG00000006451
T cell	TMX4	0.473989	0.489	0.354	0	0	ENSG00000125827
T cell	MAP4K1	0.473828	0.276	0.088	0	0	ENSG00000104814
T cell	SEM1	0.473689	0.756	0.593	0	0	ENSG00000127922
T cell	SNRPB	0.473412	0.725	0.543	0	0	ENSG00000125835
T cell	PSME1	0.473382	0.916	0.772	0	0	ENSG00000092010
T cell	UBASH3A	0.472525	0.239	0.03	0	0	ENSG00000160185
T cell	USP47	0.471815	0.385	0.281	0	0	ENSG00000170242
T cell	DDX17	0.470718	0.867	0.685	0	0	ENSG00000100201
T cell	SNRPF	0.469342	0.632	0.494	0	0	ENSG00000139343
T cell	HNRNPM	0.469302	0.666	0.535	0	0	ENSG00000099783
T cell	LDLRAD4	0.464431	0.323	0.198	0	0	ENSG00000168675
T cell	CCM2	0.4644	0.424	0.318	0	0	ENSG00000136280
T cell	SEL1L3	0.463891	0.333	0.185	0	0	ENSG00000091490
T cell	CCT3	0.463489	0.565	0.442	0	0	ENSG00000163468
T cell	PTPN1	0.463137	0.487	0.391	0	0	ENSG00000196396
T cell	ZNF131	0.46307	0.333	0.218	0	0	ENSG00000172262
T cell	CRBN	0.462308	0.424	0.321	0	0	ENSG00000113851
T cell	PLEKHO1	0.461421	0.441	0.278	0	0	ENSG00000023902
T cell	THEM4	0.460846	0.247	0.105	0	0	ENSG00000159445
T cell	MAT2B	0.460703	0.536	0.41	0	0	ENSG00000038274
T cell	SETD2	0.460608	0.404	0.296	0	0	ENSG00000181555
T cell	ASF1A	0.460476	0.307	0.189	0	0	ENSG00000111875
T cell	TCF25	0.459045	0.692	0.554	0	0	ENSG00000141002
T cell	YWHAZ	0.458627	0.917	0.755	0	0	ENSG00000164924
T cell	PTP4A2	0.458538	0.82	0.631	0	0	ENSG00000184007
T cell	CARHSP1	0.457861	0.445	0.255	0	0	ENSG00000153048
T cell	FAU	0.457789	0.997	0.934	0	0	ENSG00000149806
T cell	PDCD2	0.457319	0.441	0.352	0	0	ENSG00000071994
T cell	UQCRB	0.457179	0.933	0.747	0	0	ENSG00000156467
T cell	LSM8	0.456357	0.613	0.503	0	0	ENSG00000128534
T cell	UBC	0.456148	0.961	0.812	0	0	ENSG00000150991
T cell	SYTL3	0.456032	0.241	0.103	0	0	ENSG00000164674
T cell	NMRK1	0.455349	0.392	0.252	0	0	ENSG00000106733
T cell	ZEB1	0.454458	0.252	0.053	0	0	ENSG00000148516
T cell	SINHCAF	0.453811	0.376	0.225	0	0	ENSG00000139146
T cell	ELK4	0.453732	0.345	0.234	0	0	ENSG00000158711
T cell	PSMB8	0.453394	0.805	0.626	0	0	ENSG00000204264
T cell	ZNF292	0.452301	0.486	0.318	0	0	ENSG00000188994
T cell	RPS6KA3	0.451661	0.515	0.375	0	0	ENSG00000177189
T cell	RUNX2	0.451605	0.281	0.087	0	0	ENSG00000124813
T cell	SMDT1	0.451409	0.622	0.532	0	0	ENSG00000183172
T cell	ASH1L	0.451347	0.506	0.383	0	0	ENSG00000116539
T cell	DIP2A	0.450948	0.327	0.194	0	0	ENSG00000160305
T cell	CCR6	0.450672	0.131	0.012	0	0	ENSG00000112486
T cell	DRAP1	0.450535	0.809	0.649	0	0	ENSG00000175550
T cell	TMEM156	0.450414	0.234	0.043	0	0	ENSG00000121895
T cell	DYNC1H1	0.450256	0.555	0.453	0	0	ENSG00000197102
T cell	PPP1R16B	0.448283	0.233	0.037	0	0	ENSG00000101445
T cell	ADD1	0.447421	0.45	0.349	0	0	ENSG00000087274
T cell	UBE2N	0.447421	0.552	0.462	0	0	ENSG00000177889
T cell	HLA-A	0.44633	0.999	0.966	0	0	ENSG00000206503
T cell	LY9	0.446262	0.199	0.021	0	0	ENSG00000122224
T cell	GNAS	0.445929	0.922	0.704	0	0	ENSG00000087460
T cell	ADSS	0.445922	0.464	0.371	0	0	ENSG00000035687
T cell	GON4L	0.445294	0.37	0.248	0	0	ENSG00000116580
T cell	CUTA	0.444254	0.635	0.529	0	0	ENSG00000112514
T cell	HNRNPDL	0.443549	0.707	0.566	0	0	ENSG00000152795
T cell	AC004585.1	0.442932	0.183	0.013	0	0	ENSG00000266088
T cell	MYL12A	0.442259	0.985	0.896	0	0	ENSG00000101608
T cell	BICDL1	0.441853	0.235	0.033	0	0	ENSG00000135127
T cell	TOB1	0.44138	0.334	0.219	0	0	ENSG00000141232
T cell	GIMAP5	0.441111	0.218	0.049	0	0	ENSG00000196329
T cell	ANKRD12	0.438797	0.845	0.655	0	0	ENSG00000101745
T cell	GBP2	0.438263	0.643	0.472	0	0	ENSG00000162645
T cell	AC005224.3	0.438113	0.242	0.054	0	0	ENSG00000266378
T cell	LSM7	0.437796	0.651	0.53	0	0	ENSG00000130332
T cell	PNRC2	0.437712	0.555	0.427	0	0	ENSG00000189266
T cell	EIF3D	0.437594	0.574	0.475	0	0	ENSG00000100353
T cell	GUK1	0.437552	0.824	0.647	0	0	ENSG00000143774
T cell	RSBN1	0.437309	0.396	0.265	0	0	ENSG00000081019
T cell	NCR3	0.437179	0.121	0.017	0	0	ENSG00000204475
T cell	KIAA1551	0.43621	0.831	0.531	0	0	ENSG00000174718
T cell	LINC00426	0.435951	0.241	0.038	0	0	ENSG00000238121
T cell	RPL8	0.435663	0.992	0.792	0	0	ENSG00000161016
T cell	SRP19	0.435351	0.545	0.443	0	0	ENSG00000153037
T cell	ARHGAP35	0.43526	0.264	0.135	0	0	ENSG00000160007
T cell	FUS	0.434868	0.719	0.561	0	0	ENSG00000089280
T cell	LINC01934	0.432359	0.186	0.024	0	0	ENSG00000234663
T cell	SSNA1	0.431108	0.544	0.445	0	0	ENSG00000176101
T cell	SF3B1	0.430708	0.701	0.548	0	0	ENSG00000115524
T cell	ST6GAL1	0.43067	0.268	0.079	0	0	ENSG00000073849
T cell	SFPQ	0.430424	0.641	0.512	0	0	ENSG00000116560
T cell	CSNK1G2	0.430397	0.405	0.276	0	0	ENSG00000133275
T cell	ANP32B	0.430107	0.777	0.574	0	0	ENSG00000136938
T cell	UBE2I	0.429197	0.663	0.524	0	0	ENSG00000103275
T cell	FTX	0.427704	0.426	0.312	0	0	ENSG00000230590
T cell	RBM38	0.427604	0.24	0.083	0	0	ENSG00000132819
T cell	SUN2	0.427595	0.51	0.406	0	0	ENSG00000100242
T cell	ANK3	0.42712	0.169	0.014	0	0	ENSG00000151150
T cell	PIM2	0.42563	0.28	0.087	0	0	ENSG00000102096
T cell	NASP	0.425614	0.499	0.351	0	0	ENSG00000132780
T cell	BRD1	0.424934	0.287	0.176	0	0	ENSG00000100425
T cell	CCR7	0.422871	0.103	0.008	0	0	ENSG00000126353
T cell	TIAL1	0.422859	0.466	0.377	0	0	ENSG00000151923
T cell	IGBP1	0.421302	0.49	0.4	0	0	ENSG00000089289
T cell	RPS9	0.420706	0.991	0.868	0	0	ENSG00000170889
T cell	WNK1	0.420131	0.674	0.528	0	0	ENSG00000060237
T cell	TRIB2	0.419631	0.214	0.039	0	0	ENSG00000071575
T cell	RSRC2	0.419233	0.583	0.485	0	0	ENSG00000111011
T cell	GLCCI1	0.419018	0.248	0.071	0	0	ENSG00000106415
T cell	SRSF10	0.418941	0.557	0.449	0	0	ENSG00000188529
T cell	AGO2	0.417951	0.372	0.224	0	0	ENSG00000123908
T cell	SRPK2	0.415626	0.414	0.288	0	0	ENSG00000135250
T cell	DUSP16	0.415204	0.229	0.053	0	0	ENSG00000111266
T cell	APOL3	0.415129	0.298	0.16	0	0	ENSG00000128284
T cell	BRD2	0.414567	0.556	0.442	0	0	ENSG00000204256
T cell	UHRF2	0.414477	0.277	0.149	0	0	ENSG00000147854
T cell	RAB33A	0.413662	0.232	0.042	0	0	ENSG00000134594
T cell	P2RY8	0.413501	0.255	0.057	0	0	ENSG00000182162
T cell	NCOA3	0.412433	0.429	0.28	0	0	ENSG00000124151
T cell	RPL15	0.41147	0.992	0.773	0	0	ENSG00000174748
T cell	AL133453.1	0.411467	0.297	0.174	0	0	ENSG00000258757
T cell	RTRAF	0.410558	0.662	0.541	0	0	ENSG00000087302
T cell	TBCD	0.410409	0.261	0.141	0	0	ENSG00000141556
T cell	AKTIP	0.410405	0.255	0.101	0	0	ENSG00000166971
T cell	GYPC	0.410338	0.723	0.562	0	0	ENSG00000136732
T cell	NIPAL3	0.409998	0.255	0.123	0	0	ENSG00000001461
T cell	FRYL	0.409236	0.383	0.265	0	0	ENSG00000075539
T cell	HIST2H2AC	0.408328	0.34	0.211	0	0	ENSG00000184260
T cell	PERP	0.40746	0.167	0.027	0	0	ENSG00000112378
T cell	SLC25A6	0.407344	0.832	0.646	0	0	ENSG00000169100
T cell	DAPK2	0.407055	0.22	0.036	0	0	ENSG00000035664
T cell	CARD11	0.406268	0.217	0.041	0	0	ENSG00000198286
T cell	RBM25	0.405277	0.704	0.571	0	0	ENSG00000119707
T cell	TBL1XR1	0.40378	0.536	0.401	0	0	ENSG00000177565
T cell	ANXA2R	0.40295	0.269	0.08	0	0	ENSG00000177721
T cell	GALNT10	0.402571	0.269	0.154	0	0	ENSG00000164574
T cell	RNF157	0.401904	0.189	0.036	0	0	ENSG00000141576
T cell	AC025164.1	0.401694	0.208	0.061	0	0	ENSG00000245904
T cell	RPL31	0.400873	0.962	0.732	0	0	ENSG00000071082
T cell	SLC16A7	0.400035	0.207	0.069	0	0	ENSG00000118596
T cell	SRRM1	0.399577	0.753	0.613	0	0	ENSG00000133226
T cell	C1orf56	0.398659	0.429	0.284	0	0	ENSG00000143443
T cell	PTGER2	0.398348	0.23	0.112	0	0	ENSG00000125384
T cell	PARK7	0.397854	0.797	0.621	0	0	ENSG00000116288
T cell	PCNX2	0.396278	0.22	0.057	0	0	ENSG00000135749
T cell	CCDC69	0.396264	0.372	0.191	0	0	ENSG00000198624
T cell	TMEM204	0.39559	0.215	0.024	0	0	ENSG00000131634
T cell	SNRPD3	0.39482	0.651	0.526	0	0	ENSG00000100028
T cell	NUCKS1	0.393677	0.697	0.535	0	0	ENSG00000069275
T cell	UFC1	0.393352	0.652	0.55	0	0	ENSG00000143222
T cell	C21orf91	0.392693	0.353	0.151	0	0	ENSG00000154642
T cell	IL2RA	0.391629	0.102	0.028	0	0	ENSG00000134460
T cell	PSMB8-AS1	0.3913	0.415	0.26	0	0	ENSG00000204261
T cell	SMC4	0.390613	0.41	0.231	0	0	ENSG00000113810
T cell	RTF1	0.390154	0.631	0.531	0	0	ENSG00000137815
T cell	ENSA	0.389701	0.579	0.482	0	0	ENSG00000143420
T cell	CASK	0.389603	0.217	0.095	0	0	ENSG00000147044
T cell	HNRNPF	0.389024	0.764	0.584	0	0	ENSG00000169813
T cell	CCDC186	0.388934	0.415	0.277	0	0	ENSG00000165813
T cell	ORAI1	0.388821	0.463	0.355	0	0	ENSG00000276045
T cell	MT-ND5	0.388761	0.963	0.714	0	0	ENSG00000198786
T cell	C19orf53	0.38743	0.747	0.619	0	0	ENSG00000104979
T cell	SRSF4	0.386806	0.581	0.472	0	0	ENSG00000116350
T cell	CD320	0.384988	0.226	0.093	0	0	ENSG00000167775
T cell	KLF12	0.384575	0.193	0.034	0	0	ENSG00000118922
T cell	MAGOH	0.384451	0.533	0.447	0	0	ENSG00000162385
T cell	YWHAB	0.384219	0.932	0.776	0	0	ENSG00000166913
T cell	AP3M2	0.383828	0.233	0.121	0	0	ENSG00000070718
T cell	PACS1	0.383528	0.324	0.187	0	0	ENSG00000175115
T cell	DNAJB14	0.383405	0.508	0.419	0	0	ENSG00000164031
T cell	ZNF33B	0.382335	0.203	0.067	0	0	ENSG00000196693
T cell	GLIPR1	0.381883	0.636	0.524	0	0	ENSG00000139278
T cell	RGS14	0.381766	0.274	0.104	0	0	ENSG00000169220
T cell	XRN1	0.381558	0.52	0.37	0	0	ENSG00000114127
T cell	HOXB2	0.381399	0.21	0.102	0	0	ENSG00000173917
T cell	CERK	0.381246	0.272	0.131	0	0	ENSG00000100422
T cell	CIB1	0.380752	0.768	0.621	0	0	ENSG00000185043
T cell	ANKRD36C	0.380648	0.223	0.103	0	0	ENSG00000174501
T cell	TESC	0.380384	0.25	0.076	0	0	ENSG00000088992
T cell	SUMO2	0.379727	0.919	0.732	0	0	ENSG00000188612
T cell	TMPO	0.378926	0.452	0.295	0	0	ENSG00000120802
T cell	MT-CYB	0.378093	0.99	0.848	0	0	ENSG00000198727
T cell	TRAF1	0.3776	0.223	0.043	0	0	ENSG00000056558
T cell	TOMM20	0.376291	0.654	0.536	0	0	ENSG00000173726
T cell	PSD4	0.376284	0.277	0.163	0	0	ENSG00000125637
T cell	SNAP47	0.376062	0.219	0.106	0	0	ENSG00000143740
T cell	MT-CO2	0.375924	0.999	0.907	0	0	ENSG00000198712
T cell	SPCS2	0.374289	0.77	0.61	0	0	ENSG00000118363
T cell	TRIM52	0.373597	0.254	0.136	0	0	ENSG00000183718
T cell	JAKMIP1	0.372093	0.175	0.025	0	0	ENSG00000152969
T cell	AC092683.1	0.372036	0.205	0.082	0	0	ENSG00000230606
T cell	OXCT1	0.371191	0.226	0.068	0	0	ENSG00000083720
T cell	CCR2	0.367034	0.23	0.085	0	0	ENSG00000121807
T cell	XRCC5	0.366113	0.749	0.584	0	0	ENSG00000079246
T cell	FGFR1OP2	0.366018	0.601	0.471	0	0	ENSG00000111790
T cell	DNAJC8	0.365271	0.688	0.567	0	0	ENSG00000126698
T cell	BZW1	0.364972	0.703	0.572	0	0	ENSG00000082153
T cell	LAX1	0.364504	0.19	0.035	0	0	ENSG00000122188
T cell	RPL23	0.363481	0.966	0.781	0	0	ENSG00000125691
T cell	MT1F	0.361874	0.274	0.147	0	0	ENSG00000198417
T cell	C15orf53	0.36069	0.151	0.016	0	0	ENSG00000175779
T cell	EIF3K	0.360646	0.852	0.683	0	0	ENSG00000178982
T cell	TBX21	0.359279	0.181	0.032	0	0	ENSG00000073861
T cell	BTN3A1	0.359063	0.303	0.186	0	0	ENSG00000026950
T cell	SMG1	0.358869	0.56	0.42	0	0	ENSG00000157106
T cell	CAPZB	0.356248	0.787	0.652	0	0	ENSG00000077549
T cell	PASK	0.355974	0.127	0.032	0	0	ENSG00000115687
T cell	COPS9	0.355937	0.748	0.615	0	0	ENSG00000172428
T cell	SLC27A2	0.35527	0.191	0.044	0	0	ENSG00000140284
T cell	TRAPPC1	0.354695	0.737	0.623	0	0	ENSG00000170043
T cell	NDUFB8	0.353787	0.709	0.583	0	0	ENSG00000166136
T cell	SYNE3	0.350275	0.211	0.096	0	0	ENSG00000176438
T cell	AGAP2	0.349483	0.213	0.073	0	0	ENSG00000135439
T cell	PSMB4	0.349156	0.59	0.498	0	0	ENSG00000159377
T cell	KIAA0040	0.348784	0.382	0.187	0	0	ENSG00000235750
T cell	RAN	0.348642	0.796	0.604	0	0	ENSG00000132341
T cell	AP002387.2	0.348396	0.167	0.035	0	0	ENSG00000254682
T cell	PIK3CD	0.348052	0.338	0.157	0	0	ENSG00000171608
T cell	MLLT6	0.347728	0.419	0.191	0	0	ENSG00000275023
T cell	GNB5	0.34748	0.184	0.057	0	0	ENSG00000069966
T cell	TSHZ2	0.346899	0.134	0.013	0	0	ENSG00000182463
T cell	CAST	0.346812	0.81	0.637	0	0	ENSG00000153113
T cell	SF3B2	0.345875	0.629	0.512	0	0	ENSG00000087365
T cell	NDFIP2	0.345714	0.186	0.062	0	0	ENSG00000102471
T cell	MYL12B	0.345212	0.962	0.843	0	0	ENSG00000118680
T cell	RAD21	0.342288	0.646	0.479	0	0	ENSG00000164754
T cell	ANKH	0.341558	0.219	0.109	0	0	ENSG00000154122
T cell	HDAC7	0.341252	0.259	0.119	0	0	ENSG00000061273
T cell	AL357060.1	0.341049	0.177	0.06	0	0	ENSG00000237499
T cell	RASA2	0.340394	0.397	0.265	0	0	ENSG00000155903
T cell	ATP5MC2	0.33981	0.915	0.734	0	0	ENSG00000135390
T cell	CDV3	0.339571	0.736	0.57	0	0	ENSG00000091527
T cell	RPL21	0.337492	0.997	0.823	0	0	ENSG00000122026
T cell	CDR2	0.336365	0.21	0.093	0	0	ENSG00000140743
T cell	TSC22D4	0.336237	0.422	0.311	0	0	ENSG00000166925
T cell	ATP2A3	0.333789	0.312	0.108	0	0	ENSG00000074370
T cell	AC022706.1	0.333394	0.18	0.063	0	0	ENSG00000267364
T cell	SPTBN1	0.333204	0.253	0.092	0	0	ENSG00000115306
T cell	SNX6	0.332573	0.695	0.564	0	0	ENSG00000129515
T cell	IFI16	0.331675	0.822	0.666	0	0	ENSG00000163565
T cell	TRIM73	0.331497	0.203	0.083	0	0	ENSG00000178809
T cell	SLC7A5	0.330918	0.226	0.085	0	0	ENSG00000103257
T cell	DEK	0.330822	0.797	0.61	0	0	ENSG00000124795
T cell	NBL1	0.329932	0.151	0.025	0	0	ENSG00000158747
T cell	LINC01550	0.328885	0.16	0.018	0	0	ENSG00000246223
T cell	TNFSF14	0.328001	0.284	0.075	0	0	ENSG00000125735
T cell	AL359220.1	0.327252	0.123	0.021	0	0	ENSG00000247287
T cell	KHDRBS1	0.326784	0.638	0.531	0	0	ENSG00000121774
T cell	TLK1	0.325527	0.474	0.365	0	0	ENSG00000198586
T cell	SH3BGRL3	0.324925	0.992	0.925	0	0	ENSG00000142669
T cell	HNRNPC	0.324755	0.857	0.703	0	0	ENSG00000092199
T cell	SEC11C	0.324468	0.539	0.437	0	0	ENSG00000166562
T cell	PAFAH1B1	0.32225	0.548	0.44	0	0	ENSG00000007168
T cell	ZNF831	0.321857	0.155	0.014	0	0	ENSG00000124203
T cell	HNRNPK	0.32161	0.862	0.705	0	0	ENSG00000165119
T cell	FBXO32	0.321171	0.157	0.057	0	0	ENSG00000156804
T cell	TENT5C	0.320766	0.19	0.049	0	0	ENSG00000183508
T cell	ATP8A1	0.319891	0.194	0.061	0	0	ENSG00000124406
T cell	PRR5	0.318974	0.155	0.04	0	0	ENSG00000186654
T cell	SELPLG	0.316353	0.625	0.5	0	0	ENSG00000110876
T cell	H2AFV	0.315714	0.673	0.532	0	0	ENSG00000105968
T cell	DGKE	0.315202	0.177	0.058	0	0	ENSG00000153933
T cell	HS3ST3B1	0.31471	0.202	0.051	0	0	ENSG00000125430
T cell	UBE2L3	0.314419	0.687	0.573	0	0	ENSG00000185651
T cell	DEXI	0.313975	0.189	0.077	0	0	ENSG00000182108
T cell	UBA52	0.313556	0.993	0.872	0	0	ENSG00000221983
T cell	TMIGD2	0.313083	0.117	0.017	0	0	ENSG00000167664
T cell	COMMD6	0.311763	0.895	0.735	0	0	ENSG00000188243
T cell	FAM117A	0.311606	0.189	0.048	0	0	ENSG00000121104
T cell	SAMD9	0.311165	0.58	0.422	0	0	ENSG00000205413
T cell	PRKCA	0.310909	0.203	0.094	0	0	ENSG00000154229
T cell	WDR54	0.310847	0.183	0.076	0	0	ENSG00000005448
T cell	TNFSF10	0.309832	0.626	0.408	0	0	ENSG00000121858
T cell	SRSF9	0.309228	0.697	0.565	0	0	ENSG00000111786
T cell	RBM8A	0.308081	0.706	0.592	0	0	ENSG00000265241
T cell	RAP1B	0.306141	0.852	0.683	0	0	ENSG00000127314
T cell	RAPGEF6	0.305298	0.212	0.091	0	0	ENSG00000158987
T cell	EIF4E3	0.303908	0.31	0.123	0	0	ENSG00000163412
T cell	ELOVL6	0.303134	0.131	0.018	0	0	ENSG00000170522
T cell	MIER1	0.301685	0.628	0.48	0	0	ENSG00000198160
T cell	BRK1	0.301412	0.768	0.642	0	0	ENSG00000254999
T cell	STMN3	0.300279	0.143	0.027	0	0	ENSG00000197457
T cell	COX6C	0.29945	0.895	0.676	0	0	ENSG00000164919
T cell	EOMES	0.298448	0.111	0.022	0	0	ENSG00000163508
T cell	P2RX5	0.297578	0.16	0.04	0	0	ENSG00000083454
T cell	EPS8L2	0.297411	0.156	0.024	0	0	ENSG00000177106
T cell	TOX	0.297408	0.123	0.022	0	0	ENSG00000198846
T cell	CD79B	0.296478	0.181	0.047	0	0	ENSG00000007312
T cell	ABCD2	0.294437	0.144	0.016	0	0	ENSG00000173208
T cell	MMP25-AS1	0.292868	0.161	0.035	0	0	ENSG00000261971
T cell	TRIM59	0.291284	0.165	0.051	0	0	ENSG00000213186
T cell	PHF19	0.291006	0.269	0.13	0	0	ENSG00000119403
T cell	ATXN1	0.290204	0.49	0.378	0	0	ENSG00000124788
T cell	MICAL2	0.29019	0.181	0.078	0	0	ENSG00000133816
T cell	HIST3H2A	0.289423	0.157	0.047	0	0	ENSG00000181218
T cell	KIF21B	0.289178	0.174	0.057	0	0	ENSG00000116852
T cell	CD70	0.288072	0.123	0.032	0	0	ENSG00000125726
T cell	AC133644.2	0.287791	0.101	0.006	0	0	ENSG00000273445
T cell	GPR68	0.285435	0.142	0.023	0	0	ENSG00000119714
T cell	LINC00476	0.28452	0.161	0.062	0	0	ENSG00000175611
T cell	MEI1	0.283937	0.181	0.064	0	0	ENSG00000167077
T cell	GPR18	0.282954	0.139	0.021	0	0	ENSG00000125245
T cell	PLCG1	0.282593	0.145	0.025	0	0	ENSG00000124181
T cell	PREX1	0.281653	0.58	0.389	0	0	ENSG00000124126
T cell	PSMA3-AS1	0.280263	0.511	0.401	0	0	ENSG00000257621
T cell	MEX3C	0.279232	0.172	0.072	0	0	ENSG00000176624
T cell	GFI1	0.278778	0.149	0.032	0	0	ENSG00000162676
T cell	TLN1	0.278737	0.785	0.626	0	0	ENSG00000137076
T cell	SLC9A9	0.278706	0.169	0.052	0	0	ENSG00000181804
T cell	ATP5MG	0.278405	0.946	0.792	0	0	ENSG00000167283
T cell	KAT6A	0.277533	0.445	0.303	0	0	ENSG00000083168
T cell	TXK	0.276877	0.137	0.033	0	0	ENSG00000074966
T cell	TNFRSF14	0.275391	0.512	0.421	0	0	ENSG00000157873
T cell	AC017002.3	0.274854	0.12	0.034	0	0	ENSG00000240350
T cell	ITGA2	0.27359	0.14	0.025	0	0	ENSG00000164171
T cell	CD200R1	0.271984	0.129	0.022	0	0	ENSG00000163606
T cell	DNASE1	0.270842	0.188	0.077	0	0	ENSG00000213918
T cell	DOCK9	0.270591	0.142	0.02	0	0	ENSG00000088387
T cell	TRERF1	0.270217	0.17	0.051	0	0	ENSG00000124496
T cell	ITGB2-AS1	0.269886	0.172	0.035	0	0	ENSG00000227039
T cell	ADARB1	0.268655	0.135	0.035	0	0	ENSG00000197381
T cell	ROCK1	0.267859	0.714	0.583	0	0	ENSG00000067900
T cell	AGFG2	0.267481	0.14	0.036	0	0	ENSG00000106351
T cell	PBX4	0.2663	0.132	0.015	0	0	ENSG00000105717
T cell	CHRM3-AS2	0.265768	0.114	0.012	0	0	ENSG00000233355
T cell	NIPBL	0.264813	0.564	0.464	0	0	ENSG00000164190
T cell	HSH2D	0.264497	0.244	0.095	0	0	ENSG00000196684
T cell	SPNS3	0.264214	0.131	0.015	0	0	ENSG00000182557
T cell	AUTS2	0.263819	0.1	0.02	0	0	ENSG00000158321
T cell	ST8SIA1	0.263004	0.124	0.013	0	0	ENSG00000111728
T cell	SMAD3	0.262445	0.159	0.034	0	0	ENSG00000166949
T cell	LTA	0.262354	0.104	0.012	0	0	ENSG00000226979
T cell	AC016831.7	0.26224	0.204	0.078	0	0	ENSG00000285106
T cell	EPHA1-AS1	0.260586	0.15	0.047	0	0	ENSG00000229153
T cell	HIST1H2BN	0.260443	0.148	0.054	0	0	ENSG00000233822
T cell	YY1	0.260114	0.659	0.549	0	0	ENSG00000100811
T cell	PPP1R18	0.259688	0.716	0.539	0	0	ENSG00000146112
T cell	DOCK8	0.259123	0.733	0.6	0	0	ENSG00000107099
T cell	IL21R	0.257997	0.145	0.044	0	0	ENSG00000103522
T cell	OTOF	0.257418	0.117	0.021	0	0	ENSG00000115155
T cell	MXRA7	0.254257	0.156	0.057	0	0	ENSG00000182534
T cell	CRACR2A	0.253188	0.142	0.038	0	0	ENSG00000130038
T cell	FBLN7	0.252628	0.131	0.014	0	0	ENSG00000144152
T cell	AL096865.1	0.25241	0.13	0.024	0	0	ENSG00000271857
T cell	ARL6IP4	0.335013	0.746	0.605	1.12184e-307	3.76244e-303	ENSG00000182196
T cell	CIRBP	0.351367	0.696	0.576	1.32034e-307	4.42817e-303	ENSG00000099622
T cell	MRPS34	0.419396	0.542	0.457	5.09836e-307	1.70989e-302	ENSG00000074071
T cell	MAST4	0.256695	0.21	0.097	7.13266e-307	2.39215e-302	ENSG00000069020
T cell	SNRNP200	0.434262	0.432	0.338	1.728e-305	5.79537e-301	ENSG00000144028
T cell	DMTF1	0.379253	0.304	0.189	1.07041e-304	3.58995e-300	ENSG00000135164
T cell	MRPL41	0.368925	0.639	0.54	3.27989e-304	1.10001e-299	ENSG00000182154
T cell	G3BP1	0.430396	0.526	0.435	4.81053e-304	1.61336e-299	ENSG00000145907
T cell	KCTD7	0.302847	0.18	0.079	5.51553e-304	1.8498e-299	ENSG00000243335
T cell	PDIA3	0.323705	0.712	0.556	7.09504e-304	2.37953e-299	ENSG00000167004
T cell	IFI27L2	0.401245	0.657	0.577	1.3805e-303	4.62993e-299	ENSG00000119632
T cell	FXR1	0.424742	0.515	0.434	7.91512e-301	2.65457e-296	ENSG00000114416
T cell	KIAA2026	0.442807	0.374	0.271	3.38113e-299	1.13396e-294	ENSG00000183354
T cell	DAXX	0.409065	0.358	0.252	7.69761e-299	2.58162e-294	ENSG00000204209
T cell	GPATCH8	0.466443	0.393	0.297	1.34464e-298	4.50964e-294	ENSG00000186566
T cell	C19orf66	0.418905	0.37	0.264	1.36568e-298	4.58021e-294	ENSG00000130813
T cell	COX4I1	0.289723	0.934	0.753	1.02263e-297	3.4297e-293	ENSG00000131143
T cell	N4BP2	0.364743	0.313	0.196	2.70341e-297	9.06668e-293	ENSG00000078177
T cell	ASXL2	0.433668	0.36	0.253	9.61946e-297	3.22617e-292	ENSG00000143970
T cell	SUPT16H	0.403228	0.483	0.385	7.03932e-296	2.36085e-291	ENSG00000092201
T cell	TRA2B	0.373968	0.556	0.469	1.6546e-295	5.54921e-291	ENSG00000136527
T cell	HNRNPLL	0.398902	0.29	0.179	4.17844e-295	1.40136e-290	ENSG00000143889
T cell	STN1	0.321771	0.223	0.116	4.20527e-295	1.41036e-290	ENSG00000107960
T cell	TOP1	0.283423	0.644	0.549	5.65971e-295	1.89815e-290	ENSG00000198900
T cell	EIF3A	0.328043	0.696	0.566	8.97698e-295	3.0107e-290	ENSG00000107581
T cell	TRPS1	0.459979	0.332	0.219	1.89044e-294	6.34016e-290	ENSG00000104447
T cell	NOP58	0.497899	0.408	0.312	4.98292e-294	1.67117e-289	ENSG00000055044
T cell	ESCO1	0.397275	0.337	0.229	5.78556e-294	1.94036e-289	ENSG00000141446
T cell	PSMC5	0.395341	0.546	0.463	8.2476e-294	2.76608e-289	ENSG00000087191
T cell	BCLAF1	0.362046	0.575	0.49	4.19112e-292	1.40562e-287	ENSG00000029363
T cell	NSMCE3	0.457247	0.32	0.219	5.06891e-292	1.70001e-287	ENSG00000185115
T cell	PRKDC	0.406052	0.523	0.427	1.32578e-291	4.44641e-287	ENSG00000253729
T cell	DDX39B	0.367292	0.292	0.182	2.92868e-291	9.82221e-287	ENSG00000198563
T cell	ZC3H15	0.345298	0.6	0.51	5.94713e-291	1.99455e-286	ENSG00000065548
T cell	SFMBT2	0.438724	0.258	0.15	2.3344e-290	7.82912e-286	ENSG00000198879
T cell	JADE1	0.347686	0.213	0.108	1.51945e-289	5.09594e-285	ENSG00000077684
T cell	FAM78A	0.396505	0.298	0.191	1.60393e-288	5.37927e-284	ENSG00000126882
T cell	ATP6V0E2	0.408813	0.256	0.151	2.12941e-288	7.14161e-284	ENSG00000171130
T cell	NDUFB10	0.292955	0.696	0.586	1.51727e-287	5.08861e-283	ENSG00000140990
T cell	SNRPB2	0.320631	0.676	0.59	7.54478e-286	2.53037e-281	ENSG00000125870
T cell	FUBP1	0.448633	0.414	0.317	8.68051e-285	2.91127e-280	ENSG00000162613
T cell	CPNE1	0.401357	0.408	0.31	1.55817e-284	5.22579e-280	ENSG00000214078
T cell	NONO	0.382368	0.523	0.438	5.9331e-284	1.98984e-279	ENSG00000147140
T cell	VPS13A	0.419681	0.274	0.168	4.84909e-283	1.62629e-278	ENSG00000197969
T cell	CCNDBP1	0.261043	0.506	0.422	5.85258e-283	1.96284e-278	ENSG00000166946
T cell	FAM160B1	0.274456	0.247	0.137	2.96144e-282	9.93208e-278	ENSG00000151553
T cell	ANKZF1	0.324474	0.214	0.111	6.61953e-282	2.22006e-277	ENSG00000163516
T cell	PPHLN1	0.453506	0.427	0.346	3.5401e-281	1.18728e-276	ENSG00000134283
T cell	DIDO1	0.385983	0.322	0.217	1.21214e-280	4.06526e-276	ENSG00000101191
T cell	UXT	0.34529	0.64	0.56	1.86712e-279	6.26196e-275	ENSG00000126756
T cell	ELOVL5	0.250467	0.409	0.296	7.99623e-279	2.68177e-274	ENSG00000012660
T cell	TROVE2	0.403832	0.423	0.335	2.30644e-278	7.73533e-274	ENSG00000116747
T cell	VPS36	0.442492	0.456	0.38	8.15381e-278	2.73462e-273	ENSG00000136100
T cell	CORO1B	0.602185	0.498	0.43	4.01464e-277	1.34643e-272	ENSG00000172725
T cell	SLC7A6	0.316814	0.195	0.096	3.52719e-276	1.18295e-271	ENSG00000103064
T cell	SSBP1	0.327965	0.66	0.555	5.57504e-276	1.86976e-271	ENSG00000106028
T cell	BCL7C	0.465807	0.432	0.352	2.25972e-275	7.57864e-271	ENSG00000099385
T cell	SLC35D2	0.418094	0.26	0.159	6.46251e-275	2.1674e-270	ENSG00000130958
T cell	SYT11	0.328196	0.204	0.104	1.20285e-274	4.03411e-270	ENSG00000132718
T cell	STIM2	0.422382	0.328	0.227	3.76654e-274	1.26322e-269	ENSG00000109689
T cell	METAP2	0.436772	0.537	0.461	8.38592e-274	2.81247e-269	ENSG00000111142
T cell	UPF2	0.321333	0.507	0.417	1.68883e-272	5.66399e-268	ENSG00000151461
T cell	GNPTAB	0.532372	0.432	0.353	2.06318e-272	6.9195e-268	ENSG00000111670
T cell	PSMD8	0.302164	0.711	0.576	3.40199e-272	1.14096e-267	ENSG00000099341
T cell	SNW1	0.355464	0.51	0.433	4.00111e-272	1.34189e-267	ENSG00000100603
T cell	C8orf59	0.366242	0.579	0.498	5.85182e-272	1.96258e-267	ENSG00000176731
T cell	TRIM56	0.329719	0.471	0.372	1.20267e-271	4.03351e-267	ENSG00000169871
T cell	PPWD1	0.416848	0.299	0.196	2.98008e-271	9.9946e-267	ENSG00000113593
T cell	RBBP4	0.384175	0.549	0.473	1.03585e-270	3.47404e-266	ENSG00000162521
T cell	KRR1	0.443153	0.419	0.334	1.28449e-270	4.30794e-266	ENSG00000111615
T cell	CASP3	0.373586	0.348	0.243	1.87076e-270	6.27416e-266	ENSG00000164305
T cell	JTB	0.25109	0.731	0.613	4.02935e-270	1.35136e-265	ENSG00000143543
T cell	PDAP1	0.383599	0.491	0.41	5.24295e-270	1.75838e-265	ENSG00000106244
T cell	CYTH1	0.349166	0.489	0.412	7.72715e-270	2.59153e-265	ENSG00000108669
T cell	MRFAP1	0.37381	0.516	0.446	1.0398e-269	3.48728e-265	ENSG00000179010
T cell	ABT1	0.400061	0.333	0.236	1.8372e-269	6.16159e-265	ENSG00000146109
T cell	TNIK	0.415162	0.287	0.184	2.54546e-268	8.53696e-264	ENSG00000154310
T cell	RBM33	0.394596	0.372	0.277	2.63664e-268	8.84276e-264	ENSG00000184863
T cell	MARCH9	0.282145	0.133	0.052	3.13915e-267	1.05281e-262	ENSG00000139266
T cell	CHD8	0.381477	0.402	0.311	4.3845e-267	1.47047e-262	ENSG00000100888
T cell	MRPS31	0.458735	0.355	0.26	6.1937e-267	2.07724e-262	ENSG00000102738
T cell	COPS6	0.425451	0.484	0.417	4.4921e-266	1.50656e-261	ENSG00000168090
T cell	NOL7	0.335998	0.567	0.479	7.10765e-266	2.38376e-261	ENSG00000225921
T cell	ANKRD49	0.380332	0.313	0.206	1.37141e-264	4.59943e-260	ENSG00000168876
T cell	SNTB2	0.407673	0.256	0.155	1.05048e-263	3.5231e-259	ENSG00000168807
T cell	POLR2J3	0.389845	0.531	0.445	2.70812e-263	9.0825e-259	ENSG00000168255
T cell	SCAND1	0.301047	0.595	0.528	3.26043e-263	1.09348e-258	ENSG00000171222
T cell	RNF166	0.330123	0.409	0.317	5.31602e-263	1.78289e-258	ENSG00000158717
T cell	PHC3	0.409982	0.344	0.244	8.17265e-263	2.74094e-258	ENSG00000173889
T cell	SPN	0.392317	0.606	0.474	9.26279e-263	3.10655e-258	ENSG00000197471
T cell	PDCD5	0.407353	0.52	0.434	4.11925e-262	1.38152e-257	ENSG00000105185
T cell	DLGAP1-AS1	0.250142	0.185	0.088	5.31438e-262	1.78234e-257	ENSG00000177337
T cell	ANAPC5	0.401943	0.454	0.376	1.91253e-261	6.41424e-257	ENSG00000089053
T cell	EIF5B	0.416634	0.637	0.555	2.77016e-261	9.29057e-257	ENSG00000158417
T cell	RSL24D1	0.303277	0.627	0.546	3.62383e-261	1.21536e-256	ENSG00000137876
T cell	XRN2	0.263637	0.617	0.535	5.20734e-261	1.74644e-256	ENSG00000088930
T cell	SNU13	0.306715	0.666	0.568	2.05457e-260	6.89062e-256	ENSG00000100138
T cell	SLC25A3	0.292751	0.792	0.64	2.75721e-259	9.24715e-255	ENSG00000075415
T cell	HUWE1	0.459053	0.431	0.355	3.15644e-259	1.05861e-254	ENSG00000086758
T cell	CBX5	0.340015	0.332	0.215	5.3e-258	1.77751e-253	ENSG00000094916
T cell	CLSTN1	0.408001	0.285	0.186	1.2246e-257	4.10707e-253	ENSG00000171603
T cell	USP16	0.413542	0.479	0.403	2.47294e-257	8.29374e-253	ENSG00000156256
T cell	FAM104A	0.414366	0.352	0.262	2.19085e-256	7.34768e-252	ENSG00000133193
T cell	BLOC1S4	0.405299	0.318	0.223	6.46142e-256	2.16703e-251	ENSG00000186222
T cell	EPS15	0.385519	0.453	0.376	8.8924e-256	2.98233e-251	ENSG00000085832
T cell	PMF1	0.408578	0.376	0.286	1.48729e-255	4.98808e-251	ENSG00000160783
T cell	RNPEPL1	0.378915	0.496	0.426	4.2258e-255	1.41725e-250	ENSG00000142327
T cell	ZC3H13	0.419636	0.537	0.465	8.06697e-255	2.7055e-250	ENSG00000123200
T cell	CPNE3	0.349347	0.446	0.366	2.48103e-254	8.32089e-250	ENSG00000085719
T cell	EXOG	0.323338	0.213	0.116	9.00079e-253	3.01868e-248	ENSG00000157036
T cell	MED4	0.377752	0.46	0.388	4.41963e-252	1.48225e-247	ENSG00000136146
T cell	SPSB3	0.409967	0.339	0.246	9.92927e-252	3.33008e-247	ENSG00000162032
T cell	NUDT5	0.318504	0.453	0.37	1.53285e-251	5.14087e-247	ENSG00000165609
T cell	SETX	0.260778	0.545	0.465	4.7566e-251	1.59527e-246	ENSG00000107290
T cell	FAM133B	0.332041	0.56	0.487	4.62879e-250	1.5524e-245	ENSG00000234545
T cell	ANKRD13D	0.319407	0.391	0.299	5.82775e-250	1.95451e-245	ENSG00000172932
T cell	LINS1	0.323329	0.232	0.133	3.40555e-249	1.14215e-244	ENSG00000140471
T cell	TTC19	0.437554	0.329	0.238	5.63438e-248	1.88966e-243	ENSG00000011295
T cell	THOC2	0.453538	0.451	0.379	3.20227e-247	1.07398e-242	ENSG00000125676
T cell	ZNF638	0.362463	0.452	0.374	3.47261e-246	1.16465e-241	ENSG00000075292
T cell	DR1	0.326279	0.471	0.396	1.09083e-245	3.65843e-241	ENSG00000117505
T cell	RALY	0.336173	0.517	0.448	1.59562e-245	5.35139e-241	ENSG00000125970
T cell	MECP2	0.334388	0.422	0.334	4.74919e-245	1.59278e-240	ENSG00000169057
T cell	ZNF276	0.264141	0.285	0.18	2.28177e-243	7.65261e-239	ENSG00000158805
T cell	AKIRIN1	0.278097	0.438	0.355	4.70168e-243	1.57685e-238	ENSG00000174574
T cell	RBCK1	0.259319	0.49	0.414	7.74065e-243	2.59606e-238	ENSG00000125826
T cell	TNRC6C	0.369884	0.23	0.132	1.51071e-242	5.06663e-238	ENSG00000078687
T cell	PTTG1	0.266124	0.263	0.15	3.6723e-241	1.23162e-236	ENSG00000164611
T cell	GTF3C6	0.325776	0.564	0.482	6.34705e-241	2.12867e-236	ENSG00000155115
T cell	TMEM14B	0.327022	0.58	0.504	4.59442e-239	1.54088e-234	ENSG00000137210
T cell	RNPS1	0.366149	0.466	0.392	5.01065e-239	1.68047e-234	ENSG00000205937
T cell	CCND3	0.251068	0.566	0.468	1.27604e-238	4.27957e-234	ENSG00000112576
T cell	GLMN	0.263259	0.166	0.079	2.45179e-238	8.22282e-234	ENSG00000174842
T cell	STRBP	0.308744	0.193	0.1	3.24132e-238	1.08707e-233	ENSG00000165209
T cell	KIF20B	0.339852	0.264	0.154	1.56618e-237	5.25265e-233	ENSG00000138182
T cell	RBBP6	0.373538	0.422	0.34	1.18476e-236	3.97346e-232	ENSG00000122257
T cell	FKBP3	0.436273	0.449	0.377	4.86749e-235	1.63246e-230	ENSG00000100442
T cell	NUDT16L1	0.392132	0.291	0.199	5.30254e-235	1.77837e-230	ENSG00000168101
T cell	SMARCC1	0.390661	0.396	0.313	6.56518e-235	2.20183e-230	ENSG00000173473
T cell	MAZ	0.418085	0.462	0.392	1.25974e-234	4.22491e-230	ENSG00000103495
T cell	ZNF430	0.378856	0.305	0.211	2.06368e-234	6.92118e-230	ENSG00000118620
T cell	IP6K2	0.338036	0.294	0.199	3.76399e-234	1.26237e-229	ENSG00000068745
T cell	LSM2	0.393037	0.485	0.417	4.11611e-234	1.38046e-229	ENSG00000204392
T cell	CABIN1	0.384671	0.302	0.21	1.91949e-233	6.43759e-229	ENSG00000099991
T cell	ZMYM5	0.325101	0.254	0.158	2.77755e-233	9.31536e-229	ENSG00000132950
T cell	DDX18	0.383086	0.584	0.516	7.88898e-233	2.64581e-228	ENSG00000088205
T cell	KMT2B	0.314337	0.3	0.205	6.53307e-232	2.19106e-227	ENSG00000272333
T cell	PRDM2	0.337406	0.431	0.355	3.7513e-231	1.25811e-226	ENSG00000116731
T cell	TOX4	0.276884	0.431	0.354	2.70403e-230	9.06878e-226	ENSG00000092203
T cell	TRGC2	0.78627	0.238	0.146	7.39726e-229	2.48089e-224	ENSG00000227191
T cell	TTTY15	0.288401	0.161	0.078	7.46186e-228	2.50256e-223	ENSG00000233864
T cell	PSMD13	0.341805	0.49	0.428	1.1273e-227	3.78075e-223	ENSG00000185627
T cell	EIF3I	0.348253	0.532	0.468	2.45314e-227	8.22733e-223	ENSG00000084623
T cell	THUMPD3-AS1	0.366001	0.383	0.293	7.51149e-226	2.5192e-221	ENSG00000206573
T cell	PRH1	0.329413	0.21	0.12	2.32127e-224	7.78506e-220	ENSG00000231887
T cell	MITD1	0.345655	0.4	0.316	2.76688e-223	9.27956e-219	ENSG00000158411
T cell	SRPRA	0.357661	0.428	0.355	3.72445e-223	1.24911e-218	ENSG00000182934
T cell	MCUB	0.44745	0.423	0.353	1.10645e-222	3.7108e-218	ENSG00000005059
T cell	USP7	0.384995	0.389	0.314	1.17039e-222	3.92524e-218	ENSG00000187555
T cell	SRP9	0.306347	0.61	0.53	1.53726e-222	5.15565e-218	ENSG00000143742
T cell	ZNF33A	0.30319	0.314	0.218	6.66559e-222	2.23551e-217	ENSG00000189180
T cell	HIVEP3	0.277726	0.197	0.106	6.82782e-222	2.28992e-217	ENSG00000127124
T cell	CNTRL	0.415964	0.416	0.338	1.46618e-220	4.91728e-216	ENSG00000119397
T cell	KIF3A	0.343175	0.184	0.099	2.62573e-220	8.80619e-216	ENSG00000131437
T cell	MDM4	0.288602	0.454	0.368	1.72229e-219	5.77621e-215	ENSG00000198625
T cell	MAN1A2	0.332076	0.379	0.297	1.94617e-219	6.52708e-215	ENSG00000198162
T cell	NCBP3	0.367474	0.348	0.261	2.34017e-219	7.84846e-215	ENSG00000074356
T cell	ACIN1	0.343825	0.421	0.344	3.21462e-219	1.07812e-214	ENSG00000100813
T cell	SFI1	0.282649	0.182	0.096	1.12244e-218	3.76442e-214	ENSG00000198089
T cell	SRSF8	0.41493	0.285	0.197	3.16719e-218	1.06221e-213	ENSG00000263465
T cell	MDFIC	0.575187	0.431	0.374	4.38601e-218	1.47098e-213	ENSG00000135272
T cell	PHYKPL	0.373282	0.343	0.261	8.60855e-218	2.88714e-213	ENSG00000175309
T cell	TRAPPC2	0.281991	0.21	0.119	8.89626e-218	2.98363e-213	ENSG00000196459
T cell	JPX	0.431615	0.352	0.269	2.33013e-217	7.81479e-213	ENSG00000225470
T cell	ZNF721	0.37007	0.271	0.18	3.12914e-217	1.04945e-212	ENSG00000182903
T cell	MPG	0.401853	0.417	0.357	3.17718e-217	1.06556e-212	ENSG00000103152
T cell	CLTB	0.301003	0.506	0.45	4.79594e-217	1.60846e-212	ENSG00000175416
T cell	PPP6R1	0.381846	0.383	0.307	1.85884e-216	6.23417e-212	ENSG00000105063
T cell	GIMAP8	0.272317	0.217	0.124	2.03978e-216	6.84102e-212	ENSG00000171115
T cell	RBM4	0.254812	0.226	0.132	5.19076e-216	1.74088e-211	ENSG00000173933
T cell	ITGB1BP1	0.427348	0.413	0.345	6.23642e-216	2.09157e-211	ENSG00000119185
T cell	MALT1	0.369292	0.268	0.178	3.556e-215	1.19261e-210	ENSG00000172175
T cell	PLCG2	0.486068	0.413	0.326	7.05748e-215	2.36694e-210	ENSG00000197943
T cell	C6orf48	0.36981	0.487	0.411	5.45923e-214	1.83092e-209	ENSG00000204387
T cell	RNF115	0.389295	0.371	0.295	2.54795e-213	8.54533e-209	ENSG00000265491
T cell	MFHAS1	0.459791	0.298	0.212	2.76732e-213	9.28103e-209	ENSG00000147324
T cell	VHL	0.302508	0.309	0.219	6.91727e-213	2.31992e-208	ENSG00000134086
T cell	PRPF40A	0.252229	0.627	0.542	1.08625e-212	3.64308e-208	ENSG00000196504
T cell	VPS13C	0.33839	0.537	0.466	1.55856e-212	5.2271e-208	ENSG00000129003
T cell	PPIG	0.317763	0.62	0.554	1.80986e-212	6.06992e-208	ENSG00000138398
T cell	HERC1	0.421317	0.368	0.293	1.83314e-212	6.14798e-208	ENSG00000103657
T cell	AC093323.1	0.255148	0.151	0.072	6.11819e-212	2.05192e-207	ENSG00000170846
T cell	REXO2	0.445543	0.416	0.354	9.5033e-212	3.18722e-207	ENSG00000076043
T cell	ZNHIT1	0.271103	0.634	0.571	1.51075e-210	5.06674e-206	ENSG00000106400
T cell	PDIA6	0.253894	0.623	0.512	2.56382e-210	8.59854e-206	ENSG00000143870
T cell	FBXO3	0.307419	0.24	0.149	1.29818e-209	4.35385e-205	ENSG00000110429
T cell	LUZP1	0.47176	0.327	0.25	2.22111e-209	7.44915e-205	ENSG00000169641
T cell	C16orf87	0.347698	0.282	0.193	2.34861e-209	7.87676e-205	ENSG00000155330
T cell	ASXL1	0.394378	0.348	0.268	1.39353e-208	4.67361e-204	ENSG00000171456
T cell	EIF3J	0.391742	0.538	0.478	3.45445e-208	1.15855e-203	ENSG00000104131
T cell	NUB1	0.256246	0.493	0.422	6.95131e-208	2.33133e-203	ENSG00000013374
T cell	NDFIP1	0.305769	0.547	0.492	2.13917e-207	7.17433e-203	ENSG00000131507
T cell	PPP1R14B	0.520937	0.497	0.428	2.54065e-207	8.52082e-203	ENSG00000173457
T cell	HAUS3	0.311063	0.203	0.117	5.06929e-206	1.70014e-201	ENSG00000214367
T cell	SMARCC2	0.401765	0.349	0.274	6.34401e-206	2.12765e-201	ENSG00000139613
T cell	PPP1R7	0.363829	0.483	0.431	1.63021e-204	5.46738e-200	ENSG00000115685
T cell	CNOT2	0.370097	0.41	0.35	1.20483e-203	4.04076e-199	ENSG00000111596
T cell	XRCC6	0.319013	0.574	0.503	2.67882e-203	8.98423e-199	ENSG00000196419
T cell	COPB1	0.347288	0.501	0.447	1.33649e-202	4.48231e-198	ENSG00000129083
T cell	IFI44	0.373742	0.418	0.338	2.92044e-202	9.79456e-198	ENSG00000137965
T cell	CA5B	0.25436	0.14	0.066	1.05751e-201	3.54666e-197	ENSG00000169239
T cell	THUMPD1	0.413051	0.385	0.318	3.555e-201	1.19227e-196	ENSG00000066654
T cell	HNRNPA0	0.364721	0.494	0.436	4.78838e-201	1.60593e-196	ENSG00000177733
T cell	STK38	0.31211	0.323	0.235	2.36777e-200	7.94103e-196	ENSG00000112079
T cell	ILF3	0.379184	0.45	0.388	5.7131e-199	1.91606e-194	ENSG00000129351
T cell	TMED4	0.379086	0.448	0.395	1.06086e-197	3.55791e-193	ENSG00000158604
T cell	INO80D	0.328651	0.304	0.219	1.62757e-197	5.45853e-193	ENSG00000114933
T cell	UBA2	0.38379	0.399	0.337	1.37367e-196	4.60703e-192	ENSG00000126261
T cell	RNASEH2B	0.396171	0.45	0.39	1.14348e-195	3.83499e-191	ENSG00000136104
T cell	RPL7L1	0.387373	0.426	0.367	3.45132e-195	1.1575e-190	ENSG00000146223
T cell	METTL23	0.396319	0.367	0.3	1.45525e-194	4.88061e-190	ENSG00000181038
T cell	GGNBP2	0.306522	0.5	0.447	3.19935e-194	1.073e-189	ENSG00000278311
T cell	RBM26	0.355198	0.42	0.355	4.34011e-194	1.45559e-189	ENSG00000139746
T cell	TADA3	0.363661	0.394	0.331	8.41067e-194	2.82077e-189	ENSG00000171148
T cell	HNRNPH3	0.274976	0.517	0.459	4.28691e-193	1.43774e-188	ENSG00000096746
T cell	RRP1B	0.387943	0.299	0.221	8.6655e-193	2.90624e-188	ENSG00000160208
T cell	DENR	0.315026	0.463	0.407	4.12461e-192	1.38331e-187	ENSG00000139726
T cell	SLC25A38	0.27164	0.169	0.091	7.70373e-192	2.58368e-187	ENSG00000144659
T cell	MPHOSPH9	0.333911	0.231	0.145	4.18456e-191	1.40342e-186	ENSG00000051825
T cell	SPATA13	0.301594	0.365	0.286	5.77929e-191	1.93826e-186	ENSG00000182957
T cell	JADE2	0.32298	0.209	0.127	9.65909e-191	3.23947e-186	ENSG00000043143
T cell	LEO1	0.397385	0.293	0.215	1.07267e-189	3.59753e-185	ENSG00000166477
T cell	COX7A2L	0.2818	0.6	0.538	3.66694e-189	1.22982e-184	ENSG00000115944
T cell	CGGBP1	0.275399	0.491	0.438	5.78613e-189	1.94055e-184	ENSG00000163320
T cell	CACYBP	0.308514	0.532	0.465	1.53938e-188	5.16278e-184	ENSG00000116161
T cell	SLC2A4RG	0.396396	0.266	0.186	1.86574e-188	6.2573e-184	ENSG00000125520
T cell	HTATSF1	0.421155	0.353	0.285	3.25803e-188	1.09268e-183	ENSG00000102241
T cell	CCT7	0.368259	0.463	0.411	1.03624e-187	3.47534e-183	ENSG00000135624
T cell	CLK4	0.268658	0.234	0.148	1.50394e-187	5.04392e-183	ENSG00000113240
T cell	BST2	0.352462	0.708	0.619	1.62712e-187	5.45705e-183	ENSG00000130303
T cell	MRPL51	0.251962	0.635	0.552	1.67013e-187	5.60128e-183	ENSG00000111639
T cell	MNAT1	0.360643	0.25	0.168	2.1108e-187	7.07921e-183	ENSG00000020426
T cell	HERPUD1	0.252843	0.522	0.456	1.43129e-186	4.80025e-182	ENSG00000051108
T cell	SASH3	0.280783	0.429	0.367	3.84847e-185	1.2907e-180	ENSG00000122122
T cell	ERG28	0.306823	0.233	0.149	1.3216e-184	4.43239e-180	ENSG00000133935
T cell	ZNF708	0.27599	0.185	0.106	2.47161e-184	8.28929e-180	ENSG00000182141
T cell	CLINT1	0.376597	0.458	0.404	3.65512e-184	1.22585e-179	ENSG00000113282
T cell	BBX	0.378572	0.437	0.379	7.14651e-184	2.3968e-179	ENSG00000114439
T cell	ADH5	0.358895	0.465	0.41	1.2425e-183	4.16711e-179	ENSG00000197894
T cell	EAPP	0.271632	0.442	0.385	1.52616e-183	5.11843e-179	ENSG00000129518
T cell	PITPNB	0.347	0.384	0.318	1.72206e-183	5.77544e-179	ENSG00000180957
T cell	DNMT1	0.336941	0.43	0.349	1.45979e-182	4.89585e-178	ENSG00000130816
T cell	HNRNPL	0.337234	0.386	0.322	2.33363e-182	7.82652e-178	ENSG00000104824
T cell	RBMX	0.327691	0.539	0.486	1.13842e-181	3.81803e-177	ENSG00000147274
T cell	PDHB	0.392454	0.369	0.31	1.3901e-181	4.66211e-177	ENSG00000168291
T cell	LIX1L	0.370342	0.294	0.219	1.63077e-181	5.46927e-177	ENSG00000271601
T cell	VCP	0.27827	0.533	0.471	1.7045e-181	5.71655e-177	ENSG00000165280
T cell	DDX27	0.403774	0.392	0.334	2.11267e-181	7.08547e-177	ENSG00000124228
T cell	NME3	0.419156	0.409	0.357	7.70659e-181	2.58464e-176	ENSG00000103024
T cell	CLNS1A	0.385069	0.448	0.404	1.57374e-180	5.278e-176	ENSG00000074201
T cell	SIN3A	0.288166	0.255	0.172	4.90734e-180	1.64582e-175	ENSG00000169375
T cell	PFKP	0.356513	0.282	0.203	5.30925e-180	1.78062e-175	ENSG00000067057
T cell	PHTF2	0.431678	0.304	0.23	6.14538e-180	2.06104e-175	ENSG00000006576
T cell	SRI	0.253082	0.614	0.543	1.75872e-179	5.89839e-175	ENSG00000075142
T cell	TTC3	0.445993	0.472	0.42	1.99814e-179	6.70136e-175	ENSG00000182670
T cell	MRPL20	0.283444	0.616	0.55	9.43807e-179	3.16534e-174	ENSG00000242485
T cell	ITPKB	0.273892	0.208	0.127	1.78559e-177	5.9885e-173	ENSG00000143772
T cell	ZNF720	0.36316	0.263	0.185	1.01514e-176	3.40457e-172	ENSG00000197302
T cell	POC1B	0.298162	0.209	0.129	2.67259e-176	8.96335e-172	ENSG00000139323
T cell	CISH	0.403309	0.345	0.266	6.45303e-176	2.16422e-171	ENSG00000114737
T cell	ZNF428	0.400967	0.357	0.296	9.8968e-176	3.31919e-171	ENSG00000131116
T cell	RBM5	0.253375	0.415	0.348	1.03534e-175	3.47232e-171	ENSG00000003756
T cell	ARNTL	0.265603	0.23	0.147	1.42071e-175	4.76477e-171	ENSG00000133794
T cell	RFX7	0.250317	0.153	0.08	1.88084e-175	6.30796e-171	ENSG00000181827
T cell	ANKRD39	0.316153	0.247	0.168	2.48822e-175	8.345e-171	ENSG00000213337
T cell	GMCL1	0.266396	0.33	0.251	2.65338e-175	8.8989e-171	ENSG00000087338
T cell	KAT6B	0.389514	0.251	0.173	4.38364e-175	1.47018e-170	ENSG00000156650
T cell	ZNF91	0.393272	0.262	0.186	1.57028e-174	5.2664e-170	ENSG00000167232
T cell	TMEM173	0.480935	0.415	0.353	5.0035e-174	1.67807e-169	ENSG00000184584
T cell	ZMYM2	0.323037	0.338	0.265	2.78514e-173	9.34079e-169	ENSG00000121741
T cell	RFTN1	0.283743	0.178	0.102	3.85667e-173	1.29345e-168	ENSG00000131378
T cell	CTDSP1	0.325447	0.387	0.324	4.39774e-173	1.47491e-168	ENSG00000144579
T cell	SARS	0.399458	0.454	0.41	4.76518e-173	1.59815e-168	ENSG00000031698
T cell	CCDC57	0.327806	0.266	0.189	1.47351e-171	4.94185e-167	ENSG00000176155
T cell	CHORDC1	0.365316	0.367	0.302	1.9838e-171	6.65326e-167	ENSG00000110172
T cell	UBAC2	0.363152	0.289	0.216	3.39498e-171	1.13861e-166	ENSG00000134882
T cell	CEP57	0.37811	0.355	0.289	2.71651e-170	9.11063e-166	ENSG00000166037
T cell	ERICH1	0.319885	0.441	0.39	9.31182e-170	3.123e-165	ENSG00000104714
T cell	DDX50	0.369818	0.321	0.252	1.76438e-169	5.91739e-165	ENSG00000107625
T cell	CHMP7	0.291869	0.234	0.156	2.39139e-169	8.02023e-165	ENSG00000147457
T cell	CDK12	0.328651	0.385	0.326	2.46594e-169	8.27027e-165	ENSG00000167258
T cell	CDC25B	0.314617	0.214	0.133	4.44551e-169	1.49093e-164	ENSG00000101224
T cell	OCIAD1	0.257293	0.577	0.521	8.84949e-169	2.96794e-164	ENSG00000109180
T cell	PPP4R3B	0.300039	0.403	0.346	8.92354e-169	2.99278e-164	ENSG00000275052
T cell	WWP1	0.369846	0.269	0.195	1.37091e-168	4.59776e-164	ENSG00000123124
T cell	C19orf12	0.335225	0.237	0.162	1.35453e-167	4.54281e-163	ENSG00000131943
T cell	MRPL10	0.335631	0.261	0.187	8.54553e-167	2.866e-162	ENSG00000159111
T cell	SHPRH	0.421837	0.3	0.231	1.97183e-166	6.61313e-162	ENSG00000146414
T cell	GSPT1	0.347693	0.502	0.452	2.30518e-165	7.73111e-161	ENSG00000103342
T cell	INPP4A	0.341814	0.291	0.218	3.08201e-165	1.03364e-160	ENSG00000040933
T cell	ATP5F1A	0.258681	0.627	0.545	3.22741e-165	1.08241e-160	ENSG00000152234
T cell	FRMD4B	0.298758	0.318	0.24	5.66169e-165	1.89882e-160	ENSG00000114541
T cell	ZFX	0.299792	0.308	0.233	1.30152e-164	4.36505e-160	ENSG00000005889
T cell	DDX60	0.304424	0.331	0.255	1.41379e-164	4.74156e-160	ENSG00000137628
T cell	LSM1	0.325743	0.38	0.324	4.70902e-164	1.57931e-159	ENSG00000175324
T cell	CKAP2	0.338762	0.28	0.199	4.88143e-164	1.63713e-159	ENSG00000136108
T cell	NARF	0.265548	0.3	0.224	6.55063e-164	2.19695e-159	ENSG00000141562
T cell	SURF4	0.343394	0.408	0.355	1.96155e-163	6.57864e-159	ENSG00000148248
T cell	RBPJ	0.386198	0.696	0.642	2.29037e-163	7.68143e-159	ENSG00000168214
T cell	GRAMD1B	0.284531	0.209	0.132	8.04897e-163	2.69946e-158	ENSG00000023171
T cell	CAND1	0.387484	0.346	0.285	1.16536e-162	3.90839e-158	ENSG00000111530
T cell	C1GALT1	0.28535	0.32	0.249	1.61884e-162	5.42926e-158	ENSG00000106392
T cell	BTN3A3	0.287031	0.212	0.136	3.31005e-162	1.11012e-157	ENSG00000111801
T cell	PIN1	0.342948	0.46	0.421	8.53168e-162	2.86136e-157	ENSG00000127445
T cell	STK24	0.320377	0.435	0.389	1.85835e-161	6.23253e-157	ENSG00000102572
T cell	ZC3H18	0.276687	0.337	0.267	5.24453e-161	1.75891e-156	ENSG00000158545
T cell	FNTA	0.338167	0.411	0.367	5.82004e-160	1.95192e-155	ENSG00000168522
T cell	SMC5	0.37744	0.329	0.264	6.37275e-160	2.13729e-155	ENSG00000198887
T cell	SBNO1	0.297209	0.375	0.313	7.59123e-160	2.54595e-155	ENSG00000139697
T cell	NUP210	0.310281	0.234	0.157	1.39866e-159	4.69084e-155	ENSG00000132182
T cell	FDPS	0.306109	0.442	0.382	1.58983e-158	5.33198e-154	ENSG00000160752
T cell	SNHG7	0.41452	0.345	0.284	5.8845e-158	1.97354e-153	ENSG00000233016
T cell	FIP1L1	0.33677	0.333	0.272	1.41303e-157	4.73902e-153	ENSG00000145216
T cell	FBXW5	0.359529	0.413	0.37	3.62845e-157	1.21691e-152	ENSG00000159069
T cell	CBX6	0.294664	0.259	0.182	7.95736e-157	2.66874e-152	ENSG00000183741
T cell	ARPP19	0.310511	0.476	0.437	1.18003e-156	3.95758e-152	ENSG00000128989
T cell	ACP1	0.356496	0.458	0.417	1.4213e-156	4.76674e-152	ENSG00000143727
T cell	ZBTB25	0.274463	0.203	0.128	1.42526e-155	4.78002e-151	ENSG00000089775
T cell	SACM1L	0.340334	0.321	0.257	7.07158e-155	2.37167e-150	ENSG00000211456
T cell	TRA2A	0.270528	0.429	0.377	8.33247e-155	2.79455e-150	ENSG00000164548
T cell	PCNP	0.308315	0.473	0.438	1.79975e-154	6.03601e-150	ENSG00000081154
T cell	SMG6	0.305461	0.217	0.145	2.1368e-154	7.1664e-150	ENSG00000070366
T cell	TERF1	0.386407	0.334	0.275	3.9752e-154	1.3332e-149	ENSG00000147601
T cell	POLR2B	0.326601	0.389	0.337	7.09779e-154	2.38046e-149	ENSG00000047315
T cell	PRPF38A	0.318163	0.354	0.294	7.42984e-154	2.49182e-149	ENSG00000134748
T cell	SPTY2D1	0.278251	0.382	0.322	1.0714e-153	3.59326e-149	ENSG00000179119
T cell	TRAPPC4	0.354102	0.405	0.361	3.76433e-153	1.26248e-148	ENSG00000196655
T cell	RNF113A	0.34649	0.268	0.199	8.24161e-152	2.76407e-147	ENSG00000125352
T cell	SELENOW	0.276063	0.599	0.507	2.77701e-151	9.31353e-147	ENSG00000178980
T cell	MAD1L1	0.373785	0.287	0.224	3.25e-151	1.08999e-146	ENSG00000002822
T cell	SOS1	0.370601	0.286	0.22	4.18824e-151	1.40465e-146	ENSG00000115904
T cell	PTPN2	0.280889	0.462	0.419	8.65263e-151	2.90192e-146	ENSG00000175354
T cell	PARP15	0.266705	0.169	0.1	9.81499e-151	3.29175e-146	ENSG00000173200
T cell	CMPK1	0.327928	0.509	0.469	2.52166e-150	8.45713e-146	ENSG00000162368
T cell	PGM2L1	0.288147	0.185	0.114	9.27225e-150	3.10973e-145	ENSG00000165434
T cell	FAM208A	0.357421	0.38	0.326	1.29475e-149	4.34234e-145	ENSG00000163946
T cell	CDK11A	0.293361	0.279	0.209	4.51415e-149	1.51396e-144	ENSG00000008128
T cell	KDSR	0.515707	0.348	0.3	8.5448e-149	2.86575e-144	ENSG00000119537
T cell	EPM2AIP1	0.271042	0.256	0.18	9.54391e-149	3.20084e-144	ENSG00000178567
T cell	ABI3	0.403277	0.299	0.228	1.13467e-148	3.80546e-144	ENSG00000108798
T cell	MGAT4A	0.315828	0.444	0.39	1.14961e-148	3.85556e-144	ENSG00000071073
T cell	TRRAP	0.28239	0.218	0.147	1.2722e-148	4.26672e-144	ENSG00000196367
T cell	RASA3	0.277084	0.172	0.102	5.50622e-148	1.84668e-143	ENSG00000185989
T cell	MRPS5	0.373558	0.433	0.394	9.49816e-147	3.18549e-142	ENSG00000144029
T cell	GSDMD	0.294501	0.438	0.397	1.20776e-146	4.05058e-142	ENSG00000104518
T cell	HSPB11	0.337122	0.442	0.398	1.4367e-146	4.81839e-142	ENSG00000081870
T cell	PHAX	0.393614	0.34	0.289	2.61551e-146	8.77189e-142	ENSG00000164902
T cell	ZNF22	0.38265	0.298	0.234	3.29908e-146	1.10645e-141	ENSG00000165512
T cell	PPP1CC	0.276822	0.523	0.486	4.81184e-146	1.61379e-141	ENSG00000186298
T cell	VDAC3	0.310388	0.459	0.418	8.2204e-146	2.75696e-141	ENSG00000078668
T cell	ZNHIT6	0.370947	0.244	0.177	1.61172e-145	5.4054e-141	ENSG00000117174
T cell	FBXW7	0.270966	0.294	0.223	4.89182e-145	1.64062e-140	ENSG00000109670
T cell	COMMD8	0.297088	0.418	0.377	1.42094e-143	4.76555e-139	ENSG00000169019
T cell	FOXN3	0.254114	0.425	0.378	1.49561e-143	5.01597e-139	ENSG00000053254
T cell	LPCAT4	0.296025	0.182	0.114	1.6958e-143	5.68737e-139	ENSG00000176454
T cell	POLR2G	0.299556	0.468	0.432	1.72637e-143	5.7899e-139	ENSG00000168002
T cell	WDR33	0.360822	0.367	0.321	1.92336e-143	6.45057e-139	ENSG00000136709
T cell	LMAN1	0.283872	0.489	0.435	3.0946e-143	1.03787e-138	ENSG00000074695
T cell	ANKRD36	0.258933	0.167	0.1	3.73154e-142	1.25148e-137	ENSG00000135976
T cell	EED	0.336467	0.257	0.19	4.61006e-142	1.54612e-137	ENSG00000074266
T cell	TGS1	0.361152	0.325	0.268	1.94522e-141	6.5239e-137	ENSG00000137574
T cell	MAP7D3	0.360217	0.23	0.161	5.65173e-141	1.89548e-136	ENSG00000129680
T cell	CHD6	0.366669	0.24	0.175	9.83627e-141	3.29889e-136	ENSG00000124177
T cell	SDHAF2	0.295745	0.34	0.284	3.58794e-139	1.20332e-134	ENSG00000167985
T cell	PUS7L	0.354019	0.284	0.221	5.58602e-139	1.87344e-134	ENSG00000129317
T cell	ZBTB11	0.298281	0.261	0.193	5.783e-139	1.9395e-134	ENSG00000066422
T cell	MIB2	0.271331	0.169	0.102	7.53797e-139	2.52809e-134	ENSG00000197530
T cell	ITGAE	0.379046	0.356	0.3	1.25435e-138	4.20683e-134	ENSG00000083457
T cell	NFATC2IP	0.330889	0.363	0.31	2.88238e-138	9.66694e-134	ENSG00000176953
T cell	BRWD1	0.295136	0.328	0.268	1.06815e-137	3.58235e-133	ENSG00000185658
T cell	TMC6	0.317636	0.445	0.407	2.29862e-137	7.70912e-133	ENSG00000141524
T cell	ETFB	0.296885	0.509	0.474	2.40063e-137	8.05122e-133	ENSG00000105379
T cell	DDX23	0.338032	0.293	0.232	2.53873e-137	8.51438e-133	ENSG00000174243
T cell	RASSF7	0.291463	0.193	0.126	9.26059e-136	3.10582e-131	ENSG00000099849
T cell	RECQL	0.369957	0.423	0.385	1.35595e-135	4.54759e-131	ENSG00000004700
T cell	CNPY2	0.307688	0.476	0.44	1.97386e-135	6.61994e-131	ENSG00000257727
T cell	CEBPZ	0.360503	0.419	0.379	4.55308e-135	1.52701e-130	ENSG00000115816
T cell	SMARCD1	0.325952	0.278	0.216	8.29585e-135	2.78226e-130	ENSG00000066117
T cell	DLG1	0.334466	0.272	0.21	8.87689e-135	2.97713e-130	ENSG00000075711
T cell	CDC5L	0.294029	0.411	0.37	3.65857e-134	1.22701e-129	ENSG00000096401
T cell	SQLE	0.341132	0.201	0.131	4.07965e-134	1.36823e-129	ENSG00000104549
T cell	ARHGAP4	0.293139	0.333	0.276	5.85967e-134	1.96522e-129	ENSG00000089820
T cell	STK39	0.329761	0.246	0.182	6.67505e-134	2.23868e-129	ENSG00000198648
T cell	ERMP1	0.285067	0.18	0.115	7.03518e-134	2.35946e-129	ENSG00000099219
T cell	PDLIM2	0.305193	0.367	0.313	7.07512e-134	2.37285e-129	ENSG00000120913
T cell	AEBP2	0.286813	0.217	0.15	8.87081e-134	2.97509e-129	ENSG00000139154
T cell	THADA	0.272266	0.189	0.122	1.11583e-133	3.74227e-129	ENSG00000115970
T cell	ZFP90	0.277416	0.177	0.112	1.12026e-133	3.75714e-129	ENSG00000184939
T cell	RNF34	0.268214	0.254	0.187	2.00937e-133	6.73902e-129	ENSG00000170633
T cell	TMEM263	0.297543	0.186	0.12	5.05661e-133	1.69589e-128	ENSG00000151135
T cell	RPA2	0.309766	0.358	0.305	5.8698e-133	1.96861e-128	ENSG00000117748
T cell	TBC1D31	0.258332	0.168	0.103	7.75064e-133	2.59941e-128	ENSG00000156787
T cell	IAH1	0.287379	0.453	0.417	1.16315e-132	3.90096e-128	ENSG00000134330
T cell	CEP250	0.267035	0.184	0.118	1.61878e-132	5.42908e-128	ENSG00000126001
T cell	ARIH2	0.31617	0.347	0.297	2.25282e-132	7.5555e-128	ENSG00000177479
T cell	MRPL54	0.308732	0.511	0.483	3.13696e-132	1.05208e-127	ENSG00000183617
T cell	CCT6A	0.261957	0.514	0.464	7.1702e-131	2.40474e-126	ENSG00000146731
T cell	HIPK1	0.311979	0.379	0.333	7.60927e-131	2.552e-126	ENSG00000163349
T cell	SIRT7	0.282639	0.346	0.295	9.51621e-131	3.19155e-126	ENSG00000187531
T cell	MTF2	0.318294	0.333	0.279	1.03217e-130	3.46168e-126	ENSG00000143033
T cell	TRABD	0.292771	0.405	0.364	1.27e-130	4.25932e-126	ENSG00000170638
T cell	FBL	0.367066	0.382	0.341	1.64462e-130	5.51574e-126	ENSG00000105202
T cell	ICE1	0.350141	0.292	0.235	2.28729e-129	7.6711e-125	ENSG00000164151
T cell	DPF2	0.301793	0.278	0.217	3.41124e-128	1.14406e-123	ENSG00000133884
T cell	VPS51	0.347454	0.311	0.261	2.17497e-127	7.2944e-123	ENSG00000149823
T cell	CAMLG	0.253318	0.437	0.401	3.34815e-126	1.1229e-121	ENSG00000164615
T cell	ZNF830	0.287599	0.237	0.173	1.37036e-125	4.5959e-121	ENSG00000198783
T cell	NT5C	0.364755	0.392	0.357	1.63659e-125	5.48881e-121	ENSG00000125458
T cell	CCAR1	0.360777	0.409	0.372	1.76899e-125	5.93285e-121	ENSG00000060339
T cell	STUB1	0.276138	0.494	0.464	3.96835e-125	1.33091e-120	ENSG00000103266
T cell	SMARCAD1	0.32881	0.25	0.19	1.09827e-124	3.68338e-120	ENSG00000163104
T cell	EPB41L4A-AS1	0.33281	0.273	0.212	2.53804e-124	8.51207e-120	ENSG00000224032
T cell	SUDS3	0.264344	0.308	0.25	2.8628e-124	9.60127e-120	ENSG00000111707
T cell	SUGT1	0.366786	0.423	0.395	5.52896e-124	1.8543e-119	ENSG00000165416
T cell	MFNG	0.320941	0.316	0.266	1.22384e-123	4.10453e-119	ENSG00000100060
T cell	HERPUD2	0.269746	0.334	0.281	1.79164e-123	6.00881e-119	ENSG00000122557
T cell	USP36	0.313343	0.237	0.175	6.90628e-123	2.31623e-118	ENSG00000055483
T cell	FAM204A	0.358079	0.437	0.411	8.3129e-123	2.78798e-118	ENSG00000165669
T cell	USP48	0.323751	0.344	0.295	9.45855e-123	3.17221e-118	ENSG00000090686
T cell	NCK1	0.306127	0.396	0.358	4.12411e-122	1.38314e-117	ENSG00000158092
T cell	ARID2	0.252381	0.251	0.187	5.15729e-122	1.72965e-117	ENSG00000189079
T cell	CRTC3	0.299714	0.29	0.235	1.34072e-121	4.49652e-117	ENSG00000140577
T cell	NDUFS8	0.253466	0.554	0.517	1.75263e-121	5.87796e-117	ENSG00000110717
T cell	C1orf131	0.344599	0.318	0.265	1.25126e-120	4.19646e-116	ENSG00000143633
T cell	RALGAPA1	0.317834	0.251	0.192	1.26499e-120	4.24251e-116	ENSG00000174373
T cell	ACTR6	0.386397	0.297	0.248	2.78053e-120	9.32535e-116	ENSG00000075089
T cell	OXLD1	0.315126	0.298	0.245	4.1146e-120	1.37995e-115	ENSG00000204237
T cell	TNRC6A	0.377413	0.331	0.287	4.19251e-120	1.40608e-115	ENSG00000090905
T cell	UHMK1	0.285971	0.43	0.398	6.36355e-120	2.13421e-115	ENSG00000152332
T cell	ZNHIT3	0.338065	0.365	0.329	4.46139e-119	1.49626e-114	ENSG00000273611
T cell	TBC1D20	0.318727	0.28	0.225	7.31536e-119	2.45342e-114	ENSG00000125875
T cell	SBF1	0.25174	0.18	0.119	7.89931e-119	2.64927e-114	ENSG00000100241
T cell	BORCS5	0.259623	0.215	0.154	1.02062e-118	3.42294e-114	ENSG00000165714
T cell	MYO1G	0.34334	0.398	0.357	1.60763e-118	5.39168e-114	ENSG00000136286
T cell	IL12RB1	0.2728	0.219	0.158	9.44801e-118	3.16867e-113	ENSG00000096996
T cell	CYBC1	0.261836	0.427	0.399	9.78002e-118	3.28002e-113	ENSG00000178927
T cell	ARHGEF12	0.255175	0.14	0.082	1.50798e-117	5.05745e-113	ENSG00000196914
T cell	KIAA0586	0.317109	0.222	0.162	1.56856e-117	5.26063e-113	ENSG00000100578
T cell	NDUFA5	0.295583	0.473	0.447	2.07724e-117	6.96663e-113	ENSG00000128609
T cell	MRPL34	0.26429	0.478	0.441	1.37471e-116	4.6105e-112	ENSG00000130312
T cell	USP1	0.286464	0.346	0.288	2.37377e-115	7.96114e-111	ENSG00000162607
T cell	DDHD1	0.313805	0.407	0.365	5.67514e-115	1.90333e-110	ENSG00000100523
T cell	TMEM160	0.288759	0.51	0.479	1.94879e-114	6.53587e-110	ENSG00000130748
T cell	PIH1D1	0.345174	0.326	0.285	2.22633e-114	7.46666e-110	ENSG00000104872
T cell	SFSWAP	0.303805	0.322	0.276	1.10852e-113	3.71777e-109	ENSG00000061936
T cell	EPRS	0.348663	0.414	0.38	1.22725e-113	4.11595e-109	ENSG00000136628
T cell	SYNCRIP	0.269756	0.496	0.458	2.23149e-113	7.48398e-109	ENSG00000135316
T cell	R3HDM1	0.320716	0.255	0.2	2.83812e-113	9.51847e-109	ENSG00000048991
T cell	ESYT1	0.338926	0.376	0.34	1.55675e-112	5.22104e-108	ENSG00000139641
T cell	CALHM2	0.33986	0.253	0.198	1.74372e-112	5.8481e-108	ENSG00000138172
T cell	HAVCR2	0.645231	0.401	0.38	1.98558e-112	6.65925e-108	ENSG00000135077
T cell	NELFCD	0.333328	0.277	0.226	2.41438e-112	8.09733e-108	ENSG00000101158
T cell	THOC7	0.252279	0.474	0.45	6.72833e-112	2.25655e-107	ENSG00000163634
T cell	PDS5A	0.317341	0.377	0.342	9.24732e-112	3.10137e-107	ENSG00000121892
T cell	COA1	0.287782	0.337	0.294	1.29277e-111	4.33568e-107	ENSG00000106603
T cell	RAP1GDS1	0.352902	0.303	0.258	1.81968e-111	6.10285e-107	ENSG00000138698
T cell	TIA1	0.305539	0.302	0.252	3.11948e-111	1.04621e-106	ENSG00000116001
T cell	SLC16A1-AS1	0.277029	0.158	0.099	3.30496e-111	1.10842e-106	ENSG00000226419
T cell	PSMC4	0.299802	0.434	0.41	5.01055e-111	1.68044e-106	ENSG00000013275
T cell	ARID4A	0.268081	0.4	0.366	3.96702e-110	1.33046e-105	ENSG00000032219
T cell	LRCH3	0.259249	0.221	0.162	9.98233e-110	3.34787e-105	ENSG00000186001
T cell	R3HDM2	0.254383	0.408	0.372	1.10884e-109	3.71883e-105	ENSG00000179912
T cell	TRAPPC6A	0.331631	0.366	0.326	1.34787e-109	4.5205e-105	ENSG00000007255
T cell	FRG1	0.273928	0.491	0.467	2.34116e-109	7.85178e-105	ENSG00000109536
T cell	PHB2	0.292724	0.476	0.453	4.69865e-109	1.57583e-104	ENSG00000215021
T cell	CNOT4	0.272286	0.341	0.299	1.00556e-108	3.37246e-104	ENSG00000080802
T cell	ZKSCAN1	0.304718	0.337	0.295	1.32889e-108	4.45684e-104	ENSG00000106261
T cell	USP28	0.268676	0.179	0.121	3.28195e-108	1.1007e-103	ENSG00000048028
T cell	FAM172A	0.269217	0.225	0.166	6.99908e-108	2.34735e-103	ENSG00000113391
T cell	TSPYL1	0.298994	0.28	0.227	1.14044e-107	3.82481e-103	ENSG00000189241
T cell	SNRNP35	0.269088	0.305	0.258	1.4138e-107	4.74159e-103	ENSG00000184209
T cell	GTF2F1	0.324096	0.348	0.309	2.1954e-107	7.36295e-103	ENSG00000125651
T cell	ZFC3H1	0.251777	0.344	0.3	2.99946e-107	1.00596e-102	ENSG00000133858
T cell	PPP3CC	0.258322	0.183	0.125	3.87202e-107	1.2986e-102	ENSG00000120910
T cell	MRPL42	0.314986	0.357	0.321	1.03133e-106	3.45887e-102	ENSG00000198015
T cell	SUPT5H	0.28104	0.355	0.317	2.01086e-106	6.74403e-102	ENSG00000196235
T cell	WAPL	0.258131	0.422	0.397	5.2728e-105	1.76839e-100	ENSG00000062650
T cell	PRMT1	0.338397	0.364	0.333	5.91709e-105	1.98447e-100	ENSG00000126457
T cell	RAB29	0.325063	0.343	0.303	2.68045e-104	8.98968e-100	ENSG00000117280
T cell	HMGA1	0.263712	0.407	0.358	3.18013e-103	1.06655e-98	ENSG00000137309
T cell	TRIP11	0.363811	0.362	0.33	7.32545e-103	2.45681e-98	ENSG00000100815
T cell	TRIM13	0.276081	0.278	0.226	1.94605e-102	6.52667e-98	ENSG00000204977
T cell	OLA1	0.330684	0.368	0.343	1.74471e-101	5.8514e-97	ENSG00000138430
T cell	MFSD8	0.268895	0.195	0.14	1.70043e-99	5.70292e-95	ENSG00000164073
T cell	ASCC3	0.376339	0.305	0.267	1.76144e-99	5.90752e-95	ENSG00000112249
T cell	COX20	0.289858	0.44	0.411	2.08103e-99	6.97935e-95	ENSG00000203667
T cell	KLHDC4	0.261047	0.196	0.141	7.60519e-99	2.55063e-94	ENSG00000104731
T cell	ADNP	0.302762	0.305	0.262	5.5274e-98	1.85378e-93	ENSG00000101126
T cell	TPGS1	0.326803	0.321	0.287	6.71976e-98	2.25367e-93	ENSG00000141933
T cell	SMIM10L1	0.348133	0.292	0.254	7.4914e-97	2.51246e-92	ENSG00000256537
T cell	BRD9	0.36251	0.305	0.269	1.97388e-96	6.62e-92	ENSG00000028310
T cell	SLC7A6OS	0.286778	0.24	0.191	2.9804e-96	9.99568e-92	ENSG00000103061
T cell	CASD1	0.271407	0.185	0.132	3.81005e-96	1.27781e-91	ENSG00000127995
T cell	ERAP2	0.284419	0.357	0.317	4.78656e-96	1.60532e-91	ENSG00000164308
T cell	EHMT1	0.28805	0.291	0.248	9.99051e-96	3.35062e-91	ENSG00000181090
T cell	PNKP	0.28516	0.289	0.246	3.38727e-95	1.13602e-90	ENSG00000039650
T cell	SLC39A10	0.397004	0.388	0.356	4.2682e-95	1.43147e-90	ENSG00000196950
T cell	UBE3A	0.338546	0.381	0.357	4.52495e-95	1.51758e-90	ENSG00000114062
T cell	KPNA5	0.262094	0.16	0.106	5.2534e-95	1.76189e-90	ENSG00000196911
T cell	MRPL36	0.313763	0.361	0.334	8.06034e-95	2.70328e-90	ENSG00000171421
T cell	C2orf49	0.293946	0.262	0.213	2.49947e-94	8.38273e-90	ENSG00000135974
T cell	ZNF92	0.262626	0.166	0.113	3.35964e-94	1.12675e-89	ENSG00000146757
T cell	GIGYF2	0.274661	0.345	0.311	7.6018e-94	2.54949e-89	ENSG00000204120
T cell	EXOSC1	0.319352	0.34	0.311	2.79067e-93	9.35934e-89	ENSG00000171311
T cell	ZNF451	0.305781	0.301	0.261	6.4748e-93	2.17152e-88	ENSG00000112200
T cell	OTUD6B-AS1	0.317516	0.304	0.263	3.4054e-92	1.1421e-87	ENSG00000253738
T cell	RNF216	0.296747	0.258	0.214	1.7609e-91	5.90571e-87	ENSG00000011275
T cell	PDCL3	0.334152	0.35	0.326	7.10971e-91	2.38446e-86	ENSG00000115539
T cell	EXOSC9	0.320682	0.272	0.23	1.32681e-90	4.44986e-86	ENSG00000123737
T cell	YIPF5	0.350382	0.359	0.34	2.30163e-90	7.71919e-86	ENSG00000145817
T cell	NUCB2	0.355889	0.36	0.322	3.04888e-90	1.02253e-85	ENSG00000070081
T cell	SNRNP70	0.293871	0.412	0.397	5.16361e-90	1.73177e-85	ENSG00000104852
T cell	GTPBP8	0.266274	0.192	0.141	1.36141e-89	4.56589e-85	ENSG00000163607
T cell	COX19	0.299152	0.275	0.231	1.54692e-89	5.18805e-85	ENSG00000240230
T cell	PRPF6	0.279406	0.404	0.388	3.99267e-89	1.33906e-84	ENSG00000101161
T cell	MESD	0.273718	0.503	0.482	1.41885e-88	4.75854e-84	ENSG00000117899
T cell	PHF10	0.314053	0.216	0.169	3.5642e-88	1.19536e-83	ENSG00000130024
T cell	ST3GAL5	0.31176	0.296	0.252	3.19611e-87	1.07191e-82	ENSG00000115525
T cell	MRPL9	0.319745	0.289	0.253	5.09178e-87	1.70768e-82	ENSG00000143436
T cell	RUVBL1	0.314746	0.256	0.213	5.53382e-87	1.85593e-82	ENSG00000175792
T cell	KLHDC2	0.297642	0.258	0.215	9.32396e-87	3.12707e-82	ENSG00000165516
T cell	MT-ATP8	0.256558	0.414	0.381	1.25977e-86	4.22502e-82	ENSG00000228253
T cell	ARFGEF1	0.250126	0.36	0.334	2.13934e-86	7.17492e-82	ENSG00000066777
T cell	PLEKHJ1	0.283117	0.344	0.317	2.80653e-86	9.41254e-82	ENSG00000104886
T cell	HBS1L	0.275502	0.255	0.209	3.33658e-86	1.11902e-81	ENSG00000112339
T cell	METTL26	0.327431	0.418	0.406	4.29184e-86	1.4394e-81	ENSG00000130731
T cell	TRMT13	0.268234	0.201	0.15	5.18158e-86	1.7378e-81	ENSG00000122435
T cell	METTL17	0.269295	0.206	0.157	1.06798e-85	3.58177e-81	ENSG00000165792
T cell	DHX38	0.274074	0.242	0.197	1.47197e-85	4.93668e-81	ENSG00000140829
T cell	PPP6R2	0.286672	0.284	0.244	3.465e-85	1.16209e-80	ENSG00000100239
T cell	TOB2	0.291022	0.217	0.17	1.70827e-84	5.72919e-80	ENSG00000183864
T cell	ZBTB44	0.290447	0.305	0.266	6.39851e-84	2.14593e-79	ENSG00000196323
T cell	PPP2R5E	0.296485	0.377	0.36	1.52569e-82	5.11685e-78	ENSG00000154001
T cell	SPG7	0.2888	0.317	0.286	1.75196e-82	5.87573e-78	ENSG00000197912
T cell	THAP12	0.265754	0.284	0.244	3.78674e-82	1.27e-77	ENSG00000137492
T cell	ANKIB1	0.296394	0.281	0.245	1.75442e-81	5.88396e-77	ENSG00000001629
T cell	PYM1	0.309318	0.29	0.257	1.95779e-81	6.56604e-77	ENSG00000170473
T cell	PHLDA1	0.296508	0.191	0.139	3.65571e-81	1.22605e-76	ENSG00000139289
T cell	CCDC91	0.377442	0.327	0.306	5.66829e-81	1.90103e-76	ENSG00000123106
T cell	THYN1	0.301363	0.318	0.292	9.88406e-81	3.31492e-76	ENSG00000151500
T cell	CNOT7	0.25405	0.409	0.396	1.12952e-80	3.78819e-76	ENSG00000198791
T cell	C19orf25	0.27065	0.301	0.267	1.6656e-80	5.5861e-76	ENSG00000119559
T cell	RCN2	0.335242	0.317	0.292	1.81613e-80	6.09093e-76	ENSG00000117906
T cell	HERC2	0.322208	0.269	0.232	2.63951e-80	8.85239e-76	ENSG00000128731
T cell	MAPRE2	0.251617	0.236	0.192	8.52531e-80	2.85922e-75	ENSG00000166974
T cell	DCK	0.265769	0.313	0.278	1.00763e-79	3.37938e-75	ENSG00000156136
T cell	ZFAND2B	0.261279	0.26	0.217	1.07922e-79	3.61948e-75	ENSG00000158552
T cell	SNHG8	0.307557	0.471	0.453	1.17424e-79	3.93817e-75	ENSG00000269893
T cell	ATMIN	0.291467	0.243	0.202	1.32317e-79	4.43766e-75	ENSG00000166454
T cell	COPS2	0.289628	0.353	0.334	1.49911e-79	5.0277e-75	ENSG00000166200
T cell	ANXA1	0.273735	0.786	0.641	2.27341e-79	7.62457e-75	ENSG00000135046
T cell	PPP5C	0.25403	0.184	0.138	4.9989e-79	1.67653e-74	ENSG00000011485
T cell	CD4	0.454685	0.382	0.363	6.86595e-79	2.3027e-74	ENSG00000010610
T cell	MBNL2	0.305328	0.195	0.15	1.56313e-78	5.24242e-74	ENSG00000139793
T cell	NSMCE1	0.311349	0.346	0.324	1.2765e-77	4.28111e-73	ENSG00000169189
T cell	XPA	0.341664	0.29	0.259	1.44537e-77	4.84748e-73	ENSG00000136936
T cell	MCPH1	0.289942	0.203	0.159	2.03046e-77	6.80976e-73	ENSG00000147316
T cell	FAM208B	0.286731	0.255	0.215	4.03608e-77	1.35362e-72	ENSG00000108021
T cell	TNIP2	0.278818	0.316	0.288	4.26418e-77	1.43012e-72	ENSG00000168884
T cell	GOPC	0.302165	0.306	0.28	4.30538e-77	1.44394e-72	ENSG00000047932
T cell	IFI44L	0.281348	0.374	0.324	5.50205e-77	1.84528e-72	ENSG00000137959
T cell	STRAP	0.273479	0.39	0.38	7.59445e-77	2.54703e-72	ENSG00000023734
T cell	RAB3GAP2	0.254969	0.295	0.26	2.71511e-76	9.10594e-72	ENSG00000118873
T cell	ESYT2	0.289222	0.228	0.187	1.27601e-75	4.2795e-71	ENSG00000117868
T cell	MINDY2	0.254908	0.251	0.209	3.63275e-75	1.21835e-70	ENSG00000128923
T cell	SH3BP1	0.253822	0.307	0.276	6.54701e-75	2.19573e-70	ENSG00000100092
T cell	PFDN4	0.288074	0.342	0.32	6.82942e-75	2.29045e-70	ENSG00000101132
T cell	ZBTB20	0.364297	0.228	0.183	1.59682e-74	5.35542e-70	ENSG00000181722
T cell	CASP8AP2	0.320793	0.259	0.221	2.00432e-74	6.72208e-70	ENSG00000118412
T cell	CTDSPL2	0.281776	0.236	0.196	2.4753e-74	8.30166e-70	ENSG00000137770
T cell	RHOC	0.29929	0.283	0.245	6.15811e-74	2.06531e-69	ENSG00000155366
T cell	CTR9	0.257683	0.343	0.321	1.056e-73	3.54162e-69	ENSG00000198730
T cell	TPD52	0.255862	0.159	0.113	1.14654e-73	3.84527e-69	ENSG00000076554
T cell	CSNK2A1	0.251384	0.41	0.403	2.36727e-73	7.93936e-69	ENSG00000101266
T cell	MOB2	0.272457	0.229	0.19	3.9445e-73	1.3229e-68	ENSG00000182208
T cell	SMC1A	0.277786	0.388	0.362	6.40117e-73	2.14683e-68	ENSG00000072501
T cell	CYB5B	0.300937	0.334	0.314	3.57021e-72	1.19738e-67	ENSG00000103018
T cell	SMURF2	0.264692	0.219	0.176	4.95982e-72	1.66343e-67	ENSG00000108854
T cell	TXNDC15	0.29546	0.299	0.271	8.60048e-72	2.88443e-67	ENSG00000113621
T cell	FURIN	0.260079	0.27	0.231	9.66894e-72	3.24277e-67	ENSG00000140564
T cell	ZCCHC7	0.264329	0.229	0.188	1.07503e-71	3.60543e-67	ENSG00000147905
T cell	RNMT	0.264557	0.391	0.38	2.02977e-71	6.80743e-67	ENSG00000101654
T cell	CWF19L2	0.354469	0.287	0.254	2.62455e-71	8.80221e-67	ENSG00000152404
T cell	ANKRD17	0.266863	0.333	0.314	7.0954e-70	2.37966e-65	ENSG00000132466
T cell	SREK1	0.263841	0.371	0.356	1.25659e-69	4.21435e-65	ENSG00000153914
T cell	TMEM243	0.295686	0.369	0.359	1.85136e-69	6.20909e-65	ENSG00000135185
T cell	SDHA	0.305469	0.323	0.307	1.10413e-68	3.70303e-64	ENSG00000073578
T cell	CARS	0.277009	0.262	0.227	1.33042e-68	4.46195e-64	ENSG00000110619
T cell	ZNF800	0.300461	0.314	0.295	2.39318e-68	8.02625e-64	ENSG00000048405
T cell	COX11	0.310697	0.24	0.206	3.6617e-68	1.22806e-63	ENSG00000166260
T cell	IWS1	0.272179	0.334	0.314	8.51383e-68	2.85537e-63	ENSG00000163166
T cell	ZNF688	0.276516	0.23	0.193	8.94103e-68	2.99864e-63	ENSG00000229809
T cell	TSTA3	0.297808	0.304	0.283	9.80157e-68	3.28725e-63	ENSG00000104522
T cell	NIFK	0.327059	0.396	0.391	1.36187e-67	4.56744e-63	ENSG00000155438
T cell	RRP36	0.29527	0.304	0.284	2.4523e-67	8.22453e-63	ENSG00000124541
T cell	PLEKHA3	0.263267	0.306	0.282	3.93486e-67	1.31967e-62	ENSG00000116095
T cell	ACAA2	0.264944	0.447	0.435	6.09002e-67	2.04247e-62	ENSG00000167315
T cell	SS18	0.273406	0.279	0.25	8.15681e-67	2.73563e-62	ENSG00000141380
T cell	ZNF431	0.27143	0.208	0.168	9.71132e-67	3.25698e-62	ENSG00000196705
T cell	NAE1	0.288345	0.246	0.213	1.24274e-65	4.16792e-61	ENSG00000159593
T cell	TSEN15	0.268846	0.23	0.192	3.79002e-65	1.2711e-60	ENSG00000198860
T cell	IL6ST	0.322378	0.347	0.323	4.73647e-65	1.58852e-60	ENSG00000134352
T cell	PCNX4	0.280466	0.259	0.222	9.34475e-65	3.13404e-60	ENSG00000126773
T cell	PMVK	0.307593	0.316	0.297	1.28411e-64	4.30665e-60	ENSG00000163344
T cell	DENND1B	0.28501	0.279	0.249	2.41104e-64	8.08614e-60	ENSG00000213047
T cell	EBP	0.304146	0.301	0.271	3.14711e-64	1.05548e-59	ENSG00000147155
T cell	GIPC1	0.282819	0.237	0.207	4.22296e-64	1.4163e-59	ENSG00000123159
T cell	RPS6KA5	0.250999	0.25	0.212	7.49518e-63	2.51373e-58	ENSG00000100784
T cell	RBBP7	0.292588	0.335	0.318	8.64104e-63	2.89803e-58	ENSG00000102054
T cell	CYP20A1	0.329632	0.255	0.227	2.88388e-62	9.67195e-58	ENSG00000119004
T cell	COMTD1	0.300427	0.227	0.193	3.08521e-62	1.03472e-57	ENSG00000165644
T cell	PAXBP1	0.279774	0.249	0.217	1.45428e-61	4.87735e-57	ENSG00000159086
T cell	FBXO7	0.280341	0.371	0.368	1.91609e-61	6.4262e-57	ENSG00000100225
T cell	SLC35E1	0.272396	0.264	0.235	2.42623e-61	8.1371e-57	ENSG00000127526
T cell	TMEM223	0.308808	0.258	0.232	2.74886e-61	9.21914e-57	ENSG00000168569
T cell	FBXW4	0.251819	0.18	0.141	6.12911e-61	2.05558e-56	ENSG00000107829
T cell	TXNDC9	0.259531	0.343	0.336	2.76658e-60	9.27854e-56	ENSG00000115514
T cell	MPHOSPH10	0.340407	0.299	0.281	3.05086e-60	1.0232e-55	ENSG00000124383
T cell	DAP3	0.272499	0.362	0.358	3.43916e-60	1.15342e-55	ENSG00000132676
T cell	RABEP1	0.279347	0.315	0.298	6.5165e-60	2.1855e-55	ENSG00000029725
T cell	CPT1A	0.306466	0.257	0.229	8.93415e-60	2.99634e-55	ENSG00000110090
T cell	NEMF	0.253256	0.415	0.415	4.17617e-59	1.4006e-54	ENSG00000165525
T cell	MIGA1	0.26195	0.203	0.167	1.42263e-58	4.77121e-54	ENSG00000180488
T cell	THAP11	0.296422	0.245	0.218	2.79823e-58	9.3847e-54	ENSG00000168286
T cell	TMUB1	0.268474	0.248	0.219	1.42561e-57	4.78121e-53	ENSG00000164897
T cell	TSR3	0.259587	0.36	0.36	1.52974e-57	5.13045e-53	ENSG00000007520
T cell	SF3B3	0.281455	0.254	0.226	5.26066e-57	1.76432e-52	ENSG00000189091
T cell	MRPS12	0.267885	0.383	0.386	8.9233e-57	2.9927e-52	ENSG00000128626
T cell	MGAT5	0.270389	0.22	0.187	1.12285e-56	3.76582e-52	ENSG00000152127
T cell	A1BG	0.28427	0.218	0.182	1.82485e-56	6.12018e-52	ENSG00000121410
T cell	PTPN11	0.273776	0.315	0.3	5.21938e-55	1.75048e-50	ENSG00000179295
T cell	ICE2	0.302892	0.261	0.237	1.26032e-54	4.22685e-50	ENSG00000128915
T cell	RABL6	0.283933	0.335	0.327	1.62896e-54	5.46321e-50	ENSG00000196642
T cell	HIKESHI	0.269657	0.336	0.33	3.0909e-54	1.03663e-49	ENSG00000149196
T cell	CISD1	0.265349	0.263	0.237	9.74669e-54	3.26885e-49	ENSG00000122873
T cell	TFAM	0.25926	0.332	0.321	1.85368e-52	6.21687e-48	ENSG00000108064
T cell	EXOSC6	0.284923	0.269	0.247	1.94192e-52	6.51281e-48	ENSG00000223496
T cell	TMEM256	0.259339	0.415	0.421	2.35096e-52	7.88464e-48	ENSG00000205544
T cell	AL365361.1	0.296276	0.245	0.215	3.15051e-52	1.05662e-47	ENSG00000259834
T cell	BTG3	0.293462	0.24	0.21	6.94283e-52	2.32849e-47	ENSG00000154640
T cell	LRRC8C	0.262861	0.267	0.241	1.99732e-51	6.69861e-47	ENSG00000171488
T cell	CSNK2A2	0.293216	0.306	0.297	2.63463e-51	8.83603e-47	ENSG00000070770
T cell	DDX52	0.294618	0.315	0.304	4.39219e-51	1.47305e-46	ENSG00000278053
T cell	PLEC	0.263572	0.419	0.414	5.4069e-51	1.81337e-46	ENSG00000178209
T cell	USP14	0.276044	0.385	0.386	8.94144e-51	2.99878e-46	ENSG00000101557
T cell	ZNF37A	0.314448	0.246	0.222	2.61101e-50	8.75681e-46	ENSG00000075407
T cell	GMPS	0.272434	0.258	0.236	6.31435e-50	2.11771e-45	ENSG00000163655
T cell	SERINC5	0.286402	0.282	0.263	1.54907e-49	5.19526e-45	ENSG00000164300
T cell	DNAJC19	0.287389	0.339	0.339	2.02889e-49	6.80448e-45	ENSG00000205981
T cell	MAF1	0.250338	0.38	0.385	2.0587e-49	6.90446e-45	ENSG00000179632
T cell	VIRMA	0.252086	0.237	0.211	2.13327e-49	7.15457e-45	ENSG00000164944
T cell	NOB1	0.262212	0.224	0.198	6.27897e-49	2.10584e-44	ENSG00000141101
T cell	PMPCB	0.269695	0.315	0.309	7.22885e-49	2.42441e-44	ENSG00000105819
T cell	FAM126A	0.280052	0.255	0.231	2.26709e-48	7.60338e-44	ENSG00000122591
T cell	KIAA0319L	0.275767	0.222	0.193	6.66037e-48	2.23375e-43	ENSG00000142687
T cell	DDX42	0.258639	0.321	0.315	6.6924e-48	2.2445e-43	ENSG00000198231
T cell	HPF1	0.287843	0.275	0.258	7.59715e-48	2.54793e-43	ENSG00000056050
T cell	ST3GAL1	0.250269	0.323	0.314	2.27739e-47	7.63792e-43	ENSG00000008513
T cell	TPP2	0.283823	0.281	0.266	2.83741e-47	9.51612e-43	ENSG00000134900
T cell	METTL5	0.281759	0.345	0.351	1.05835e-45	3.5495e-41	ENSG00000138382
T cell	VEZT	0.27782	0.225	0.201	1.73797e-45	5.82879e-41	ENSG00000028203
T cell	MFSD6	0.28601	0.219	0.196	2.11784e-44	7.1028e-40	ENSG00000151690
T cell	NOL8	0.290025	0.31	0.304	4.792e-44	1.60714e-39	ENSG00000198000
T cell	SNRNP40	0.264568	0.299	0.292	1.49026e-43	4.99805e-39	ENSG00000060688
T cell	PHF6	0.267003	0.246	0.227	2.60008e-43	8.72016e-39	ENSG00000156531
T cell	ATXN2L	0.25578	0.274	0.261	5.43282e-43	1.82206e-38	ENSG00000168488
T cell	RPAIN	0.281231	0.321	0.322	6.51297e-43	2.18432e-38	ENSG00000129197
T cell	ARL2BP	0.307758	0.304	0.302	6.6423e-43	2.2277e-38	ENSG00000102931
T cell	KRIT1	0.278507	0.262	0.248	2.75943e-42	9.25456e-38	ENSG00000001631
T cell	MAP3K4	0.272402	0.187	0.161	5.36058e-42	1.79783e-37	ENSG00000085511
T cell	SOCS2	0.319788	0.138	0.108	5.56282e-42	1.86566e-37	ENSG00000120833
T cell	OGDH	0.250529	0.28	0.27	7.10065e-42	2.38142e-37	ENSG00000105953
T cell	MED6	0.264791	0.265	0.251	9.1218e-42	3.05927e-37	ENSG00000133997
T cell	NUMA1	0.278096	0.296	0.289	1.34972e-41	4.52669e-37	ENSG00000137497
T cell	CCDC25	0.290692	0.309	0.305	5.77177e-41	1.93574e-36	ENSG00000147419
T cell	DGCR6L	0.266835	0.341	0.346	5.84002e-41	1.95863e-36	ENSG00000128185
T cell	NOP56	0.285511	0.371	0.376	5.97341e-40	2.00336e-35	ENSG00000101361
T cell	TMEM50B	0.255149	0.253	0.235	6.85002e-40	2.29736e-35	ENSG00000142188
T cell	MBTPS1	0.280603	0.255	0.242	7.42523e-40	2.49027e-35	ENSG00000140943
T cell	SMC6	0.282068	0.273	0.26	1.03902e-39	3.48467e-35	ENSG00000163029
T cell	TXLNA	0.266722	0.266	0.254	2.13031e-39	7.14465e-35	ENSG00000084652
T cell	KIFAP3	0.261675	0.196	0.172	2.43779e-39	8.17587e-35	ENSG00000075945
T cell	PWP1	0.279529	0.307	0.306	3.22305e-38	1.08095e-33	ENSG00000136045
T cell	AASDHPPT	0.267934	0.306	0.309	3.00847e-36	1.00898e-31	ENSG00000149313
T cell	EVA1B	0.25671	0.221	0.197	1.02869e-35	3.45001e-31	ENSG00000142694
T cell	MIR155HG	0.258264	0.122	0.094	6.83131e-35	2.29109e-30	ENSG00000234883
T cell	PTCD3	0.278063	0.244	0.232	2.34342e-34	7.85937e-30	ENSG00000132300
T cell	ZCCHC9	0.257843	0.266	0.257	3.50237e-33	1.17463e-28	ENSG00000131732
T cell	TAF3	0.277011	0.249	0.239	1.52269e-32	5.10679e-28	ENSG00000165632
T cell	NKAPD1	0.251512	0.243	0.232	4.92094e-32	1.65039e-27	ENSG00000150776
T cell	SNRPA1	0.267361	0.295	0.293	6.44079e-32	2.16011e-27	ENSG00000131876
T cell	NUDCD2	0.25082	0.318	0.327	1.55588e-30	5.2181e-26	ENSG00000170584
T cell	ARL3	0.279678	0.229	0.217	2.77684e-30	9.31295e-26	ENSG00000138175
T cell	TRMT10C	0.258855	0.295	0.299	3.16467e-30	1.06137e-25	ENSG00000174173
T cell	UBE2G2	0.264696	0.346	0.363	7.4475e-30	2.49774e-25	ENSG00000184787
T cell	ZCCHC17	0.282003	0.302	0.31	1.79935e-29	6.03467e-25	ENSG00000121766
T cell	WBP11	0.252716	0.339	0.353	1.33314e-28	4.4711e-24	ENSG00000084463
T cell	ZRSR2	0.257172	0.229	0.217	3.50797e-28	1.1765e-23	ENSG00000169249
T cell	ARL6IP6	0.258243	0.268	0.266	4.36145e-28	1.46274e-23	ENSG00000177917
T cell	PHACTR4	0.267411	0.284	0.286	5.48428e-28	1.83932e-23	ENSG00000204138
T cell	ODC1	0.270323	0.28	0.279	8.59267e-27	2.88181e-22	ENSG00000115758
T cell	ZMYND11	0.269132	0.228	0.221	8.85606e-26	2.97015e-21	ENSG00000015171
T cell	ATXN10	0.254295	0.282	0.29	2.71815e-25	9.11614e-21	ENSG00000130638
T cell	FBXO22	0.282979	0.25	0.247	3.01224e-24	1.01025e-19	ENSG00000167196
T cell	MTREX	0.25274	0.265	0.266	1.19892e-23	4.02093e-19	ENSG00000039123
T cell	MAGED2	0.271063	0.242	0.241	1.41992e-23	4.76211e-19	ENSG00000102316
T cell	MRPL19	0.256079	0.273	0.28	1.85895e-23	6.23454e-19	ENSG00000115364
T cell	SDAD1	0.284527	0.293	0.306	2.28326e-23	7.6576e-19	ENSG00000198301
T cell	LYAR	0.351696	0.382	0.403	1.18117e-22	3.9614e-18	ENSG00000145220
T cell	SAMD1	0.262234	0.213	0.202	1.32061e-22	4.42907e-18	ENSG00000141858
T cell	PPIE	0.255657	0.266	0.273	8.21047e-21	2.75363e-16	ENSG00000084072
T cell	TAF1B	0.25121	0.218	0.213	3.17352e-20	1.06433e-15	ENSG00000115750
T cell	REXO4	0.259268	0.211	0.206	2.3492e-19	7.87875e-15	ENSG00000148300
T cell	DNAJC2	0.256374	0.259	0.267	4.17588e-17	1.40051e-12	ENSG00000105821
T cell	MTR	0.276285	0.219	0.221	5.49252e-16	1.84208e-11	ENSG00000116984
T cell	ANKRD28	0.314966	0.265	0.282	1.51152e-10	5.06933e-06	ENSG00000206560
T cell	CEP290	0.299795	0.175	0.176	1.89702e-08	0.000636221	ENSG00000198707
T cell	SNX9	0.286402	0.235	0.258	1.14563e-05	0.38422	ENSG00000130340
T cell	PUM3	0.251659	0.228	0.252	0.000932327	1	ENSG00000080608
T cell	ECI2	0.264755	0.217	0.244	0.00108958	1	ENSG00000198721
T cell	GALNT2	0.261585	0.22	0.243	0.00342619	1	ENSG00000143641
T prolif	HIST1H4C	3.47825	0.948	0.422	0	0	ENSG00000197061
T prolif	MKI67	3.08133	0.938	0.038	0	0	ENSG00000148773
T prolif	HMGB2	3.07947	0.991	0.427	0	0	ENSG00000164104
T prolif	TOP2A	3.0108	0.859	0.032	0	0	ENSG00000131747
T prolif	CENPF	2.82174	0.878	0.063	0	0	ENSG00000117724
T prolif	STMN1	2.55915	0.985	0.375	0	0	ENSG00000117632
T prolif	GNLY	2.52938	0.547	0.095	0	0	ENSG00000115523
T prolif	GZMB	2.47783	0.612	0.112	0	0	ENSG00000100453
T prolif	ASPM	2.42417	0.799	0.024	0	0	ENSG00000066279
T prolif	NUSAP1	2.21625	0.862	0.09	0	0	ENSG00000137804
T prolif	PCLAF	2.1952	0.931	0.049	0	0	ENSG00000166803
T prolif	TYMS	2.19298	0.894	0.031	0	0	ENSG00000176890
T prolif	SMC4	2.11565	0.943	0.236	0	0	ENSG00000113810
T prolif	HMGB1	2.08869	1	0.831	0	0	ENSG00000189403
T prolif	HIST1H1D	2.0713	0.878	0.166	0	0	ENSG00000124575
T prolif	TUBB	2.04452	0.962	0.535	0	0	ENSG00000196230
T prolif	GZMA	2.04015	0.885	0.198	0	0	ENSG00000145649
T prolif	TMPO	1.99133	0.959	0.297	0	0	ENSG00000120802
T prolif	DUT	1.98804	0.949	0.415	0	0	ENSG00000128951
T prolif	HMGN2	1.90493	0.998	0.689	0	0	ENSG00000198830
T prolif	UBE2C	1.84753	0.697	0.021	0	0	ENSG00000175063
T prolif	RRM2	1.83855	0.726	0.018	0	0	ENSG00000171848
T prolif	TPX2	1.83325	0.814	0.037	0	0	ENSG00000088325
T prolif	HIST1H1C	1.81674	0.882	0.226	0	0	ENSG00000187837
T prolif	ANP32E	1.80294	0.972	0.345	0	0	ENSG00000143401
T prolif	C12orf75	1.79684	0.965	0.159	0	0	ENSG00000235162
T prolif	HIST1H1B	1.77113	0.686	0.025	0	0	ENSG00000184357
T prolif	IL32	1.76269	0.99	0.266	0	0	ENSG00000008517
T prolif	NKG7	1.73259	0.739	0.159	0	0	ENSG00000105374
T prolif	CLSPN	1.72171	0.85	0.037	0	0	ENSG00000092853
T prolif	ANP32B	1.71677	0.994	0.599	0	0	ENSG00000136938
T prolif	H2AFZ	1.67686	0.997	0.656	0	0	ENSG00000164032
T prolif	NASP	1.66167	0.96	0.354	0	0	ENSG00000132780
T prolif	H2AFV	1.65261	0.99	0.541	0	0	ENSG00000105968
T prolif	NUCKS1	1.65073	0.99	0.549	0	0	ENSG00000069275
T prolif	CORO1A	1.64804	0.997	0.466	0	0	ENSG00000102879
T prolif	SMC2	1.64649	0.901	0.182	0	0	ENSG00000136824
T prolif	CENPE	1.63852	0.751	0.07	0	0	ENSG00000138778
T prolif	PCNA	1.5998	0.854	0.272	0	0	ENSG00000132646
T prolif	PTTG1	1.56572	0.849	0.14	0	0	ENSG00000164611
T prolif	KIF20B	1.5611	0.852	0.144	0	0	ENSG00000138182
T prolif	TRBC2	1.55833	0.978	0.23	0	0	ENSG00000211772
T prolif	GTSE1	1.55658	0.738	0.018	0	0	ENSG00000075218
T prolif	CKS2	1.55121	0.839	0.154	0	0	ENSG00000123975
T prolif	PTMA	1.54356	1	0.825	0	0	ENSG00000187514
T prolif	UBE2S	1.5413	0.883	0.299	0	0	ENSG00000108106
T prolif	BIRC5	1.53938	0.778	0.022	0	0	ENSG00000089685
T prolif	PHF19	1.52731	0.923	0.122	0	0	ENSG00000119403
T prolif	CD3D	1.52198	0.976	0.303	0	0	ENSG00000167286
T prolif	TUBA1B	1.51578	0.98	0.64	0	0	ENSG00000123416
T prolif	TRAC	1.51405	0.981	0.237	0	0	ENSG00000277734
T prolif	ATAD2	1.4949	0.835	0.108	0	0	ENSG00000156802
T prolif	DLGAP5	1.47989	0.67	0.014	0	0	ENSG00000126787
T prolif	GZMK	1.46782	0.714	0.118	0	0	ENSG00000113088
T prolif	KNL1	1.46372	0.75	0.03	0	0	ENSG00000137812
T prolif	CARHSP1	1.46226	0.96	0.263	0	0	ENSG00000153048
T prolif	DEK	1.4427	0.994	0.633	0	0	ENSG00000124795
T prolif	HELLS	1.44141	0.798	0.07	0	0	ENSG00000119969
T prolif	GAPDH	1.43862	1	0.852	0	0	ENSG00000111640
T prolif	RAN	1.43493	0.993	0.628	0	0	ENSG00000132341
T prolif	CBX5	1.42718	0.922	0.205	0	0	ENSG00000094916
T prolif	PRF1	1.41735	0.752	0.132	0	0	ENSG00000180644
T prolif	CKS1B	1.39713	0.831	0.245	0	0	ENSG00000173207
T prolif	HMMR	1.3868	0.66	0.021	0	0	ENSG00000072571
T prolif	DNMT1	1.38426	0.919	0.338	0	0	ENSG00000130816
T prolif	CDK1	1.37867	0.718	0.031	0	0	ENSG00000170312
T prolif	IDH2	1.37388	0.939	0.338	0	0	ENSG00000182054
T prolif	H2AFX	1.34268	0.788	0.124	0	0	ENSG00000188486
T prolif	PRDX2	1.34232	0.955	0.345	0	0	ENSG00000167815
T prolif	CENPM	1.33946	0.802	0.047	0	0	ENSG00000100162
T prolif	CD3G	1.33598	0.969	0.259	0	0	ENSG00000160654
T prolif	GIMAP7	1.33307	0.976	0.317	0	0	ENSG00000179144
T prolif	CCL5	1.32926	0.879	0.219	0	0	ENSG00000271503
T prolif	CD8B	1.31078	0.507	0.084	0	0	ENSG00000172116
T prolif	MZT2B	1.30806	0.989	0.574	0	0	ENSG00000152082
T prolif	NUDT1	1.29827	0.922	0.279	0	0	ENSG00000106268
T prolif	KPNA2	1.29739	0.78	0.189	0	0	ENSG00000182481
T prolif	KIF11	1.2947	0.744	0.031	0	0	ENSG00000138160
T prolif	HNRNPA2B1	1.28861	0.999	0.755	0	0	ENSG00000122566
T prolif	CLEC2D	1.27807	0.967	0.231	0	0	ENSG00000069493
T prolif	CDKN3	1.27564	0.751	0.036	0	0	ENSG00000100526
T prolif	CEP55	1.26257	0.742	0.023	0	0	ENSG00000138180
T prolif	CD8A	1.26056	0.489	0.092	0	0	ENSG00000153563
T prolif	CYTOR	1.2601	0.991	0.419	0	0	ENSG00000222041
T prolif	RPSA	1.25944	0.999	0.745	0	0	ENSG00000168028
T prolif	SET	1.25835	0.995	0.664	0	0	ENSG00000119335
T prolif	CD2	1.25684	0.994	0.276	0	0	ENSG00000116824
T prolif	CCNB1	1.25244	0.62	0.042	0	0	ENSG00000134057
T prolif	CD3E	1.25008	0.985	0.236	0	0	ENSG00000198851
T prolif	SMC1A	1.24794	0.912	0.34	0	0	ENSG00000072501
T prolif	TIMD4	1.24016	0.5	0.079	0	0	ENSG00000145850
T prolif	LCK	1.23793	0.97	0.209	0	0	ENSG00000182866
T prolif	ETS1	1.23434	0.979	0.239	0	0	ENSG00000134954
T prolif	PARP1	1.22942	0.948	0.387	0	0	ENSG00000143799
T prolif	EZH2	1.2291	0.815	0.105	0	0	ENSG00000106462
T prolif	RAD21	1.22897	0.972	0.493	0	0	ENSG00000164754
T prolif	TRBC1	1.22857	0.671	0.157	0	0	ENSG00000211751
T prolif	DNAJC9	1.22659	0.842	0.145	0	0	ENSG00000213551
T prolif	SMC3	1.2233	0.941	0.406	0	0	ENSG00000108055
T prolif	MCM3	1.22145	0.789	0.148	0	0	ENSG00000112118
T prolif	HNRNPD	1.21497	0.978	0.533	0	0	ENSG00000138668
T prolif	TUBB4B	1.2115	0.84	0.402	0	0	ENSG00000188229
T prolif	RUNX3	1.20394	0.878	0.213	0	0	ENSG00000020633
T prolif	SKA2	1.19868	0.913	0.206	0	0	ENSG00000182628
T prolif	HIST1H1E	1.19349	0.759	0.208	0	0	ENSG00000168298
T prolif	SUB1	1.19294	0.995	0.721	0	0	ENSG00000113387
T prolif	SNRPB	1.18903	0.977	0.562	0	0	ENSG00000125835
T prolif	HNRNPA3	1.18862	0.992	0.624	0	0	ENSG00000170144
T prolif	SYNE2	1.18605	0.937	0.224	0	0	ENSG00000054654
T prolif	RPA3	1.18526	0.931	0.386	0	0	ENSG00000106399
T prolif	RANBP1	1.18079	0.918	0.442	0	0	ENSG00000099901
T prolif	TK1	1.17917	0.719	0.039	0	0	ENSG00000167900
T prolif	CCNB2	1.17697	0.668	0.028	0	0	ENSG00000157456
T prolif	GZMH	1.17669	0.542	0.094	0	0	ENSG00000100450
T prolif	SEPT6	1.17487	0.964	0.407	0	0	ENSG00000125354
T prolif	RPLP0	1.16979	0.998	0.746	0	0	ENSG00000089157
T prolif	HNRNPR	1.16873	0.971	0.508	0	0	ENSG00000125944
T prolif	PSIP1	1.1675	0.931	0.283	0	0	ENSG00000164985
T prolif	ACTG1	1.16275	1	0.852	0	0	ENSG00000184009
T prolif	FBXO5	1.15794	0.682	0.054	0	0	ENSG00000112029
T prolif	KLRD1	1.15531	0.461	0.076	0	0	ENSG00000134539
T prolif	LAG3	1.15132	0.782	0.119	0	0	ENSG00000089692
T prolif	CCNA2	1.1477	0.681	0.022	0	0	ENSG00000145386
T prolif	MCM7	1.1387	0.73	0.088	0	0	ENSG00000166508
T prolif	TUBA4A	1.13813	0.874	0.193	0	0	ENSG00000127824
T prolif	BRCA1	1.13674	0.754	0.073	0	0	ENSG00000012048
T prolif	DHFR	1.13031	0.783	0.165	0	0	ENSG00000228716
T prolif	SNRPF	1.12894	0.965	0.501	0	0	ENSG00000139343
T prolif	RRM1	1.12677	0.8	0.136	0	0	ENSG00000167325
T prolif	HOPX	1.12593	0.69	0.142	0	0	ENSG00000171476
T prolif	MAD2L1	1.12432	0.797	0.058	0	0	ENSG00000164109
T prolif	PRKDC	1.12368	0.913	0.424	0	0	ENSG00000253729
T prolif	USP1	1.12327	0.87	0.272	0	0	ENSG00000162607
T prolif	NCL	1.12232	0.986	0.641	0	0	ENSG00000115053
T prolif	ARL4C	1.11252	0.949	0.266	0	0	ENSG00000188042
T prolif	NDC80	1.11103	0.723	0.041	0	0	ENSG00000080986
T prolif	NAP1L1	1.10983	0.991	0.637	0	0	ENSG00000187109
T prolif	SGO2	1.10855	0.671	0.062	0	0	ENSG00000163535
T prolif	MZT2A	1.10815	0.945	0.367	0	0	ENSG00000173272
T prolif	IKZF3	1.10513	0.887	0.187	0	0	ENSG00000161405
T prolif	HNRNPAB	1.10272	0.927	0.451	0	0	ENSG00000197451
T prolif	ITM2A	1.1007	0.703	0.133	0	0	ENSG00000078596
T prolif	NPM1	1.09945	0.994	0.694	0	0	ENSG00000181163
T prolif	HSPD1	1.09554	0.941	0.511	0	0	ENSG00000144381
T prolif	SRSF3	1.09534	0.98	0.587	0	0	ENSG00000112081
T prolif	SLC25A5	1.09461	0.984	0.611	0	0	ENSG00000005022
T prolif	SNRPD1	1.09276	0.959	0.49	0	0	ENSG00000167088
T prolif	RARRES3	1.09223	0.975	0.444	0	0	ENSG00000133321
T prolif	BUB3	1.09204	0.943	0.427	0	0	ENSG00000154473
T prolif	DTYMK	1.08859	0.84	0.2	0	0	ENSG00000168393
T prolif	GMNN	1.08854	0.787	0.124	0	0	ENSG00000112312
T prolif	HNRNPA1	1.08222	0.992	0.656	0	0	ENSG00000135486
T prolif	BAZ1B	1.08095	0.908	0.341	0	0	ENSG00000009954
T prolif	PA2G4	1.08002	0.97	0.571	0	0	ENSG00000170515
T prolif	SERBP1	1.0743	0.993	0.646	0	0	ENSG00000142864
T prolif	AES	1.07349	0.979	0.521	0	0	ENSG00000104964
T prolif	MCM4	1.07006	0.71	0.08	0	0	ENSG00000104738
T prolif	ZWINT	1.06889	0.745	0.056	0	0	ENSG00000122952
T prolif	CD7	1.06782	0.745	0.161	0	0	ENSG00000173762
T prolif	CKAP2	1.06539	0.79	0.188	0	0	ENSG00000136108
T prolif	LSM5	1.06152	0.939	0.41	0	0	ENSG00000106355
T prolif	NCAPG	1.05899	0.67	0.02	0	0	ENSG00000109805
T prolif	CACYBP	1.05624	0.937	0.456	0	0	ENSG00000116161
T prolif	CENPK	1.05377	0.801	0.071	0	0	ENSG00000123219
T prolif	HMGN1	1.04824	0.993	0.635	0	0	ENSG00000205581
T prolif	LDHA	1.04774	0.982	0.619	0	0	ENSG00000134333
T prolif	NAP1L4	1.04756	0.942	0.375	0	0	ENSG00000205531
T prolif	CCDC167	1.04709	0.903	0.296	0	0	ENSG00000198937
T prolif	RAC2	1.04334	0.997	0.664	0	0	ENSG00000128340
T prolif	CDC25B	1.04189	0.744	0.12	0	0	ENSG00000101224
T prolif	NUF2	1.03902	0.674	0.024	0	0	ENSG00000143228
T prolif	CDT1	1.0384	0.703	0.024	0	0	ENSG00000167513
T prolif	LIMD2	1.03834	0.967	0.304	0	0	ENSG00000136490
T prolif	FAM111A	1.03132	0.844	0.297	0	0	ENSG00000166801
T prolif	LINC01871	1.02776	0.691	0.153	0	0	ENSG00000235576
T prolif	CENPU	1.02321	0.753	0.048	0	0	ENSG00000151725
T prolif	HSP90AA1	1.01717	1	0.819	0	0	ENSG00000080824
T prolif	HMGB3	1.01057	0.738	0.084	0	0	ENSG00000029993
T prolif	GIMAP4	1.00995	0.952	0.489	0	0	ENSG00000133574
T prolif	KIF15	1.0092	0.648	0.013	0	0	ENSG00000163808
T prolif	CD99	1.00866	0.986	0.568	0	0	ENSG00000002586
T prolif	LDHB	1.00734	0.987	0.592	0	0	ENSG00000111716
T prolif	SNRPG	0.994432	0.979	0.637	0	0	ENSG00000143977
T prolif	CHEK1	0.992041	0.734	0.047	0	0	ENSG00000149554
T prolif	PPIA	0.990709	0.998	0.756	0	0	ENSG00000196262
T prolif	MT1E	0.987826	0.702	0.108	0	0	ENSG00000169715
T prolif	HMGA1	0.984832	0.887	0.342	0	0	ENSG00000137309
T prolif	SUPT16H	0.982953	0.89	0.381	0	0	ENSG00000092201
T prolif	ENO1	0.98185	0.989	0.684	0	0	ENSG00000074800
T prolif	ATAD5	0.980314	0.714	0.075	0	0	ENSG00000176208
T prolif	BUB1	0.980211	0.687	0.034	0	0	ENSG00000169679
T prolif	STK17A	0.976951	0.98	0.384	0	0	ENSG00000164543
T prolif	CLIC3	0.973192	0.706	0.11	0	0	ENSG00000169583
T prolif	OCIAD2	0.972995	0.899	0.214	0	0	ENSG00000145247
T prolif	MT2A	0.97022	0.97	0.529	0	0	ENSG00000125148
T prolif	MCM6	0.970076	0.686	0.105	0	0	ENSG00000076003
T prolif	CDCA8	0.968108	0.621	0.021	0	0	ENSG00000134690
T prolif	UBALD2	0.966854	0.923	0.456	0	0	ENSG00000185262
T prolif	PPM1G	0.966483	0.941	0.473	0	0	ENSG00000115241
T prolif	ITGB1	0.964696	0.969	0.616	0	0	ENSG00000150093
T prolif	FANCI	0.96243	0.715	0.041	0	0	ENSG00000140525
T prolif	SFPQ	0.962301	0.954	0.519	0	0	ENSG00000116560
T prolif	KIF2C	0.960217	0.632	0.014	0	0	ENSG00000142945
T prolif	SRSF10	0.959487	0.94	0.449	0	0	ENSG00000188529
T prolif	CTSW	0.958909	0.571	0.195	0	0	ENSG00000172543
T prolif	AURKB	0.957324	0.621	0.016	0	0	ENSG00000178999
T prolif	ITGA4	0.955943	0.852	0.262	0	0	ENSG00000115232
T prolif	CD38	0.954077	0.783	0.151	0	0	ENSG00000004468
T prolif	FEN1	0.953591	0.693	0.077	0	0	ENSG00000168496
T prolif	HINT1	0.952597	0.996	0.733	0	0	ENSG00000169567
T prolif	AURKA	0.950789	0.584	0.052	0	0	ENSG00000087586
T prolif	CD27	0.950716	0.744	0.146	0	0	ENSG00000139193
T prolif	TMEM106C	0.946396	0.738	0.131	0	0	ENSG00000134291
T prolif	LAT	0.945371	0.912	0.239	0	0	ENSG00000213658
T prolif	HIST1H2AH	0.944913	0.568	0.016	0	0	ENSG00000274997
T prolif	APOBEC3G	0.943939	0.926	0.344	0	0	ENSG00000239713
T prolif	HP1BP3	0.943237	0.957	0.542	0	0	ENSG00000127483
T prolif	SRSF7	0.942252	0.954	0.535	0	0	ENSG00000115875
T prolif	CDCA2	0.941844	0.606	0.013	0	0	ENSG00000184661
T prolif	RFC1	0.940317	0.888	0.333	0	0	ENSG00000035928
T prolif	UBE2T	0.939962	0.726	0.055	0	0	ENSG00000077152
T prolif	SSRP1	0.938252	0.814	0.243	0	0	ENSG00000149136
T prolif	ARHGDIB	0.936483	0.998	0.796	0	0	ENSG00000111348
T prolif	BRCA2	0.935823	0.704	0.121	0	0	ENSG00000139618
T prolif	TACC3	0.932525	0.756	0.169	0	0	ENSG00000013810
T prolif	PTPN7	0.924109	0.904	0.213	0	0	ENSG00000143851
T prolif	DDX39A	0.922901	0.838	0.272	0	0	ENSG00000123136
T prolif	SH2D1A	0.922485	0.802	0.115	0	0	ENSG00000183918
T prolif	NCAPD3	0.9212	0.733	0.105	0	0	ENSG00000151503
T prolif	CALM3	0.920356	0.978	0.561	0	0	ENSG00000160014
T prolif	SEPT7	0.919343	0.997	0.677	0	0	ENSG00000122545
T prolif	ESCO2	0.91445	0.603	0.021	0	0	ENSG00000171320
T prolif	ITGA1	0.914403	0.557	0.113	0	0	ENSG00000213949
T prolif	NUCB2	0.91414	0.839	0.304	0	0	ENSG00000070081
T prolif	HIST2H2AC	0.909645	0.718	0.215	0	0	ENSG00000184260
T prolif	LMNB1	0.907427	0.887	0.195	0	0	ENSG00000113368
T prolif	KIFC1	0.907158	0.639	0.017	0	0	ENSG00000237649
T prolif	IFI16	0.906798	0.995	0.685	0	0	ENSG00000163565
T prolif	HNRNPM	0.904807	0.956	0.543	0	0	ENSG00000099783
T prolif	NCAPD2	0.903932	0.73	0.094	0	0	ENSG00000010292
T prolif	KIF14	0.903794	0.548	0.014	0	0	ENSG00000118193
T prolif	NSD2	0.903047	0.765	0.135	0	0	ENSG00000109685
T prolif	LSM2	0.901692	0.912	0.407	0	0	ENSG00000204392
T prolif	SGO1	0.901494	0.653	0.019	0	0	ENSG00000129810
T prolif	SEPT1	0.898065	0.883	0.191	0	0	ENSG00000180096
T prolif	DBF4	0.897414	0.794	0.177	0	0	ENSG00000006634
T prolif	SNRPD2	0.896189	0.98	0.631	0	0	ENSG00000125743
T prolif	JPT1	0.89551	0.98	0.633	0	0	ENSG00000189159
T prolif	SIVA1	0.891835	0.899	0.438	0	0	ENSG00000184990
T prolif	ARPC5L	0.891554	0.928	0.395	0	0	ENSG00000136950
T prolif	MCM5	0.891505	0.697	0.174	0	0	ENSG00000100297
T prolif	MT-ND6	0.891496	0.861	0.404	0	0	ENSG00000198695
T prolif	HSPA8	0.890833	0.994	0.685	0	0	ENSG00000109971
T prolif	HNRNPF	0.888663	0.974	0.606	0	0	ENSG00000169813
T prolif	CBX3	0.887861	0.987	0.667	0	0	ENSG00000122565
T prolif	ASF1B	0.887151	0.668	0.022	0	0	ENSG00000105011
T prolif	CENPW	0.88673	0.751	0.162	0	0	ENSG00000203760
T prolif	SRSF2	0.885902	0.937	0.514	0	0	ENSG00000161547
T prolif	FAM111B	0.88485	0.509	0.013	0	0	ENSG00000189057
T prolif	CENPA	0.878399	0.568	0.019	0	0	ENSG00000115163
T prolif	CHCHD2	0.877873	0.996	0.758	0	0	ENSG00000106153
T prolif	SLC38A1	0.875832	0.896	0.179	0	0	ENSG00000111371
T prolif	FYN	0.875291	0.896	0.207	0	0	ENSG00000010810
T prolif	HNRNPU	0.874829	0.99	0.677	0	0	ENSG00000153187
T prolif	SIT1	0.873212	0.833	0.143	0	0	ENSG00000137078
T prolif	TPR	0.872461	0.958	0.503	0	0	ENSG00000047410
T prolif	SPTBN1	0.872095	0.708	0.098	0	0	ENSG00000115306
T prolif	MIR4435-2HG	0.870808	0.93	0.302	0	0	ENSG00000172965
T prolif	CD247	0.870799	0.905	0.17	0	0	ENSG00000198821
T prolif	COTL1	0.868237	0.99	0.755	0	0	ENSG00000103187
T prolif	APOBEC3C	0.868171	0.894	0.346	0	0	ENSG00000244509
T prolif	NONO	0.866173	0.92	0.433	0	0	ENSG00000147140
T prolif	HIST1H3B	0.866166	0.536	0.01	0	0	ENSG00000274267
T prolif	ARHGAP11A	0.866069	0.64	0.044	0	0	ENSG00000198826
T prolif	PNN	0.864951	0.932	0.44	0	0	ENSG00000100941
T prolif	EBP	0.864006	0.82	0.249	0	0	ENSG00000147155
T prolif	PPA1	0.863395	0.929	0.469	0	0	ENSG00000180817
T prolif	TPI1	0.863237	0.976	0.668	0	0	ENSG00000111669
T prolif	SNRPD3	0.860924	0.964	0.532	0	0	ENSG00000100028
T prolif	EMB	0.860625	0.949	0.292	0	0	ENSG00000170571
T prolif	TRAF3IP3	0.859274	0.939	0.234	0	0	ENSG00000009790
T prolif	PFN1	0.856852	1	0.935	0	0	ENSG00000108518
T prolif	CDC20	0.856615	0.505	0.014	0	0	ENSG00000117399
T prolif	FDPS	0.856052	0.89	0.37	0	0	ENSG00000160752
T prolif	GPR171	0.85513	0.833	0.154	0	0	ENSG00000174946
T prolif	FAM107B	0.853141	0.972	0.554	0	0	ENSG00000065809
T prolif	HDGF	0.852853	0.879	0.343	0	0	ENSG00000143321
T prolif	PGAM1	0.851994	0.958	0.537	0	0	ENSG00000171314
T prolif	CD96	0.846596	0.887	0.176	0	0	ENSG00000153283
T prolif	SNRNP25	0.846088	0.741	0.234	0	0	ENSG00000161981
T prolif	RPS3	0.844644	0.999	0.82	0	0	ENSG00000149273
T prolif	ATP5IF1	0.842897	0.983	0.623	0	0	ENSG00000130770
T prolif	ALYREF	0.84172	0.8	0.264	0	0	ENSG00000183684
T prolif	SKAP1	0.838612	0.881	0.194	0	0	ENSG00000141293
T prolif	HIST1H2AL	0.836977	0.52	0.02	0	0	ENSG00000276903
T prolif	NCAPH	0.835955	0.639	0.019	0	0	ENSG00000121152
T prolif	WDR76	0.833247	0.656	0.055	0	0	ENSG00000092470
T prolif	SPOCK2	0.832968	0.801	0.185	0	0	ENSG00000107742
T prolif	PRR11	0.828414	0.592	0.052	0	0	ENSG00000068489
T prolif	KIF23	0.827586	0.561	0.018	0	0	ENSG00000137807
T prolif	VDAC3	0.825989	0.895	0.403	0	0	ENSG00000078668
T prolif	HSPB11	0.82532	0.883	0.383	0	0	ENSG00000081870
T prolif	COX8A	0.821995	0.997	0.741	0	0	ENSG00000176340
T prolif	CHD4	0.821921	0.894	0.4	0	0	ENSG00000111642
T prolif	THRAP3	0.821545	0.961	0.522	0	0	ENSG00000054118
T prolif	SFXN1	0.817853	0.797	0.151	0	0	ENSG00000164466
T prolif	PSMB2	0.816031	0.941	0.506	0	0	ENSG00000126067
T prolif	CXCR3	0.815726	0.824	0.151	0	0	ENSG00000186810
T prolif	RBMX	0.813414	0.917	0.476	0	0	ENSG00000147274
T prolif	KMT2A	0.812264	0.912	0.391	0	0	ENSG00000118058
T prolif	CTCF	0.812122	0.875	0.347	0	0	ENSG00000102974
T prolif	KIF2A	0.809356	0.865	0.281	0	0	ENSG00000068796
T prolif	TCEA1	0.809155	0.959	0.504	0	0	ENSG00000187735
T prolif	RNASEH2C	0.807524	0.883	0.388	0	0	ENSG00000172922
T prolif	ORC6	0.806377	0.645	0.036	0	0	ENSG00000091651
T prolif	GALM	0.804125	0.809	0.219	0	0	ENSG00000143891
T prolif	CBLB	0.803621	0.756	0.199	0	0	ENSG00000114423
T prolif	SLBP	0.801679	0.786	0.333	0	0	ENSG00000163950
T prolif	HDAC1	0.799958	0.858	0.322	0	0	ENSG00000116478
T prolif	LSM4	0.799002	0.902	0.436	0	0	ENSG00000130520
T prolif	HIRIP3	0.797862	0.714	0.115	0	0	ENSG00000149929
T prolif	LBH	0.796917	0.847	0.168	0	0	ENSG00000213626
T prolif	GINS2	0.796717	0.541	0.028	0	0	ENSG00000131153
T prolif	RGS10	0.792764	0.969	0.544	0	0	ENSG00000148908
T prolif	SP140	0.790682	0.869	0.292	0	0	ENSG00000079263
T prolif	CDCA5	0.790035	0.587	0.015	0	0	ENSG00000146670
T prolif	LBR	0.789578	0.935	0.356	0	0	ENSG00000143815
T prolif	MT-ATP6	0.787564	1	0.902	0	0	ENSG00000198899
T prolif	RBBP7	0.785744	0.819	0.296	0	0	ENSG00000102054
T prolif	H1FX	0.784539	0.878	0.406	0	0	ENSG00000184897
T prolif	TOPBP1	0.783644	0.757	0.179	0	0	ENSG00000163781
T prolif	SAMD3	0.782151	0.69	0.109	0	0	ENSG00000164483
T prolif	PSMB8	0.780901	0.988	0.649	0	0	ENSG00000204264
T prolif	ILF2	0.778472	0.883	0.388	0	0	ENSG00000143621
T prolif	APOBEC3H	0.777286	0.72	0.1	0	0	ENSG00000100298
T prolif	CNTRL	0.776109	0.835	0.331	0	0	ENSG00000119397
T prolif	CKAP2L	0.775432	0.555	0.013	0	0	ENSG00000169607
T prolif	TAF15	0.77423	0.85	0.351	0	0	ENSG00000270647
T prolif	EZR	0.773584	0.944	0.469	0	0	ENSG00000092820
T prolif	RNASEH2B	0.773502	0.874	0.379	0	0	ENSG00000136104
T prolif	PLK1	0.771409	0.474	0.014	0	0	ENSG00000166851
T prolif	TTF2	0.770538	0.681	0.151	0	0	ENSG00000116830
T prolif	KIF22	0.769445	0.712	0.153	0	0	ENSG00000079616
T prolif	TFDP1	0.768777	0.789	0.22	0	0	ENSG00000198176
T prolif	ANXA6	0.766984	0.863	0.244	0	0	ENSG00000197043
T prolif	CCDC34	0.766026	0.601	0.048	0	0	ENSG00000109881
T prolif	XRCC5	0.76556	0.962	0.602	0	0	ENSG00000079246
T prolif	CEP57	0.764241	0.799	0.278	0	0	ENSG00000166037
T prolif	PAXX	0.761472	0.884	0.346	0	0	ENSG00000148362
T prolif	MRPL51	0.76119	0.961	0.55	0	0	ENSG00000111639
T prolif	HJURP	0.76085	0.539	0.01	0	0	ENSG00000123485
T prolif	SEM1	0.76051	0.977	0.611	0	0	ENSG00000127922
T prolif	HAVCR2	0.759019	0.765	0.365	0	0	ENSG00000135077
T prolif	SLFN5	0.758308	0.946	0.417	0	0	ENSG00000166750
T prolif	SOD1	0.75756	0.977	0.631	0	0	ENSG00000142168
T prolif	SNRPE	0.756417	0.919	0.505	0	0	ENSG00000182004
T prolif	TUBA1C	0.755976	0.778	0.373	0	0	ENSG00000167553
T prolif	CKAP5	0.754986	0.679	0.183	0	0	ENSG00000175216
T prolif	NOP56	0.75466	0.813	0.352	0	0	ENSG00000101361
T prolif	SPC25	0.753083	0.552	0.012	0	0	ENSG00000152253
T prolif	SLC9A3R1	0.753064	0.88	0.322	0	0	ENSG00000109062
T prolif	ID2	0.752796	0.891	0.55	0	0	ENSG00000115738
T prolif	RAB27A	0.752158	0.926	0.342	0	0	ENSG00000069974
T prolif	CTLA4	0.752133	0.582	0.071	0	0	ENSG00000163599
T prolif	CCT3	0.752085	0.891	0.447	0	0	ENSG00000163468
T prolif	C21orf58	0.751789	0.602	0.032	0	0	ENSG00000160298
T prolif	LSM3	0.74651	0.937	0.492	0	0	ENSG00000170860
T prolif	SHCBP1	0.746263	0.619	0.027	0	0	ENSG00000171241
T prolif	RAD51AP1	0.743984	0.614	0.064	0	0	ENSG00000111247
T prolif	RFC4	0.743004	0.652	0.08	0	0	ENSG00000163918
T prolif	CDCA7	0.742112	0.573	0.026	0	0	ENSG00000144354
T prolif	BCL11B	0.738416	0.807	0.154	0	0	ENSG00000127152
T prolif	RPL4	0.736792	0.995	0.728	0	0	ENSG00000174444
T prolif	NDUFA12	0.736656	0.943	0.509	0	0	ENSG00000184752
T prolif	VRK1	0.73584	0.724	0.139	0	0	ENSG00000100749
T prolif	NUDT21	0.733642	0.843	0.307	0	0	ENSG00000167005
T prolif	ADAM19	0.733229	0.777	0.154	0	0	ENSG00000135074
T prolif	KIF4A	0.732308	0.561	0.013	0	0	ENSG00000090889
T prolif	SUZ12	0.731984	0.884	0.358	0	0	ENSG00000178691
T prolif	PARK7	0.731136	0.986	0.643	0	0	ENSG00000116288
T prolif	THEMIS	0.729557	0.751	0.125	0	0	ENSG00000172673
T prolif	DCTN3	0.728432	0.905	0.457	0	0	ENSG00000137100
T prolif	MYBL2	0.727216	0.567	0.018	0	0	ENSG00000101057
T prolif	EIF3A	0.726577	0.959	0.576	0	0	ENSG00000107581
T prolif	RPS21	0.724119	0.999	0.815	0	0	ENSG00000171858
T prolif	ADD3	0.723746	0.846	0.301	0	0	ENSG00000148700
T prolif	HIST1H2AG	0.723671	0.56	0.033	0	0	ENSG00000196787
T prolif	PPP1CA	0.720828	0.977	0.626	0	0	ENSG00000172531
T prolif	NDUFB11	0.720723	0.967	0.606	0	0	ENSG00000147123
T prolif	HNRNPC	0.720542	0.993	0.724	0	0	ENSG00000092199
T prolif	CFL1	0.719495	0.999	0.909	0	0	ENSG00000172757
T prolif	YWHAQ	0.718476	0.932	0.497	0	0	ENSG00000134308
T prolif	KLRC1	0.718269	0.296	0.045	0	0	ENSG00000134545
T prolif	BRD7	0.717899	0.903	0.434	0	0	ENSG00000166164
T prolif	MIS18BP1	0.717386	0.894	0.447	0	0	ENSG00000129534
T prolif	RBBP8	0.716371	0.664	0.151	0	0	ENSG00000101773
T prolif	IKZF1	0.715032	0.958	0.482	0	0	ENSG00000185811
T prolif	RPS26	0.714818	0.999	0.819	0	0	ENSG00000197728
T prolif	ERH	0.71438	0.955	0.585	0	0	ENSG00000100632
T prolif	CDK2AP2	0.714168	0.848	0.362	0	0	ENSG00000167797
T prolif	FUT8	0.713633	0.76	0.16	0	0	ENSG00000033170
T prolif	PDIA6	0.71327	0.938	0.515	0	0	ENSG00000143870
T prolif	RPS4X	0.713242	1	0.77	0	0	ENSG00000198034
T prolif	BUB1B	0.712606	0.559	0.017	0	0	ENSG00000156970
T prolif	SRSF4	0.711421	0.922	0.474	0	0	ENSG00000116350
T prolif	MSN	0.709368	0.989	0.688	0	0	ENSG00000147065
T prolif	GTF3A	0.708632	0.948	0.545	0	0	ENSG00000122034
T prolif	SAE1	0.705495	0.719	0.176	0	0	ENSG00000142230
T prolif	RBM17	0.704744	0.892	0.425	0	0	ENSG00000134453
T prolif	FOXM1	0.702599	0.583	0.017	0	0	ENSG00000111206
T prolif	CCT6A	0.701376	0.888	0.454	0	0	ENSG00000146731
T prolif	CHAF1A	0.701289	0.603	0.056	0	0	ENSG00000167670
T prolif	DDX46	0.70126	0.947	0.514	0	0	ENSG00000145833
T prolif	RECQL	0.696957	0.854	0.369	0	0	ENSG00000004700
T prolif	IL2RB	0.696231	0.805	0.143	0	0	ENSG00000100385
T prolif	PRKCH	0.695146	0.834	0.24	0	0	ENSG00000027075
T prolif	E2F8	0.695107	0.5	0.01	0	0	ENSG00000129173
T prolif	COX5A	0.694759	0.971	0.606	0	0	ENSG00000178741
T prolif	MACF1	0.693039	0.907	0.442	0	0	ENSG00000127603
T prolif	BARD1	0.690925	0.678	0.124	0	0	ENSG00000138376
T prolif	EXOSC8	0.68966	0.756	0.212	0	0	ENSG00000120699
T prolif	MPHOSPH9	0.68944	0.696	0.136	0	0	ENSG00000051825
T prolif	HPRT1	0.68915	0.793	0.299	0	0	ENSG00000165704
T prolif	NSD3	0.68897	0.906	0.417	0	0	ENSG00000147548
T prolif	SLF1	0.686885	0.732	0.166	0	0	ENSG00000133302
T prolif	COX6C	0.685637	0.993	0.711	0	0	ENSG00000164919
T prolif	SPDL1	0.685597	0.572	0.054	0	0	ENSG00000040275
T prolif	RIF1	0.685347	0.818	0.34	0	0	ENSG00000080345
T prolif	ACP1	0.684409	0.882	0.402	0	0	ENSG00000143727
T prolif	FGFBP2	0.683787	0.255	0.023	0	0	ENSG00000137441
T prolif	RPL10A	0.682242	0.999	0.762	0	0	ENSG00000198755
T prolif	MYH9	0.681744	0.967	0.608	0	0	ENSG00000100345
T prolif	BIN1	0.68085	0.805	0.226	0	0	ENSG00000136717
T prolif	ARHGEF1	0.680331	0.884	0.342	0	0	ENSG00000076928
T prolif	GLRX5	0.680076	0.852	0.359	0	0	ENSG00000182512
T prolif	PSMC3	0.678691	0.862	0.403	0	0	ENSG00000165916
T prolif	ABRACL	0.678144	0.96	0.585	0	0	ENSG00000146386
T prolif	DDIT4	0.677553	0.777	0.251	0	0	ENSG00000168209
T prolif	RORA	0.676733	0.787	0.229	0	0	ENSG00000069667
T prolif	SLC27A2	0.676603	0.614	0.048	0	0	ENSG00000140284
T prolif	TROAP	0.676294	0.518	0.016	0	0	ENSG00000135451
T prolif	ECT2	0.675719	0.568	0.074	0	0	ENSG00000114346
T prolif	MT-CO2	0.673759	1	0.924	0	0	ENSG00000198712
T prolif	LIG1	0.673734	0.601	0.077	0	0	ENSG00000105486
T prolif	OXCT1	0.67341	0.686	0.073	0	0	ENSG00000083720
T prolif	CENPN	0.673376	0.622	0.062	0	0	ENSG00000166451
T prolif	PTPN22	0.673268	0.864	0.338	0	0	ENSG00000134242
T prolif	UBTF	0.671979	0.821	0.302	0	0	ENSG00000108312
T prolif	RALY	0.671066	0.899	0.44	0	0	ENSG00000125970
T prolif	MAZ	0.669772	0.863	0.384	0	0	ENSG00000103495
T prolif	RPL18	0.669552	1	0.814	0	0	ENSG00000063177
T prolif	SLFN12L	0.667637	0.726	0.124	0	0	ENSG00000205045
T prolif	MXD3	0.666326	0.509	0.024	0	0	ENSG00000213347
T prolif	ZAP70	0.665426	0.736	0.1	0	0	ENSG00000115085
T prolif	PYHIN1	0.665032	0.732	0.131	0	0	ENSG00000163564
T prolif	SNRPA1	0.663944	0.756	0.269	0	0	ENSG00000131876
T prolif	CNN2	0.663449	0.933	0.453	0	0	ENSG00000064666
T prolif	TMEM238	0.662711	0.752	0.175	0	0	ENSG00000233493
T prolif	S1PR4	0.662363	0.883	0.409	0	0	ENSG00000125910
T prolif	RPL29	0.662088	0.999	0.808	0	0	ENSG00000162244
T prolif	GIMAP1	0.661955	0.843	0.323	0	0	ENSG00000213203
T prolif	CIP2A	0.661603	0.57	0.046	0	0	ENSG00000163507
T prolif	RPL7A	0.660055	0.999	0.799	0	0	ENSG00000148303
T prolif	MIAT	0.658594	0.724	0.129	0	0	ENSG00000225783
T prolif	CEP78	0.658034	0.635	0.097	0	0	ENSG00000148019
T prolif	RACK1	0.657861	0.999	0.782	0	0	ENSG00000204628
T prolif	SLC25A3	0.655784	0.974	0.658	0	0	ENSG00000075415
T prolif	RHOF	0.655527	0.837	0.207	0	0	ENSG00000139725
T prolif	PSMA5	0.65525	0.94	0.526	0	0	ENSG00000143106
T prolif	FKBP3	0.654665	0.828	0.37	0	0	ENSG00000100442
T prolif	RPS15A	0.653764	1	0.849	0	0	ENSG00000134419
T prolif	RPS2	0.653102	1	0.831	0	0	ENSG00000140988
T prolif	HNRNPDL	0.653093	0.945	0.579	0	0	ENSG00000152795
T prolif	ITGAE	0.652835	0.78	0.288	0	0	ENSG00000083457
T prolif	POLE3	0.652264	0.78	0.316	0	0	ENSG00000148229
T prolif	CCNF	0.652061	0.53	0.02	0	0	ENSG00000162063
T prolif	CCAR1	0.651223	0.824	0.357	0	0	ENSG00000060339
T prolif	PRRC2C	0.651214	0.987	0.665	0	0	ENSG00000117523
T prolif	ILF3	0.651046	0.843	0.379	0	0	ENSG00000129351
T prolif	XPO1	0.651039	0.871	0.389	0	0	ENSG00000082898
T prolif	ARGLU1	0.648904	0.929	0.519	0	0	ENSG00000134884
T prolif	RTRAF	0.648044	0.951	0.547	0	0	ENSG00000087302
T prolif	ZNF683	0.64782	0.342	0.06	0	0	ENSG00000176083
T prolif	PPP1R14B	0.647806	0.802	0.424	0	0	ENSG00000173457
T prolif	PDAP1	0.64677	0.882	0.404	0	0	ENSG00000106244
T prolif	NCAPG2	0.644618	0.565	0.038	0	0	ENSG00000146918
T prolif	YEATS4	0.644319	0.702	0.195	0	0	ENSG00000127337
T prolif	GMPS	0.643622	0.724	0.216	0	0	ENSG00000163655
T prolif	RBM8A	0.642514	0.961	0.599	0	0	ENSG00000265241
T prolif	XRCC6	0.641626	0.913	0.498	0	0	ENSG00000196419
T prolif	SLTM	0.641498	0.912	0.476	0	0	ENSG00000137776
T prolif	DNPH1	0.641263	0.75	0.261	0	0	ENSG00000112667
T prolif	CXCR6	0.64109	0.663	0.153	0	0	ENSG00000172215
T prolif	DAZAP1	0.640284	0.794	0.3	0	0	ENSG00000071626
T prolif	OPTN	0.640209	0.866	0.375	0	0	ENSG00000123240
T prolif	RPL24	0.638026	0.999	0.797	0	0	ENSG00000114391
T prolif	UBA2	0.637459	0.804	0.327	0	0	ENSG00000126261
T prolif	PSMD14	0.635709	0.86	0.403	0	0	ENSG00000115233
T prolif	SRP9	0.634258	0.935	0.528	0	0	ENSG00000143742
T prolif	HSPE1	0.633689	0.913	0.566	0	0	ENSG00000115541
T prolif	KRT10	0.633162	0.893	0.409	0	0	ENSG00000186395
T prolif	LSM7	0.633099	0.938	0.537	0	0	ENSG00000130332
T prolif	BTF3	0.632637	0.994	0.732	0	0	ENSG00000145741
T prolif	SAMD1	0.629468	0.611	0.184	0	0	ENSG00000141858
T prolif	FUBP1	0.629298	0.817	0.314	0	0	ENSG00000162613
T prolif	NOP58	0.628885	0.784	0.31	0	0	ENSG00000055044
T prolif	FKBP5	0.627924	0.937	0.487	0	0	ENSG00000096060
T prolif	POLQ	0.627603	0.508	0.014	0	0	ENSG00000051341
T prolif	TBC1D10C	0.626802	0.906	0.404	0	0	ENSG00000175463
T prolif	EIF5A	0.626535	0.906	0.506	0	0	ENSG00000132507
T prolif	RBBP4	0.626174	0.897	0.468	0	0	ENSG00000162521
T prolif	MCM10	0.625365	0.497	0.012	0	0	ENSG00000065328
T prolif	UBE2N	0.625048	0.884	0.461	0	0	ENSG00000177889
T prolif	CEP152	0.624511	0.594	0.084	0	0	ENSG00000103995
T prolif	SUMO2	0.624329	0.995	0.762	0	0	ENSG00000188612
T prolif	PSMC5	0.623505	0.882	0.461	0	0	ENSG00000087191
T prolif	C19orf48	0.623112	0.617	0.089	0	0	ENSG00000167747
T prolif	LINC02446	0.622828	0.306	0.034	0	0	ENSG00000256039
T prolif	RGS1	0.619913	0.548	0.161	0	0	ENSG00000090104
T prolif	TMEM160	0.619372	0.909	0.464	0	0	ENSG00000130748
T prolif	MMS22L	0.61901	0.579	0.084	0	0	ENSG00000146263
T prolif	SIRPG	0.617808	0.538	0.064	0	0	ENSG00000089012
T prolif	IL2RG	0.61768	0.978	0.537	0	0	ENSG00000147168
T prolif	EEF1B2	0.617662	0.991	0.713	0	0	ENSG00000114942
T prolif	METAP2	0.616732	0.897	0.456	0	0	ENSG00000111142
T prolif	PSMA2	0.616385	0.932	0.539	0	0	ENSG00000106588
T prolif	PDCD5	0.616106	0.88	0.431	0	0	ENSG00000105185
T prolif	DTL	0.615734	0.512	0.014	0	0	ENSG00000143476
T prolif	ADA	0.615649	0.705	0.137	0	0	ENSG00000196839
T prolif	UBE2D2	0.613194	0.948	0.553	0	0	ENSG00000131508
T prolif	BANF1	0.612791	0.911	0.5	0	0	ENSG00000175334
T prolif	NAA38	0.611496	0.936	0.515	0	0	ENSG00000183011
T prolif	ACAT2	0.610192	0.687	0.168	0	0	ENSG00000120437
T prolif	TTK	0.609273	0.506	0.015	0	0	ENSG00000112742
T prolif	ITGB1BP1	0.608773	0.825	0.336	0	0	ENSG00000119185
T prolif	PTGES3	0.608142	0.972	0.638	0	0	ENSG00000110958
T prolif	CDCA4	0.60709	0.608	0.081	0	0	ENSG00000170779
T prolif	RACGAP1	0.607005	0.537	0.048	0	0	ENSG00000161800
T prolif	TRA2B	0.606897	0.915	0.466	0	0	ENSG00000136527
T prolif	RPS7	0.606723	0.999	0.828	0	0	ENSG00000171863
T prolif	GTF3C6	0.606583	0.908	0.479	0	0	ENSG00000155115
T prolif	CCDC85B	0.606361	0.909	0.476	0	0	ENSG00000175602
T prolif	SRSF11	0.605857	0.925	0.516	0	0	ENSG00000116754
T prolif	ANKRD11	0.605504	0.915	0.501	0	0	ENSG00000167522
T prolif	MZT1	0.605159	0.752	0.272	0	0	ENSG00000204899
T prolif	PSME2	0.603231	0.983	0.701	0	0	ENSG00000100911
T prolif	DEF6	0.603201	0.831	0.285	0	0	ENSG00000023892
T prolif	CCT4	0.602538	0.883	0.463	0	0	ENSG00000115484
T prolif	BLM	0.601853	0.589	0.074	0	0	ENSG00000197299
T prolif	CHST12	0.601672	0.788	0.284	0	0	ENSG00000136213
T prolif	RASAL3	0.600285	0.817	0.209	0	0	ENSG00000105122
T prolif	CENPH	0.598979	0.581	0.079	0	0	ENSG00000153044
T prolif	RPL22L1	0.597352	0.795	0.387	0	0	ENSG00000163584
T prolif	KHDRBS1	0.596799	0.941	0.535	0	0	ENSG00000121774
T prolif	CCT2	0.596651	0.799	0.381	0	0	ENSG00000166226
T prolif	RCSD1	0.595525	0.838	0.256	0	0	ENSG00000198771
T prolif	HAUS1	0.595449	0.702	0.208	0	0	ENSG00000152240
T prolif	MND1	0.59444	0.514	0.013	0	0	ENSG00000121211
T prolif	TSPAN5	0.594256	0.672	0.093	0	0	ENSG00000168785
T prolif	ABCF1	0.591757	0.86	0.38	0	0	ENSG00000204574
T prolif	SH2D2A	0.591322	0.667	0.106	0	0	ENSG00000027869
T prolif	ZNRF1	0.589693	0.669	0.113	0	0	ENSG00000186187
T prolif	CCDC14	0.58945	0.696	0.201	0	0	ENSG00000175455
T prolif	MAGOH	0.589141	0.889	0.444	0	0	ENSG00000162385
T prolif	ACAP1	0.588953	0.883	0.242	0	0	ENSG00000072818
T prolif	SF3B2	0.588919	0.929	0.517	0	0	ENSG00000087365
T prolif	PPIB	0.588657	0.985	0.669	0	0	ENSG00000166794
T prolif	GABPB1-AS1	0.587953	0.723	0.241	0	0	ENSG00000244879
T prolif	SUSD3	0.587724	0.725	0.179	0	0	ENSG00000157303
T prolif	FAM102A	0.587653	0.71	0.135	0	0	ENSG00000167106
T prolif	LINC01943	0.587641	0.547	0.108	0	0	ENSG00000280721
T prolif	PSMA4	0.587528	0.972	0.637	0	0	ENSG00000041357
T prolif	GPRIN3	0.587312	0.893	0.465	0	0	ENSG00000185477
T prolif	MSH6	0.587245	0.519	0.133	0	0	ENSG00000116062
T prolif	PRDM1	0.586974	0.741	0.185	0	0	ENSG00000057657
T prolif	DNAJC21	0.586893	0.837	0.374	0	0	ENSG00000168724
T prolif	BDP1	0.586457	0.797	0.343	0	0	ENSG00000145734
T prolif	CAMK4	0.586331	0.658	0.102	0	0	ENSG00000152495
T prolif	CCT7	0.585596	0.832	0.401	0	0	ENSG00000135624
T prolif	DDB2	0.585284	0.666	0.191	0	0	ENSG00000134574
T prolif	NFATC3	0.584888	0.777	0.286	0	0	ENSG00000072736
T prolif	UBE2I	0.584833	0.924	0.535	0	0	ENSG00000103275
T prolif	CALM1	0.584324	1	0.81	0	0	ENSG00000198668
T prolif	RABL6	0.583813	0.765	0.307	0	0	ENSG00000196642
T prolif	SSNA1	0.583263	0.897	0.445	0	0	ENSG00000176101
T prolif	PCNT	0.581955	0.591	0.131	0	0	ENSG00000160299
T prolif	RNPS1	0.581144	0.848	0.386	0	0	ENSG00000205937
T prolif	PNRC2	0.580359	0.88	0.434	0	0	ENSG00000189266
T prolif	TPGS2	0.57988	0.693	0.203	0	0	ENSG00000134779
T prolif	ETFB	0.579592	0.874	0.461	0	0	ENSG00000105379
T prolif	EID1	0.579452	0.936	0.556	0	0	ENSG00000255302
T prolif	PMF1	0.579252	0.762	0.283	0	0	ENSG00000160783
T prolif	RPS24	0.579244	1	0.839	0	0	ENSG00000138326
T prolif	HNRNPUL1	0.577429	0.876	0.423	0	0	ENSG00000105323
T prolif	BPTF	0.576996	0.923	0.496	0	0	ENSG00000171634
T prolif	UHRF1	0.57659	0.491	0.012	0	0	ENSG00000276043
T prolif	PHB2	0.575792	0.862	0.437	0	0	ENSG00000215021
T prolif	HINT2	0.57422	0.797	0.329	0	0	ENSG00000137133
T prolif	SRSF9	0.573997	0.963	0.575	0	0	ENSG00000111786
T prolif	RASGRP1	0.573776	0.764	0.168	0	0	ENSG00000172575
T prolif	PBK	0.573309	0.473	0.01	0	0	ENSG00000168078
T prolif	ARID5B	0.572155	0.681	0.191	0	0	ENSG00000150347
T prolif	ITGB3BP	0.571355	0.626	0.129	0	0	ENSG00000142856
T prolif	CHD3	0.571178	0.737	0.171	0	0	ENSG00000170004
T prolif	LSM8	0.57081	0.928	0.506	0	0	ENSG00000128534
T prolif	RPL39L	0.570671	0.614	0.093	0	0	ENSG00000163923
T prolif	SP100	0.569881	0.986	0.646	0	0	ENSG00000067066
T prolif	RNF167	0.569805	0.819	0.308	0	0	ENSG00000108523
T prolif	EVL	0.569156	0.978	0.561	0	0	ENSG00000196405
T prolif	PSMD8	0.568631	0.957	0.587	0	0	ENSG00000099341
T prolif	RPS8	0.568056	1	0.811	0	0	ENSG00000142937
T prolif	EIF2S2	0.567817	0.97	0.665	0	0	ENSG00000125977
T prolif	POLD3	0.567531	0.646	0.211	0	0	ENSG00000077514
T prolif	UBXN4	0.566828	0.967	0.593	0	0	ENSG00000144224
T prolif	E2F2	0.566057	0.502	0.018	0	0	ENSG00000007968
T prolif	SNRPC	0.5657	0.87	0.431	0	0	ENSG00000124562
T prolif	HIST1H3G	0.565023	0.448	0.009	0	0	ENSG00000273983
T prolif	DNAJC8	0.56462	0.959	0.575	0	0	ENSG00000126698
T prolif	DUSP4	0.562177	0.477	0.063	0	0	ENSG00000120875
T prolif	DPP4	0.562124	0.589	0.083	0	0	ENSG00000197635
T prolif	HTATSF1	0.561811	0.725	0.278	0	0	ENSG00000102241
T prolif	RPL23A	0.561438	0.999	0.785	0	0	ENSG00000198242
T prolif	EIF3F	0.560738	0.947	0.568	0	0	ENSG00000175390
T prolif	MRPS6	0.560406	0.853	0.385	0	0	ENSG00000243927
T prolif	NDUFB8	0.560146	0.953	0.593	0	0	ENSG00000166136
T prolif	CENPX	0.559408	0.752	0.324	0	0	ENSG00000169689
T prolif	NME1	0.558781	0.697	0.322	0	0	ENSG00000239672
T prolif	RBL1	0.558695	0.589	0.1	0	0	ENSG00000080839
T prolif	LUC7L3	0.558461	0.931	0.497	0	0	ENSG00000108848
T prolif	NDUFS6	0.557993	0.955	0.585	0	0	ENSG00000145494
T prolif	NFATC2IP	0.557977	0.779	0.298	0	0	ENSG00000176953
T prolif	CASP8AP2	0.557424	0.665	0.207	0	0	ENSG00000118412
T prolif	ENSA	0.557214	0.918	0.482	0	0	ENSG00000143420
T prolif	CYB5B	0.55654	0.768	0.295	0	0	ENSG00000103018
T prolif	ATP5MG	0.555722	0.997	0.817	0	0	ENSG00000167283
T prolif	RPL5	0.55556	0.998	0.768	0	0	ENSG00000122406
T prolif	ARHGEF6	0.553829	0.713	0.232	0	0	ENSG00000129675
T prolif	CDK6	0.553777	0.607	0.136	0	0	ENSG00000105810
T prolif	RPS5	0.553221	0.996	0.772	0	0	ENSG00000083845
T prolif	OXNAD1	0.552791	0.783	0.206	0	0	ENSG00000154814
T prolif	NUP210	0.552101	0.651	0.149	0	0	ENSG00000132182
T prolif	TESC	0.552067	0.604	0.089	0	0	ENSG00000088992
T prolif	ATP2B4	0.551614	0.781	0.205	0	0	ENSG00000058668
T prolif	PSMD13	0.55122	0.86	0.42	0	0	ENSG00000185627
T prolif	RAD51C	0.550436	0.635	0.167	0	0	ENSG00000108384
T prolif	SMARCA5	0.550377	0.882	0.457	0	0	ENSG00000153147
T prolif	BTG3	0.54969	0.662	0.193	0	0	ENSG00000154640
T prolif	TCERG1	0.549683	0.697	0.25	0	0	ENSG00000113649
T prolif	PRIM1	0.549233	0.584	0.093	0	0	ENSG00000198056
T prolif	HNRNPA0	0.54894	0.869	0.427	0	0	ENSG00000177733
T prolif	GRAP2	0.548528	0.657	0.1	0	0	ENSG00000100351
T prolif	SMARCC1	0.547265	0.775	0.308	0	0	ENSG00000173473
T prolif	CD6	0.54693	0.695	0.158	0	0	ENSG00000013725
T prolif	BOLA3	0.546272	0.766	0.312	0	0	ENSG00000163170
T prolif	RPA2	0.545445	0.772	0.293	0	0	ENSG00000117748
T prolif	NUDC	0.544559	0.857	0.449	0	0	ENSG00000090273
T prolif	NDUFA6	0.544444	0.91	0.515	0	0	ENSG00000184983
T prolif	RPL6	0.544194	0.999	0.804	0	0	ENSG00000089009
T prolif	MYL6B	0.544136	0.652	0.132	0	0	ENSG00000196465
T prolif	GATA3	0.543651	0.66	0.136	0	0	ENSG00000107485
T prolif	MAD2L2	0.543598	0.694	0.184	0	0	ENSG00000116670
T prolif	ISG20	0.543368	0.929	0.323	0	0	ENSG00000172183
T prolif	GGCT	0.542652	0.716	0.279	0	0	ENSG00000006625
T prolif	CDCA3	0.54264	0.457	0.013	0	0	ENSG00000111665
T prolif	CBX1	0.54256	0.715	0.224	0	0	ENSG00000108468
T prolif	MTHFD2	0.541985	0.806	0.339	0	0	ENSG00000065911
T prolif	SNRPA	0.541851	0.71	0.239	0	0	ENSG00000077312
T prolif	PDS5B	0.541686	0.739	0.248	0	0	ENSG00000083642
T prolif	SRRM1	0.539744	0.967	0.627	0	0	ENSG00000133226
T prolif	MCM2	0.539658	0.461	0.032	0	0	ENSG00000073111
T prolif	PMVK	0.539616	0.719	0.28	0	0	ENSG00000163344
T prolif	LYAR	0.539316	0.762	0.379	0	0	ENSG00000145220
T prolif	RPL14	0.539226	0.999	0.81	0	0	ENSG00000188846
T prolif	ICOS	0.537977	0.572	0.121	0	0	ENSG00000163600
T prolif	IFI27L1	0.537874	0.616	0.123	0	0	ENSG00000165948
T prolif	RNF213	0.537655	0.991	0.733	0	0	ENSG00000173821
T prolif	PIF1	0.537343	0.415	0.03	0	0	ENSG00000140451
T prolif	SNX5	0.537007	0.825	0.402	0	0	ENSG00000089006
T prolif	TIMELESS	0.536959	0.531	0.043	0	0	ENSG00000111602
T prolif	MELK	0.536942	0.507	0.016	0	0	ENSG00000165304
T prolif	RPA1	0.535867	0.667	0.182	0	0	ENSG00000132383
T prolif	SYNE1	0.535634	0.757	0.184	0	0	ENSG00000131018
T prolif	U2SURP	0.534386	0.884	0.452	0	0	ENSG00000163714
T prolif	TRAF5	0.534275	0.683	0.137	0	0	ENSG00000082512
T prolif	LRR1	0.53409	0.6	0.119	0	0	ENSG00000165501
T prolif	NABP2	0.533669	0.651	0.164	0	0	ENSG00000139579
T prolif	USP14	0.533384	0.803	0.364	0	0	ENSG00000101557
T prolif	HNRNPH1	0.532711	0.939	0.546	0	0	ENSG00000169045
T prolif	RPL3	0.53209	0.999	0.774	0	0	ENSG00000100316
T prolif	STIL	0.532011	0.476	0.018	0	0	ENSG00000123473
T prolif	ATRX	0.531589	0.932	0.52	0	0	ENSG00000085224
T prolif	RPS3A	0.531574	1	0.833	0	0	ENSG00000145425
T prolif	HIST1H2AJ	0.53141	0.42	0.009	0	0	ENSG00000276368
T prolif	ARHGAP45	0.530705	0.806	0.236	0	0	ENSG00000180448
T prolif	MRPS34	0.530171	0.864	0.456	0	0	ENSG00000074071
T prolif	BCL2L12	0.529699	0.609	0.111	0	0	ENSG00000126453
T prolif	RPL37	0.528531	0.999	0.895	0	0	ENSG00000145592
T prolif	NKTR	0.527699	0.866	0.43	0	0	ENSG00000114857
T prolif	RPL13	0.526608	1	0.837	0	0	ENSG00000167526
T prolif	NUDCD2	0.525492	0.747	0.303	0	0	ENSG00000170584
T prolif	AIP	0.524742	0.862	0.409	0	0	ENSG00000110711
T prolif	PCM1	0.523601	0.883	0.461	0	0	ENSG00000078674
T prolif	PRC1	0.523245	0.483	0.02	0	0	ENSG00000198901
T prolif	ANAPC5	0.521501	0.821	0.371	0	0	ENSG00000089053
T prolif	HIST1H2BH	0.521069	0.456	0.024	0	0	ENSG00000275713
T prolif	SYNRG	0.520569	0.865	0.379	0	0	ENSG00000275066
T prolif	STIP1	0.519784	0.785	0.371	0	0	ENSG00000168439
T prolif	PDCD1	0.519707	0.577	0.085	0	0	ENSG00000188389
T prolif	SAC3D1	0.519075	0.551	0.147	0	0	ENSG00000168061
T prolif	PFKP	0.518949	0.656	0.198	0	0	ENSG00000067057
T prolif	UFD1	0.518733	0.853	0.402	0	0	ENSG00000070010
T prolif	DIAPH3	0.518594	0.436	0.012	0	0	ENSG00000139734
T prolif	CCT8	0.518051	0.893	0.507	0	0	ENSG00000156261
T prolif	CYTIP	0.517509	0.924	0.443	0	0	ENSG00000115165
T prolif	ATP5F1A	0.517506	0.921	0.545	0	0	ENSG00000152234
T prolif	MSH2	0.517016	0.543	0.101	0	0	ENSG00000095002
T prolif	DNAJC1	0.516908	0.784	0.31	0	0	ENSG00000136770
T prolif	WDR34	0.516805	0.507	0.052	0	0	ENSG00000119333
T prolif	TPM4	0.516059	0.957	0.605	0	0	ENSG00000167460
T prolif	RPS6	0.516004	0.999	0.819	0	0	ENSG00000137154
T prolif	INCENP	0.515816	0.471	0.038	0	0	ENSG00000149503
T prolif	PIN1	0.515718	0.842	0.408	0	0	ENSG00000127445
T prolif	ATP5F1D	0.515659	0.973	0.643	0	0	ENSG00000099624
T prolif	PAICS	0.515294	0.538	0.149	0	0	ENSG00000128050
T prolif	COPS3	0.514203	0.698	0.267	0	0	ENSG00000141030
T prolif	C12orf57	0.514064	0.893	0.428	0	0	ENSG00000111678
T prolif	N4BP2	0.513898	0.677	0.198	0	0	ENSG00000078177
T prolif	WEE1	0.513578	0.522	0.035	0	0	ENSG00000166483
T prolif	GBP2	0.513206	0.937	0.487	0	0	ENSG00000162645
T prolif	HAT1	0.513134	0.741	0.293	0	0	ENSG00000128708
T prolif	KRR1	0.511754	0.793	0.33	0	0	ENSG00000111615
T prolif	ZDHHC12	0.511014	0.761	0.316	0	0	ENSG00000160446
T prolif	CCDC88C	0.510727	0.72	0.141	0	0	ENSG00000015133
T prolif	RFC3	0.508623	0.506	0.053	0	0	ENSG00000133119
T prolif	TPRKB	0.508362	0.762	0.294	0	0	ENSG00000144034
T prolif	UPF3A	0.507508	0.776	0.306	0	0	ENSG00000169062
T prolif	CD70	0.507496	0.348	0.036	0	0	ENSG00000125726
T prolif	TES	0.507256	0.82	0.305	0	0	ENSG00000135269
T prolif	SKA1	0.506684	0.467	0.013	0	0	ENSG00000154839
T prolif	PXMP2	0.506473	0.533	0.062	0	0	ENSG00000176894
T prolif	PSMA1	0.506087	0.935	0.559	0	0	ENSG00000129084
T prolif	RPS15	0.505767	1	0.843	0	0	ENSG00000115268
T prolif	HUWE1	0.505753	0.784	0.35	0	0	ENSG00000086758
T prolif	MTF2	0.505426	0.746	0.267	0	0	ENSG00000143033
T prolif	NEK2	0.504614	0.402	0.007	0	0	ENSG00000117650
T prolif	RPLP1	0.50434	1	0.878	0	0	ENSG00000137818
T prolif	NCOR1	0.503978	0.928	0.526	0	0	ENSG00000141027
T prolif	RPL35	0.503945	0.999	0.798	0	0	ENSG00000136942
T prolif	SNRNP40	0.503944	0.726	0.271	0	0	ENSG00000060688
T prolif	ASXL1	0.503523	0.731	0.263	0	0	ENSG00000171456
T prolif	TCP1	0.503167	0.809	0.399	0	0	ENSG00000120438
T prolif	NFATC2	0.502456	0.669	0.121	0	0	ENSG00000101096
T prolif	CCR5	0.501593	0.639	0.142	0	0	ENSG00000160791
T prolif	ACTN4	0.50143	0.935	0.529	0	0	ENSG00000130402
T prolif	ATP5F1C	0.501359	0.934	0.563	0	0	ENSG00000165629
T prolif	WDHD1	0.501195	0.487	0.03	0	0	ENSG00000198554
T prolif	ATP5F1B	0.500039	0.949	0.595	0	0	ENSG00000110955
T prolif	HMGXB4	0.499819	0.691	0.227	0	0	ENSG00000100281
T prolif	EIF3I	0.499697	0.842	0.463	0	0	ENSG00000084623
T prolif	CLDND1	0.499541	0.677	0.286	0	0	ENSG00000080822
T prolif	SMC5	0.499154	0.704	0.257	0	0	ENSG00000198887
T prolif	SHMT2	0.498113	0.625	0.179	0	0	ENSG00000182199
T prolif	ITK	0.498019	0.651	0.109	0	0	ENSG00000113263
T prolif	NDUFS8	0.497177	0.903	0.505	0	0	ENSG00000110717
T prolif	ARL6IP4	0.496245	0.966	0.619	0	0	ENSG00000182196
T prolif	PDS5A	0.496213	0.782	0.327	0	0	ENSG00000121892
T prolif	FUS	0.49613	0.943	0.578	0	0	ENSG00000089280
T prolif	SSBP4	0.496106	0.775	0.32	0	0	ENSG00000130511
T prolif	IFNG	0.495788	0.366	0.055	0	0	ENSG00000111537
T prolif	RCC2	0.495178	0.701	0.272	0	0	ENSG00000179051
T prolif	NUDT5	0.49445	0.833	0.366	0	0	ENSG00000165609
T prolif	USP48	0.493758	0.75	0.282	0	0	ENSG00000090686
T prolif	ABHD17A	0.493568	0.866	0.417	0	0	ENSG00000129968
T prolif	SPC24	0.492741	0.454	0.009	0	0	ENSG00000161888
T prolif	KIF18A	0.492735	0.442	0.016	0	0	ENSG00000121621
T prolif	RBM25	0.49252	0.949	0.582	0	0	ENSG00000119707
T prolif	SVIP	0.492403	0.62	0.188	0	0	ENSG00000198168
T prolif	UBE2L3	0.491944	0.943	0.581	0	0	ENSG00000185651
T prolif	PGP	0.491744	0.769	0.34	0	0	ENSG00000184207
T prolif	GGH	0.490975	0.543	0.075	0	0	ENSG00000137563
T prolif	ABI3	0.490608	0.663	0.222	0	0	ENSG00000108798
T prolif	DGKZ	0.490584	0.772	0.303	0	0	ENSG00000149091
T prolif	SS18L2	0.490202	0.813	0.352	0	0	ENSG00000008324
T prolif	PSMD2	0.48959	0.819	0.393	0	0	ENSG00000175166
T prolif	CIT	0.488986	0.441	0.011	0	0	ENSG00000122966
T prolif	HNRNPL	0.488939	0.773	0.313	0	0	ENSG00000104824
T prolif	THOC2	0.488745	0.793	0.374	0	0	ENSG00000125676
T prolif	PDE4D	0.488517	0.596	0.101	0	0	ENSG00000113448
T prolif	SYTL2	0.488018	0.548	0.1	0	0	ENSG00000137501
T prolif	KLF13	0.487482	0.846	0.377	0	0	ENSG00000169926
T prolif	SASS6	0.487184	0.557	0.081	0	0	ENSG00000156876
T prolif	MIS18A	0.487117	0.536	0.082	0	0	ENSG00000159055
T prolif	CDKN1B	0.487085	0.743	0.291	0	0	ENSG00000111276
T prolif	PARPBP	0.48676	0.475	0.039	0	0	ENSG00000185480
T prolif	CENPL	0.486258	0.498	0.046	0	0	ENSG00000120334
T prolif	NDUFB10	0.484943	0.954	0.592	0	0	ENSG00000140990
T prolif	STOML2	0.484092	0.757	0.339	0	0	ENSG00000165283
T prolif	SRPK1	0.483716	0.795	0.267	0	0	ENSG00000096063
T prolif	NPDC1	0.483593	0.543	0.077	0	0	ENSG00000107281
T prolif	RUVBL1	0.48345	0.635	0.201	0	0	ENSG00000175792
T prolif	CAPN2	0.482387	0.814	0.381	0	0	ENSG00000162909
T prolif	SYNCRIP	0.482368	0.843	0.447	0	0	ENSG00000135316
T prolif	DEPDC1B	0.482164	0.446	0.011	0	0	ENSG00000035499
T prolif	DKC1	0.481596	0.676	0.242	0	0	ENSG00000130826
T prolif	CEP295	0.481556	0.55	0.113	0	0	ENSG00000166004
T prolif	C1orf131	0.481287	0.718	0.254	0	0	ENSG00000143633
T prolif	SLA2	0.481032	0.583	0.076	0	0	ENSG00000101082
T prolif	NSD1	0.480552	0.819	0.37	0	0	ENSG00000165671
T prolif	HNRNPH3	0.480367	0.877	0.451	0	0	ENSG00000096746
T prolif	MRPL41	0.479965	0.912	0.544	0	0	ENSG00000182154
T prolif	PDE3B	0.479585	0.727	0.249	0	0	ENSG00000152270
T prolif	DDT	0.478513	0.932	0.545	0	0	ENSG00000099977
T prolif	DCXR	0.47787	0.781	0.366	0	0	ENSG00000169738
T prolif	ACTB	0.477751	1	0.984	0	0	ENSG00000075624
T prolif	POLR2H	0.477481	0.693	0.243	0	0	ENSG00000163882
T prolif	PSMA3	0.477431	0.897	0.512	0	0	ENSG00000100567
T prolif	MCUB	0.477251	0.748	0.349	0	0	ENSG00000005059
T prolif	KNSTRN	0.47653	0.47	0.096	0	0	ENSG00000128944
T prolif	SP140L	0.476478	0.742	0.277	0	0	ENSG00000185404
T prolif	ANAPC11	0.476095	0.917	0.556	0	0	ENSG00000141552
T prolif	PSMB4	0.476022	0.901	0.499	0	0	ENSG00000159377
T prolif	FBL	0.475464	0.732	0.33	0	0	ENSG00000105202
T prolif	YARS	0.475258	0.701	0.272	0	0	ENSG00000134684
T prolif	PSMB9	0.475228	0.993	0.726	0	0	ENSG00000240065
T prolif	RBM39	0.475031	0.974	0.636	0	0	ENSG00000131051
T prolif	PSMD7	0.474611	0.908	0.515	0	0	ENSG00000103035
T prolif	TERF2IP	0.474268	0.938	0.52	0	0	ENSG00000166848
T prolif	TERF1	0.47405	0.699	0.266	0	0	ENSG00000147601
T prolif	SRRT	0.474014	0.617	0.188	0	0	ENSG00000087087
T prolif	NCBP3	0.472183	0.717	0.258	0	0	ENSG00000074356
T prolif	CREBZF	0.471288	0.721	0.229	0	0	ENSG00000137504
T prolif	FANCD2	0.471103	0.489	0.049	0	0	ENSG00000144554
T prolif	TC2N	0.470956	0.626	0.121	0	0	ENSG00000165929
T prolif	HLTF	0.469836	0.553	0.149	0	0	ENSG00000071794
T prolif	SYNJ2	0.469762	0.54	0.068	0	0	ENSG00000078269
T prolif	PPP2R5C	0.469146	0.914	0.527	0	0	ENSG00000078304
T prolif	PPIH	0.468211	0.64	0.194	0	0	ENSG00000171960
T prolif	ACIN1	0.467936	0.79	0.339	0	0	ENSG00000100813
T prolif	MRPL52	0.467378	0.882	0.5	0	0	ENSG00000172590
T prolif	PPP6R1	0.466353	0.741	0.302	0	0	ENSG00000105063
T prolif	MAP2K2	0.466304	0.901	0.479	0	0	ENSG00000126934
T prolif	ZCRB1	0.465655	0.85	0.433	0	0	ENSG00000139168
T prolif	PRPF4B	0.465184	0.898	0.499	0	0	ENSG00000112739
T prolif	NUTF2	0.465163	0.744	0.323	0	0	ENSG00000102898
T prolif	CDK4	0.464928	0.623	0.237	0	0	ENSG00000135446
T prolif	MXD4	0.464778	0.734	0.309	0	0	ENSG00000123933
T prolif	F2R	0.464512	0.524	0.078	0	0	ENSG00000181104
T prolif	PRPF38A	0.46449	0.763	0.284	0	0	ENSG00000134748
T prolif	BZW1	0.464204	0.946	0.583	0	0	ENSG00000082153
T prolif	FXR1	0.463658	0.84	0.432	0	0	ENSG00000114416
T prolif	ARPC2	0.463458	1	0.908	0	0	ENSG00000163466
T prolif	ANLN	0.463425	0.407	0.011	0	0	ENSG00000011426
T prolif	ACTL6A	0.462996	0.625	0.19	0	0	ENSG00000136518
T prolif	SMC6	0.462355	0.648	0.242	0	0	ENSG00000163029
T prolif	TGS1	0.462247	0.705	0.259	0	0	ENSG00000137574
T prolif	SNRNP70	0.461762	0.794	0.38	0	0	ENSG00000104852
T prolif	SSR2	0.461544	0.971	0.633	0	0	ENSG00000163479
T prolif	PTP4A2	0.461484	0.978	0.656	0	0	ENSG00000184007
T prolif	C9orf78	0.461338	0.893	0.474	0	0	ENSG00000136819
T prolif	KIF21A	0.460955	0.523	0.061	0	0	ENSG00000139116
T prolif	MCM8	0.460903	0.471	0.041	0	0	ENSG00000125885
T prolif	RANGAP1	0.460716	0.564	0.144	0	0	ENSG00000100401
T prolif	DCK	0.460203	0.712	0.264	0	0	ENSG00000156136
T prolif	EIF5B	0.460037	0.905	0.556	0	0	ENSG00000158417
T prolif	FIGNL1	0.459386	0.47	0.048	0	0	ENSG00000132436
T prolif	ZNF644	0.458535	0.733	0.309	0	0	ENSG00000122482
T prolif	TCF19	0.458167	0.467	0.032	0	0	ENSG00000137310
T prolif	OLA1	0.456777	0.75	0.328	0	0	ENSG00000138430
T prolif	ARPP19	0.456524	0.857	0.424	0	0	ENSG00000128989
T prolif	DCTPP1	0.456365	0.636	0.268	0	0	ENSG00000179958
T prolif	CLPP	0.455976	0.771	0.338	0	0	ENSG00000125656
T prolif	NDUFC2	0.455632	0.95	0.595	0	0	ENSG00000151366
T prolif	CSK	0.455378	0.87	0.432	0	0	ENSG00000103653
T prolif	SUCLG1	0.455165	0.814	0.415	0	0	ENSG00000163541
T prolif	KPNB1	0.45478	0.918	0.52	0	0	ENSG00000108424
T prolif	ATP5PO	0.454593	0.945	0.587	0	0	ENSG00000241837
T prolif	HAUS8	0.454553	0.511	0.075	0	0	ENSG00000131351
T prolif	PTBP1	0.454441	0.782	0.346	0	0	ENSG00000011304
T prolif	RNF157	0.454394	0.432	0.051	0	0	ENSG00000141576
T prolif	GPR174	0.454335	0.608	0.1	0	0	ENSG00000147138
T prolif	PKMYT1	0.453988	0.424	0.011	0	0	ENSG00000127564
T prolif	SRGAP3	0.453917	0.42	0.073	0	0	ENSG00000196220
T prolif	POLR2J3	0.453829	0.875	0.443	0	0	ENSG00000168255
T prolif	HPF1	0.453277	0.662	0.241	0	0	ENSG00000056050
T prolif	TMA7	0.453254	0.999	0.861	0	0	ENSG00000232112
T prolif	RRP1B	0.452825	0.632	0.217	0	0	ENSG00000160208
T prolif	WBP11	0.451862	0.761	0.329	0	0	ENSG00000084463
T prolif	OTULIN	0.451462	0.698	0.234	0	0	ENSG00000154124
T prolif	BATF	0.450724	0.779	0.24	0	0	ENSG00000156127
T prolif	C12orf65	0.450455	0.653	0.183	0	0	ENSG00000130921
T prolif	ZRANB2	0.450422	0.867	0.45	0	0	ENSG00000132485
T prolif	GZMM	0.450283	0.631	0.125	0	0	ENSG00000197540
T prolif	ZNRD1	0.450047	0.807	0.353	0	0	ENSG00000066379
T prolif	IL2RA	0.449942	0.241	0.034	0	0	ENSG00000134460
T prolif	MAP4K1	0.449384	0.587	0.106	0	0	ENSG00000104814
T prolif	CDC5L	0.449097	0.801	0.357	0	0	ENSG00000096401
T prolif	SREK1	0.448929	0.777	0.338	0	0	ENSG00000153914
T prolif	HAUS6	0.448843	0.596	0.14	0	0	ENSG00000147874
T prolif	CHCHD1	0.448738	0.84	0.431	0	0	ENSG00000172586
T prolif	PIP4K2A	0.448675	0.884	0.443	0	0	ENSG00000150867
T prolif	SPN	0.448254	0.911	0.482	0	0	ENSG00000197471
T prolif	NUP107	0.448083	0.619	0.2	0	0	ENSG00000111581
T prolif	KMT5A	0.448038	0.611	0.196	0	0	ENSG00000183955
T prolif	MGME1	0.446414	0.644	0.192	0	0	ENSG00000125871
T prolif	APOLD1	0.446082	0.438	0.04	0	0	ENSG00000178878
T prolif	GNG2	0.445132	0.81	0.185	0	0	ENSG00000186469
T prolif	ITM2C	0.445003	0.421	0.079	0	0	ENSG00000135916
T prolif	ATP2A3	0.444973	0.682	0.126	0	0	ENSG00000074370
T prolif	KTN1	0.444645	0.948	0.597	0	0	ENSG00000126777
T prolif	GLRX3	0.444215	0.721	0.316	0	0	ENSG00000108010
T prolif	SRRM2	0.44399	0.959	0.607	0	0	ENSG00000167978
T prolif	CMC2	0.443689	0.829	0.41	0	0	ENSG00000103121
T prolif	SMARCA2	0.443614	0.785	0.37	0	0	ENSG00000080503
T prolif	SH3KBP1	0.4435	0.886	0.394	0	0	ENSG00000147010
T prolif	TSEN15	0.443341	0.621	0.179	0	0	ENSG00000198860
T prolif	SNU13	0.443172	0.928	0.572	0	0	ENSG00000100138
T prolif	CHMP4A	0.443123	0.894	0.498	0	0	ENSG00000254505
T prolif	CASP2	0.442769	0.601	0.123	0	0	ENSG00000106144
T prolif	ACAA2	0.44184	0.825	0.418	0	0	ENSG00000167315
T prolif	MRPL54	0.441693	0.864	0.47	0	0	ENSG00000183617
T prolif	TMEM256	0.441212	0.809	0.399	0	0	ENSG00000205544
T prolif	TEX30	0.441196	0.537	0.11	0	0	ENSG00000151287
T prolif	CCNE2	0.441089	0.359	0.018	0	0	ENSG00000175305
T prolif	C16orf87	0.441019	0.628	0.191	0	0	ENSG00000155330
T prolif	CNOT6L	0.440766	0.783	0.323	0	0	ENSG00000138767
T prolif	AKNA	0.440716	0.823	0.303	0	0	ENSG00000106948
T prolif	TSTD1	0.440711	0.86	0.402	0	0	ENSG00000215845
T prolif	CCT5	0.440522	0.89	0.51	0	0	ENSG00000150753
T prolif	NELFCD	0.440383	0.643	0.216	0	0	ENSG00000101158
T prolif	BLMH	0.440255	0.573	0.153	0	0	ENSG00000108578
T prolif	CENPJ	0.440008	0.453	0.049	0	0	ENSG00000151849
T prolif	TOP1	0.439955	0.935	0.551	0	0	ENSG00000198900
T prolif	POLR2G	0.439275	0.835	0.42	0	0	ENSG00000168002
T prolif	CENPC	0.438359	0.656	0.217	0	0	ENSG00000145241
T prolif	SNRPB2	0.438347	0.939	0.592	0	0	ENSG00000125870
T prolif	MANF	0.438298	0.765	0.357	0	0	ENSG00000145050
T prolif	DIAPH1	0.438277	0.89	0.48	0	0	ENSG00000131504
T prolif	TXNL4A	0.437774	0.869	0.467	0	0	ENSG00000141759
T prolif	MAGOHB	0.437516	0.613	0.21	0	0	ENSG00000111196
T prolif	TFAM	0.43743	0.721	0.303	0	0	ENSG00000108064
T prolif	PPP1CC	0.437393	0.873	0.474	0	0	ENSG00000186298
T prolif	ACYP1	0.436508	0.559	0.143	0	0	ENSG00000119640
T prolif	WDR1	0.436029	0.911	0.535	0	0	ENSG00000071127
T prolif	EED	0.435942	0.62	0.183	0	0	ENSG00000074266
T prolif	SSBP1	0.435736	0.924	0.56	0	0	ENSG00000106028
T prolif	EIF4A3	0.435731	0.752	0.356	0	0	ENSG00000141543
T prolif	POLR3K	0.435169	0.686	0.278	0	0	ENSG00000161980
T prolif	E2F1	0.434254	0.395	0.02	0	0	ENSG00000101412
T prolif	TRABD	0.43324	0.777	0.352	0	0	ENSG00000170638
T prolif	ARID1B	0.433199	0.855	0.445	0	0	ENSG00000049618
T prolif	DEPDC1	0.432928	0.343	0.011	0	0	ENSG00000024526
T prolif	RALA	0.432705	0.756	0.344	0	0	ENSG00000006451
T prolif	CCDC12	0.432328	0.841	0.403	0	0	ENSG00000160799
T prolif	SPTAN1	0.432271	0.768	0.324	0	0	ENSG00000197694
T prolif	MRPL11	0.432093	0.741	0.36	0	0	ENSG00000174547
T prolif	RFWD3	0.431904	0.517	0.094	0	0	ENSG00000168411
T prolif	SLAMF1	0.431689	0.533	0.11	0	0	ENSG00000117090
T prolif	TRAPPC1	0.431675	0.964	0.632	0	0	ENSG00000170043
T prolif	AHSA1	0.431661	0.72	0.347	0	0	ENSG00000100591
T prolif	IMMT	0.431441	0.764	0.358	0	0	ENSG00000132305
T prolif	EWSR1	0.431038	0.847	0.417	0	0	ENSG00000182944
T prolif	NT5C	0.430936	0.753	0.345	0	0	ENSG00000125458
T prolif	CAND1	0.430752	0.701	0.277	0	0	ENSG00000111530
T prolif	EPRS	0.430005	0.756	0.369	0	0	ENSG00000136628
T prolif	BIN2	0.42989	0.85	0.393	0	0	ENSG00000110934
T prolif	MRPL37	0.429423	0.625	0.233	0	0	ENSG00000116221
T prolif	PPP1R35	0.429358	0.693	0.216	0	0	ENSG00000160813
T prolif	EPB41	0.429254	0.808	0.283	0	0	ENSG00000159023
T prolif	TMCO1	0.429165	0.919	0.534	0	0	ENSG00000143183
T prolif	DSN1	0.42914	0.474	0.072	0	0	ENSG00000149636
T prolif	TTC39C	0.428933	0.682	0.247	0	0	ENSG00000168234
T prolif	NUP50	0.428698	0.767	0.289	0	0	ENSG00000093000
T prolif	NUP37	0.428487	0.621	0.191	0	0	ENSG00000075188
T prolif	NSMCE1	0.428105	0.708	0.31	0	0	ENSG00000169189
T prolif	UCHL5	0.427732	0.625	0.215	0	0	ENSG00000116750
T prolif	MFAP1	0.427687	0.726	0.294	0	0	ENSG00000140259
T prolif	GTF2A2	0.427145	0.874	0.469	0	0	ENSG00000140307
T prolif	AP2B1	0.426892	0.837	0.415	0	0	ENSG00000006125
T prolif	PSMD1	0.42634	0.77	0.386	0	0	ENSG00000173692
T prolif	NDUFAB1	0.425927	0.892	0.514	0	0	ENSG00000004779
T prolif	PSMG2	0.425376	0.859	0.463	0	0	ENSG00000128789
T prolif	CTNNAL1	0.425367	0.406	0.032	0	0	ENSG00000119326
T prolif	MRPL16	0.425071	0.702	0.309	0	0	ENSG00000166902
T prolif	PDCD7	0.424724	0.697	0.274	0	0	ENSG00000090470
T prolif	CD28	0.424463	0.474	0.07	0	0	ENSG00000178562
T prolif	MRPL9	0.424282	0.649	0.241	0	0	ENSG00000143436
T prolif	ZC3H13	0.424079	0.852	0.462	0	0	ENSG00000123200
T prolif	JAK1	0.423306	0.973	0.608	0	0	ENSG00000162434
T prolif	VBP1	0.423174	0.76	0.335	0	0	ENSG00000155959
T prolif	COA1	0.422778	0.725	0.282	0	0	ENSG00000106603
T prolif	R3HDM1	0.422536	0.604	0.192	0	0	ENSG00000048991
T prolif	ANKRD39	0.422452	0.567	0.165	0	0	ENSG00000213337
T prolif	MRPL27	0.422366	0.797	0.391	0	0	ENSG00000108826
T prolif	SF3B3	0.422089	0.627	0.211	0	0	ENSG00000189091
T prolif	TRG-AS1	0.422024	0.594	0.2	0	0	ENSG00000281103
T prolif	BTN3A2	0.421433	0.808	0.369	0	0	ENSG00000186470
T prolif	TIGIT	0.421414	0.317	0.052	0	0	ENSG00000181847
T prolif	HIKESHI	0.421177	0.71	0.311	0	0	ENSG00000149196
T prolif	SPAG5	0.420925	0.415	0.017	0	0	ENSG00000076382
T prolif	UQCC2	0.420899	0.798	0.41	0	0	ENSG00000137288
T prolif	AC091057.6	0.420828	0.393	0.016	0	0	ENSG00000284906
T prolif	ANKRD36C	0.420682	0.522	0.109	0	0	ENSG00000174501
T prolif	SRSF1	0.419973	0.743	0.316	0	0	ENSG00000136450
T prolif	SMARCE1	0.419914	0.696	0.268	0	0	ENSG00000073584
T prolif	SNW1	0.419158	0.855	0.429	0	0	ENSG00000100603
T prolif	PHGDH	0.41905	0.399	0.033	0	0	ENSG00000092621
T prolif	GIMAP6	0.41897	0.652	0.178	0	0	ENSG00000133561
T prolif	XRCC2	0.418798	0.384	0.013	0	0	ENSG00000196584
T prolif	PPIG	0.418036	0.925	0.55	0	0	ENSG00000138398
T prolif	AP1M1	0.418034	0.674	0.244	0	0	ENSG00000072958
T prolif	RSRC1	0.418008	0.721	0.311	0	0	ENSG00000174891
T prolif	STK39	0.417931	0.59	0.176	0	0	ENSG00000198648
T prolif	ITGB7	0.417888	0.562	0.146	0	0	ENSG00000139626
T prolif	RABGAP1L	0.417739	0.734	0.295	0	0	ENSG00000152061
T prolif	PRPF38B	0.417503	0.912	0.523	0	0	ENSG00000134186
T prolif	RCAN3	0.417319	0.673	0.234	0	0	ENSG00000117602
T prolif	AC004687.1	0.416448	0.782	0.298	0	0	ENSG00000265206
T prolif	NAE1	0.416091	0.617	0.2	0	0	ENSG00000159593
T prolif	RRP7A	0.416091	0.658	0.293	0	0	ENSG00000189306
T prolif	EXOSC9	0.415345	0.62	0.22	0	0	ENSG00000123737
T prolif	WDR54	0.415251	0.529	0.077	0	0	ENSG00000005448
T prolif	CCDC18	0.414729	0.474	0.102	0	0	ENSG00000122483
T prolif	GARS	0.414681	0.684	0.287	0	0	ENSG00000106105
T prolif	PSMD11	0.41446	0.788	0.382	0	0	ENSG00000108671
T prolif	POLR3GL	0.414451	0.81	0.394	0	0	ENSG00000121851
T prolif	EMC9	0.413845	0.506	0.098	0	0	ENSG00000100908
T prolif	TADA3	0.413409	0.747	0.324	0	0	ENSG00000171148
T prolif	FRG1	0.413344	0.855	0.453	0	0	ENSG00000109536
T prolif	PHF6	0.413287	0.622	0.211	0	0	ENSG00000156531
T prolif	TMEM14B	0.412974	0.883	0.502	0	0	ENSG00000137210
T prolif	LMNB2	0.412441	0.502	0.097	0	0	ENSG00000176619
T prolif	ARHGAP30	0.412429	0.914	0.527	0	0	ENSG00000186517
T prolif	DCP2	0.412328	0.817	0.376	0	0	ENSG00000172795
T prolif	RPAP2	0.412053	0.614	0.189	0	0	ENSG00000122484
T prolif	SMARCAD1	0.411502	0.575	0.184	0	0	ENSG00000163104
T prolif	UBL7-AS1	0.411168	0.492	0.07	0	0	ENSG00000247240
T prolif	TUT4	0.410785	0.779	0.344	0	0	ENSG00000134744
T prolif	FASLG	0.410741	0.412	0.061	0	0	ENSG00000117560
T prolif	KNTC1	0.410391	0.441	0.045	0	0	ENSG00000184445
T prolif	IMPDH2	0.410055	0.586	0.209	0	0	ENSG00000178035
T prolif	SDF2L1	0.41001	0.762	0.399	0	0	ENSG00000128228
T prolif	SLC2A4RG	0.409591	0.582	0.185	0	0	ENSG00000125520
T prolif	SPCS2	0.409543	0.966	0.628	0	0	ENSG00000118363
T prolif	CD320	0.409508	0.531	0.101	0	0	ENSG00000167775
T prolif	MLEC	0.409499	0.797	0.399	0	0	ENSG00000110917
T prolif	CASP3	0.409334	0.703	0.244	0	0	ENSG00000164305
T prolif	BRD8	0.409209	0.53	0.143	0	0	ENSG00000112983
T prolif	EEF1E1	0.409105	0.636	0.253	0	0	ENSG00000124802
T prolif	GOLGB1	0.408783	0.81	0.414	0	0	ENSG00000173230
T prolif	TCTEX1D2	0.408614	0.477	0.053	0	0	ENSG00000213123
T prolif	SNRNP200	0.408373	0.774	0.337	0	0	ENSG00000144028
T prolif	CDKN2C	0.408041	0.409	0.056	0	0	ENSG00000123080
T prolif	GEN1	0.407992	0.44	0.063	0	0	ENSG00000178295
T prolif	THOC3	0.407843	0.576	0.151	0	0	ENSG00000051596
T prolif	BAG2	0.407839	0.475	0.068	0	0	ENSG00000112208
T prolif	CEP350	0.407724	0.815	0.42	0	0	ENSG00000135837
T prolif	DSCC1	0.407535	0.411	0.012	0	0	ENSG00000136982
T prolif	CCSER2	0.407256	0.735	0.297	0	0	ENSG00000107771
T prolif	LEO1	0.407075	0.62	0.212	0	0	ENSG00000166477
T prolif	RFC2	0.406821	0.583	0.205	0	0	ENSG00000049541
T prolif	RRP36	0.406772	0.677	0.268	0	0	ENSG00000124541
T prolif	MSI2	0.40602	0.627	0.165	0	0	ENSG00000153944
T prolif	GRAMD1B	0.405998	0.539	0.129	0	0	ENSG00000023171
T prolif	CPSF6	0.405592	0.676	0.253	0	0	ENSG00000111605
T prolif	PHF14	0.405399	0.677	0.267	0	0	ENSG00000106443
T prolif	TIMM10	0.405293	0.704	0.334	0	0	ENSG00000134809
T prolif	UQCRFS1	0.404546	0.888	0.496	0	0	ENSG00000169021
T prolif	SLC5A3	0.404477	0.621	0.173	0	0	ENSG00000198743
T prolif	FNBP4	0.404174	0.726	0.313	0	0	ENSG00000109920
T prolif	SELL	0.404093	0.821	0.239	0	0	ENSG00000188404
T prolif	LSM14A	0.404074	0.837	0.413	0	0	ENSG00000257103
T prolif	TXN2	0.403597	0.753	0.373	0	0	ENSG00000100348
T prolif	MASTL	0.403582	0.424	0.057	0	0	ENSG00000120539
T prolif	TRIM28	0.40336	0.664	0.267	0	0	ENSG00000130726
T prolif	POLR1D	0.402667	0.901	0.52	0	0	ENSG00000186184
T prolif	TNFRSF18	0.401895	0.291	0.06	0	0	ENSG00000186891
T prolif	MPC2	0.401746	0.852	0.421	0	0	ENSG00000143158
T prolif	HIST1H2BF	0.401743	0.398	0.029	0	0	ENSG00000277224
T prolif	G2E3	0.40164	0.514	0.16	0	0	ENSG00000092140
T prolif	ADH5	0.401478	0.794	0.402	0	0	ENSG00000197894
T prolif	HIST1H4E	0.401291	0.404	0.042	0	0	ENSG00000276966
T prolif	SKA3	0.401208	0.421	0.015	0	0	ENSG00000165480
T prolif	EIF2AK1	0.401023	0.739	0.327	0	0	ENSG00000086232
T prolif	CALCOCO2	0.400824	0.845	0.431	0	0	ENSG00000136436
T prolif	PLGRKT	0.400182	0.701	0.29	0	0	ENSG00000107020
T prolif	PRPF40A	0.400146	0.914	0.542	0	0	ENSG00000196504
T prolif	G3BP1	0.399074	0.838	0.435	0	0	ENSG00000145907
T prolif	SMARCB1	0.399055	0.656	0.257	0	0	ENSG00000099956
T prolif	ARF6	0.398693	0.943	0.583	0	0	ENSG00000165527
T prolif	TTF1	0.398524	0.637	0.215	0	0	ENSG00000125482
T prolif	CYFIP2	0.398474	0.696	0.189	0	0	ENSG00000055163
T prolif	MYO1G	0.398342	0.747	0.346	0	0	ENSG00000136286
T prolif	AP3M2	0.398264	0.545	0.125	0	0	ENSG00000070718
T prolif	CDC6	0.398204	0.369	0.016	0	0	ENSG00000094804
T prolif	PHF5A	0.397797	0.701	0.273	0	0	ENSG00000100410
T prolif	CISD1	0.397698	0.611	0.224	0	0	ENSG00000122873
T prolif	TIAL1	0.397456	0.805	0.375	0	0	ENSG00000151923
T prolif	LRBA	0.397051	0.594	0.154	0	0	ENSG00000198589
T prolif	TMUB1	0.397026	0.625	0.204	0	0	ENSG00000164897
T prolif	ZNF101	0.396914	0.586	0.145	0	0	ENSG00000181896
T prolif	MRPS11	0.396714	0.713	0.314	0	0	ENSG00000181991
T prolif	MYCBP2	0.396468	0.837	0.454	0	0	ENSG00000005810
T prolif	RAB33A	0.396327	0.506	0.062	0	0	ENSG00000134594
T prolif	PRPSAP1	0.396246	0.633	0.209	0	0	ENSG00000161542
T prolif	TNFRSF25	0.396157	0.509	0.09	0	0	ENSG00000215788
T prolif	NCAPH2	0.395663	0.48	0.088	0	0	ENSG00000025770
T prolif	TBCB	0.395446	0.852	0.464	0	0	ENSG00000105254
T prolif	IQGAP2	0.394627	0.802	0.429	0	0	ENSG00000145703
T prolif	PLEKHJ1	0.394363	0.718	0.303	0	0	ENSG00000104886
T prolif	TOP2B	0.394194	0.714	0.298	0	0	ENSG00000077097
T prolif	CYC1	0.393973	0.77	0.379	0	0	ENSG00000179091
T prolif	ZC3H18	0.393533	0.702	0.26	0	0	ENSG00000158545
T prolif	ODC1	0.393291	0.622	0.262	0	0	ENSG00000115758
T prolif	PLEKHF1	0.393189	0.57	0.102	0	0	ENSG00000166289
T prolif	SMARCC2	0.393184	0.683	0.27	0	0	ENSG00000139613
T prolif	DHX9	0.392834	0.719	0.336	0	0	ENSG00000135829
T prolif	MRPL13	0.392686	0.761	0.377	0	0	ENSG00000172172
T prolif	BRI3BP	0.392604	0.538	0.15	0	0	ENSG00000184992
T prolif	HNRNPK	0.39217	0.987	0.727	0	0	ENSG00000165119
T prolif	PPP1R7	0.392128	0.822	0.423	0	0	ENSG00000115685
T prolif	METTL26	0.391773	0.788	0.389	0	0	ENSG00000130731
T prolif	CD48	0.391755	0.945	0.426	0	0	ENSG00000117091
T prolif	PNISR	0.391183	0.956	0.604	0	0	ENSG00000132424
T prolif	AL441992.1	0.391157	0.497	0.103	0	0	ENSG00000223478
T prolif	IWS1	0.390633	0.708	0.299	0	0	ENSG00000163166
T prolif	TPP2	0.390567	0.634	0.251	0	0	ENSG00000134900
T prolif	CDC123	0.390536	0.784	0.342	0	0	ENSG00000151465
T prolif	PRKCQ	0.390231	0.528	0.071	0	0	ENSG00000065675
T prolif	USP47	0.389417	0.693	0.283	0	0	ENSG00000170242
T prolif	PRMT1	0.389013	0.685	0.322	0	0	ENSG00000126457
T prolif	CPNE7	0.388885	0.517	0.097	0	0	ENSG00000178773
T prolif	HELZ	0.388832	0.752	0.314	0	0	ENSG00000198265
T prolif	UHRF2	0.388829	0.573	0.157	0	0	ENSG00000147854
T prolif	FAM136A	0.38819	0.652	0.278	0	0	ENSG00000035141
T prolif	SINHCAF	0.388175	0.686	0.236	0	0	ENSG00000139146
T prolif	PSTPIP1	0.387541	0.678	0.179	0	0	ENSG00000140368
T prolif	DCAF7	0.387488	0.788	0.404	0	0	ENSG00000136485
T prolif	MITD1	0.387001	0.757	0.312	0	0	ENSG00000158411
T prolif	PAFAH1B3	0.38677	0.568	0.16	0	0	ENSG00000079462
T prolif	JAK3	0.386192	0.748	0.178	0	0	ENSG00000105639
T prolif	SUPT3H	0.385764	0.519	0.128	0	0	ENSG00000196284
T prolif	TEX264	0.385753	0.773	0.373	0	0	ENSG00000164081
T prolif	EOMES	0.385378	0.258	0.031	0	0	ENSG00000163508
T prolif	SUGT1	0.38493	0.774	0.382	0	0	ENSG00000165416
T prolif	AC007240.1	0.384501	0.343	0.004	0	0	ENSG00000284681
T prolif	DENND2D	0.384366	0.75	0.342	0	0	ENSG00000162777
T prolif	CCND2	0.383979	0.636	0.196	0	0	ENSG00000118971
T prolif	CASP6	0.383869	0.524	0.161	0	0	ENSG00000138794
T prolif	CDC27	0.383692	0.654	0.261	0	0	ENSG00000004897
T prolif	ZWILCH	0.383577	0.45	0.057	0	0	ENSG00000174442
T prolif	DDX23	0.38332	0.635	0.225	0	0	ENSG00000174243
T prolif	CHORDC1	0.382972	0.683	0.297	0	0	ENSG00000110172
T prolif	DDX11	0.382851	0.417	0.052	0	0	ENSG00000013573
T prolif	DENR	0.382844	0.813	0.399	0	0	ENSG00000139726
T prolif	HSD17B10	0.382704	0.768	0.397	0	0	ENSG00000072506
T prolif	CHD8	0.382584	0.751	0.309	0	0	ENSG00000100888
T prolif	MRPS31	0.382451	0.682	0.26	0	0	ENSG00000102738
T prolif	TAF1D	0.382228	0.852	0.459	0	0	ENSG00000166012
T prolif	CLINT1	0.381734	0.776	0.398	0	0	ENSG00000113282
T prolif	ASF1A	0.381641	0.597	0.195	0	0	ENSG00000111875
T prolif	SLC4A7	0.380662	0.617	0.219	0	0	ENSG00000033867
T prolif	ADSS	0.380308	0.766	0.372	0	0	ENSG00000035687
T prolif	MRPS21	0.380215	0.93	0.558	0	0	ENSG00000266472
T prolif	FAM126A	0.380145	0.599	0.218	0	0	ENSG00000122591
T prolif	MRPL22	0.380124	0.732	0.333	0	0	ENSG00000082515
T prolif	PTPN11	0.37988	0.676	0.284	0	0	ENSG00000179295
T prolif	DDX50	0.379619	0.658	0.247	0	0	ENSG00000107625
T prolif	SEPHS1	0.3795	0.541	0.16	0	0	ENSG00000086475
T prolif	RUNX2	0.379314	0.553	0.108	0	0	ENSG00000124813
T prolif	TRNAU1AP	0.37904	0.637	0.243	0	0	ENSG00000180098
T prolif	EXOSC3	0.379004	0.607	0.207	0	0	ENSG00000107371
T prolif	FAM104A	0.3789	0.681	0.261	0	0	ENSG00000133193
T prolif	GMCL1	0.378405	0.7	0.246	0	0	ENSG00000087338
T prolif	LINC00649	0.378118	0.512	0.077	0	0	ENSG00000237945
T prolif	ANAPC16	0.377956	0.954	0.616	0	0	ENSG00000166295
T prolif	MTHFD1	0.377759	0.551	0.21	0	0	ENSG00000100714
T prolif	MRPS12	0.377716	0.737	0.367	0	0	ENSG00000128626
T prolif	EIF3J	0.377382	0.851	0.472	0	0	ENSG00000104131
T prolif	TECR	0.37725	0.779	0.39	0	0	ENSG00000099797
T prolif	PLP2	0.377072	0.881	0.485	0	0	ENSG00000102007
T prolif	USP7	0.376955	0.724	0.31	0	0	ENSG00000187555
T prolif	LUZP1	0.376881	0.614	0.249	0	0	ENSG00000169641
T prolif	ADD1	0.376824	0.761	0.351	0	0	ENSG00000087274
T prolif	THOC7	0.376273	0.821	0.436	0	0	ENSG00000163634
T prolif	NOSIP	0.376102	0.775	0.365	0	0	ENSG00000142546
T prolif	PPP1R12A	0.375843	0.924	0.536	0	0	ENSG00000058272
T prolif	IPCEF1	0.375475	0.503	0.105	0	0	ENSG00000074706
T prolif	KHSRP	0.375436	0.656	0.26	0	0	ENSG00000088247
T prolif	PPP4R3A	0.375322	0.765	0.357	0	0	ENSG00000100796
T prolif	URI1	0.374986	0.749	0.348	0	0	ENSG00000105176
T prolif	ARMC1	0.374563	0.623	0.235	0	0	ENSG00000104442
T prolif	DPM2	0.373831	0.613	0.242	0	0	ENSG00000136908
T prolif	INPP5D	0.373597	0.745	0.245	0	0	ENSG00000168918
T prolif	SRPK2	0.373341	0.719	0.295	0	0	ENSG00000135250
T prolif	NSL1	0.373124	0.703	0.301	0	0	ENSG00000117697
T prolif	DCPS	0.372865	0.554	0.166	0	0	ENSG00000110063
T prolif	MPG	0.372832	0.748	0.351	0	0	ENSG00000103152
T prolif	PLK4	0.372475	0.396	0.018	0	0	ENSG00000142731
T prolif	SRP72	0.371869	0.826	0.45	0	0	ENSG00000174780
T prolif	MT-ATP8	0.371794	0.768	0.369	0	0	ENSG00000228253
T prolif	PSMC4	0.371054	0.776	0.396	0	0	ENSG00000013275
T prolif	VCP	0.37099	0.843	0.466	0	0	ENSG00000165280
T prolif	ANAPC15	0.37035	0.695	0.324	0	0	ENSG00000110200
T prolif	CDC45	0.37009	0.361	0.01	0	0	ENSG00000093009
T prolif	PCID2	0.370071	0.633	0.237	0	0	ENSG00000126226
T prolif	RSRC2	0.369826	0.886	0.487	0	0	ENSG00000111011
T prolif	CCDC25	0.369357	0.672	0.287	0	0	ENSG00000147419
T prolif	CDC42SE2	0.369138	0.901	0.441	0	0	ENSG00000158985
T prolif	COMMD4	0.368936	0.736	0.346	0	0	ENSG00000140365
T prolif	AAK1	0.368871	0.896	0.533	0	0	ENSG00000115977
T prolif	SLFN13	0.368733	0.42	0.059	0	0	ENSG00000154760
T prolif	PCSK7	0.367837	0.804	0.397	0	0	ENSG00000160613
T prolif	MESD	0.36767	0.853	0.468	0	0	ENSG00000117899
T prolif	FAM207A	0.367452	0.619	0.22	0	0	ENSG00000160256
T prolif	CCP110	0.367283	0.529	0.136	0	0	ENSG00000103540
T prolif	NUMA1	0.366204	0.631	0.273	0	0	ENSG00000137497
T prolif	SLAMF6	0.365791	0.537	0.093	0	0	ENSG00000162739
T prolif	GNPTAB	0.365674	0.708	0.353	0	0	ENSG00000111670
T prolif	ELP6	0.365612	0.578	0.181	0	0	ENSG00000163832
T prolif	MPST	0.365359	0.639	0.265	0	0	ENSG00000128309
T prolif	LMAN1	0.365214	0.807	0.428	0	0	ENSG00000074695
T prolif	IK	0.365136	0.905	0.512	0	0	ENSG00000113141
T prolif	ZNF714	0.365011	0.438	0.073	0	0	ENSG00000160352
T prolif	COPS6	0.364815	0.787	0.413	0	0	ENSG00000168090
T prolif	SLC7A5	0.364347	0.486	0.097	0	0	ENSG00000103257
T prolif	IL27RA	0.364034	0.618	0.257	0	0	ENSG00000104998
T prolif	STAT4	0.364027	0.574	0.104	0	0	ENSG00000138378
T prolif	PHIP	0.363956	0.799	0.404	0	0	ENSG00000146247
T prolif	GTF2F1	0.363603	0.701	0.298	0	0	ENSG00000125651
T prolif	PPHLN1	0.363587	0.741	0.344	0	0	ENSG00000134283
T prolif	TCHP	0.36325	0.547	0.168	0	0	ENSG00000139437
T prolif	TFDP2	0.363223	0.5	0.164	0	0	ENSG00000114126
T prolif	C1orf35	0.363071	0.598	0.234	0	0	ENSG00000143793
T prolif	UPF3B	0.36297	0.559	0.189	0	0	ENSG00000125351
T prolif	HACD3	0.362754	0.627	0.264	0	0	ENSG00000074696
T prolif	PBRM1	0.362506	0.784	0.395	0	0	ENSG00000163939
T prolif	PUF60	0.362434	0.775	0.402	0	0	ENSG00000179950
T prolif	WNK1	0.36239	0.92	0.541	0	0	ENSG00000060237
T prolif	SNHG7	0.362381	0.63	0.28	0	0	ENSG00000233016
T prolif	IMMP1L	0.362224	0.505	0.111	0	0	ENSG00000148950
T prolif	HIST1H3F	0.361808	0.309	0.005	0	0	ENSG00000277775
T prolif	TRAT1	0.360482	0.506	0.094	0	0	ENSG00000163519
T prolif	MAP4	0.360474	0.773	0.39	0	0	ENSG00000047849
T prolif	CTDSPL2	0.359454	0.582	0.185	0	0	ENSG00000137770
T prolif	PTPN4	0.359418	0.581	0.161	0	0	ENSG00000088179
T prolif	FBXO22	0.359198	0.589	0.23	0	0	ENSG00000167196
T prolif	NLRC3	0.359165	0.546	0.082	0	0	ENSG00000167984
T prolif	FAM89B	0.359164	0.775	0.389	0	0	ENSG00000176973
T prolif	CABIN1	0.358368	0.619	0.21	0	0	ENSG00000099991
T prolif	MRPL18	0.3583	0.741	0.365	0	0	ENSG00000112110
T prolif	HBS1L	0.358296	0.581	0.201	0	0	ENSG00000112339
T prolif	MEAF6	0.358138	0.786	0.389	0	0	ENSG00000163875
T prolif	SURF4	0.358009	0.746	0.347	0	0	ENSG00000148248
T prolif	MRPS33	0.357792	0.725	0.345	0	0	ENSG00000090263
T prolif	STAG1	0.357218	0.631	0.225	0	0	ENSG00000118007
T prolif	CASP8	0.356506	0.768	0.366	0	0	ENSG00000064012
T prolif	CCM2	0.356091	0.732	0.321	0	0	ENSG00000136280
T prolif	EIF2S1	0.356072	0.723	0.344	0	0	ENSG00000134001
T prolif	POP7	0.356063	0.615	0.234	0	0	ENSG00000172336
T prolif	MRE11	0.355971	0.53	0.159	0	0	ENSG00000020922
T prolif	RFC5	0.355958	0.415	0.044	0	0	ENSG00000111445
T prolif	PDCD2	0.355417	0.74	0.352	0	0	ENSG00000071994
T prolif	S100PBP	0.355397	0.596	0.194	0	0	ENSG00000116497
T prolif	SRP19	0.354347	0.857	0.445	0	0	ENSG00000153037
T prolif	PNKD	0.354045	0.727	0.336	0	0	ENSG00000127838
T prolif	PIH1D1	0.353822	0.658	0.275	0	0	ENSG00000104872
T prolif	SF3B1	0.353501	0.928	0.564	0	0	ENSG00000115524
T prolif	IARS	0.353266	0.553	0.2	0	0	ENSG00000196305
T prolif	PDE7A	0.352747	0.69	0.237	0	0	ENSG00000205268
T prolif	POC1A	0.352672	0.403	0.031	0	0	ENSG00000164087
T prolif	GIMAP2	0.352544	0.694	0.296	0	0	ENSG00000106560
T prolif	SMARCA4	0.352508	0.642	0.26	0	0	ENSG00000127616
T prolif	NFYB	0.352068	0.559	0.17	0	0	ENSG00000120837
T prolif	GPSM2	0.351664	0.368	0.069	0	0	ENSG00000121957
T prolif	RNF115	0.351109	0.706	0.291	0	0	ENSG00000265491
T prolif	PYM1	0.351017	0.621	0.246	0	0	ENSG00000170473
T prolif	TARS	0.350838	0.708	0.337	0	0	ENSG00000113407
T prolif	CPNE1	0.350607	0.726	0.311	0	0	ENSG00000214078
T prolif	SUGP2	0.350578	0.599	0.239	0	0	ENSG00000064607
T prolif	PRIM2	0.350107	0.464	0.081	0	0	ENSG00000146143
T prolif	TIPIN	0.349962	0.421	0.061	0	0	ENSG00000075131
T prolif	PSMG1	0.349869	0.57	0.215	0	0	ENSG00000183527
T prolif	GSDMD	0.349782	0.769	0.387	0	0	ENSG00000104518
T prolif	UBE2M	0.349772	0.812	0.412	0	0	ENSG00000130725
T prolif	MNAT1	0.349712	0.542	0.167	0	0	ENSG00000020426
T prolif	DCLRE1C	0.349613	0.549	0.169	0	0	ENSG00000152457
T prolif	CLNS1A	0.349606	0.753	0.396	0	0	ENSG00000074201
T prolif	PSMD4	0.34935	0.869	0.479	0	0	ENSG00000159352
T prolif	CCNE1	0.349322	0.326	0.025	0	0	ENSG00000105173
T prolif	MRPS16	0.348898	0.762	0.389	0	0	ENSG00000182180
T prolif	RFLNB	0.348615	0.648	0.157	0	0	ENSG00000183688
T prolif	POLA1	0.348269	0.365	0.046	0	0	ENSG00000101868
T prolif	MPRIP	0.347894	0.588	0.197	0	0	ENSG00000133030
T prolif	ARHGEF3	0.347792	0.661	0.268	0	0	ENSG00000163947
T prolif	DHX15	0.347482	0.666	0.289	0	0	ENSG00000109606
T prolif	HCFC1	0.34731	0.557	0.185	0	0	ENSG00000172534
T prolif	ESYT1	0.346839	0.702	0.329	0	0	ENSG00000139641
T prolif	TNFAIP8	0.346583	0.851	0.439	0	0	ENSG00000145779
T prolif	GRK2	0.346112	0.853	0.433	0	0	ENSG00000173020
T prolif	LSM1	0.346015	0.718	0.317	0	0	ENSG00000175324
T prolif	FIP1L1	0.345841	0.651	0.267	0	0	ENSG00000145216
T prolif	PRKACB	0.34524	0.709	0.31	0	0	ENSG00000142875
T prolif	TIPRL	0.345144	0.773	0.38	0	0	ENSG00000143155
T prolif	GINS4	0.345109	0.378	0.022	0	0	ENSG00000147536
T prolif	PIK3R1	0.345084	0.738	0.327	0	0	ENSG00000145675
T prolif	NIFK	0.344937	0.731	0.375	0	0	ENSG00000155438
T prolif	DLEU2	0.344632	0.562	0.16	0	0	ENSG00000231607
T prolif	AC017002.3	0.344305	0.325	0.039	0	0	ENSG00000240350
T prolif	COX20	0.344219	0.789	0.398	0	0	ENSG00000203667
T prolif	UBE2V2	0.344217	0.725	0.344	0	0	ENSG00000169139
T prolif	NNT	0.343539	0.578	0.211	0	0	ENSG00000112992
T prolif	ILKAP	0.34341	0.584	0.203	0	0	ENSG00000132323
T prolif	BRIP1	0.343187	0.347	0.014	0	0	ENSG00000136492
T prolif	MCUR1	0.343149	0.578	0.234	0	0	ENSG00000050393
T prolif	TAF1B	0.343085	0.55	0.197	0	0	ENSG00000115750
T prolif	CEBPZ	0.343078	0.749	0.369	0	0	ENSG00000115816
T prolif	RAB29	0.342995	0.645	0.294	0	0	ENSG00000117280
T prolif	ELK3	0.342651	0.614	0.195	0	0	ENSG00000111145
T prolif	POLE2	0.342331	0.365	0.015	0	0	ENSG00000100479
T prolif	HNRNPLL	0.342164	0.57	0.185	0	0	ENSG00000143889
T prolif	P2RY10	0.341902	0.469	0.072	0	0	ENSG00000078589
T prolif	BRIX1	0.341409	0.565	0.215	0	0	ENSG00000113460
T prolif	ELAVL1	0.341374	0.676	0.303	0	0	ENSG00000066044
T prolif	CNOT9	0.341316	0.547	0.174	0	0	ENSG00000144580
T prolif	TEDC1	0.341131	0.436	0.089	0	0	ENSG00000185347
T prolif	ADK	0.341124	0.562	0.19	0	0	ENSG00000156110
T prolif	RCN2	0.34086	0.664	0.278	0	0	ENSG00000117906
T prolif	GLO1	0.340859	0.703	0.336	0	0	ENSG00000124767
T prolif	CCDC82	0.340752	0.728	0.317	0	0	ENSG00000149231
T prolif	MEA1	0.340028	0.704	0.335	0	0	ENSG00000124733
T prolif	ATXN2L	0.340023	0.625	0.245	0	0	ENSG00000168488
T prolif	APOL3	0.339826	0.567	0.171	0	0	ENSG00000128284
T prolif	ZC3H15	0.33959	0.898	0.511	0	0	ENSG00000065548
T prolif	SDHA	0.338508	0.666	0.292	0	0	ENSG00000073578
T prolif	BCLAF1	0.338124	0.856	0.491	0	0	ENSG00000029363
T prolif	AC007952.4	0.338106	0.504	0.17	0	0	ENSG00000262202
T prolif	PSAT1	0.337975	0.392	0.038	0	0	ENSG00000135069
T prolif	MRPS26	0.337854	0.637	0.288	0	0	ENSG00000125901
T prolif	CD226	0.337662	0.548	0.118	0	0	ENSG00000150637
T prolif	FANCA	0.337296	0.444	0.09	0	0	ENSG00000187741
T prolif	COMTD1	0.337114	0.545	0.183	0	0	ENSG00000165644
T prolif	USP18	0.336769	0.444	0.13	0	0	ENSG00000184979
T prolif	FIBP	0.33649	0.794	0.414	0	0	ENSG00000172500
T prolif	RTF1	0.336191	0.908	0.534	0	0	ENSG00000137815
T prolif	COPB1	0.336138	0.821	0.44	0	0	ENSG00000129083
T prolif	STK17B	0.335684	0.953	0.537	0	0	ENSG00000081320
T prolif	DGKA	0.335586	0.559	0.13	0	0	ENSG00000065357
T prolif	RNF4	0.335286	0.622	0.215	0	0	ENSG00000063978
T prolif	LINC00861	0.335195	0.444	0.097	0	0	ENSG00000245164
T prolif	NAA50	0.334991	0.766	0.369	0	0	ENSG00000121579
T prolif	WDR33	0.334606	0.697	0.312	0	0	ENSG00000136709
T prolif	PPP5C	0.333335	0.503	0.13	0	0	ENSG00000011485
T prolif	ACADM	0.332825	0.673	0.316	0	0	ENSG00000117054
T prolif	NRM	0.332818	0.408	0.05	0	0	ENSG00000137404
T prolif	ZNF22	0.332608	0.609	0.23	0	0	ENSG00000165512
T prolif	RNF8	0.332413	0.53	0.175	0	0	ENSG00000112130
T prolif	RNF19A	0.332174	0.774	0.368	0	0	ENSG00000034677
T prolif	COMMD7	0.332081	0.683	0.334	0	0	ENSG00000149600
T prolif	ZNF326	0.332043	0.572	0.232	0	0	ENSG00000162664
T prolif	TBCD	0.332041	0.502	0.15	0	0	ENSG00000141556
T prolif	CEP128	0.331975	0.378	0.058	0	0	ENSG00000100629
T prolif	SF3A3	0.331866	0.675	0.311	0	0	ENSG00000183431
T prolif	ABLIM1	0.331855	0.443	0.073	0	0	ENSG00000099204
T prolif	MRPL12	0.331813	0.61	0.264	0	0	ENSG00000262814
T prolif	ASCC3	0.331687	0.603	0.258	0	0	ENSG00000112249
T prolif	KRAS	0.331435	0.887	0.475	0	0	ENSG00000133703
T prolif	PELP1	0.331413	0.495	0.131	0	0	ENSG00000141456
T prolif	ERG28	0.331185	0.536	0.149	0	0	ENSG00000133935
T prolif	RANGRF	0.331026	0.562	0.187	0	0	ENSG00000108961
T prolif	CFAP20	0.330807	0.518	0.132	0	0	ENSG00000070761
T prolif	CDK11B	0.330669	0.667	0.253	0	0	ENSG00000248333
T prolif	BICDL1	0.330369	0.446	0.058	0	0	ENSG00000135127
T prolif	DOCK2	0.330324	0.825	0.445	0	0	ENSG00000134516
T prolif	JADE1	0.32936	0.498	0.112	0	0	ENSG00000077684
T prolif	CSNK2A2	0.329346	0.636	0.282	0	0	ENSG00000070770
T prolif	SHMT1	0.329308	0.398	0.05	0	0	ENSG00000176974
T prolif	ECI1	0.32914	0.608	0.283	0	0	ENSG00000167969
T prolif	ZGRF1	0.328853	0.344	0.023	0	0	ENSG00000138658
T prolif	MRPL10	0.32884	0.544	0.186	0	0	ENSG00000159111
T prolif	RAP1GDS1	0.328793	0.612	0.25	0	0	ENSG00000138698
T prolif	GPATCH8	0.328489	0.683	0.3	0	0	ENSG00000186566
T prolif	IPO9	0.328383	0.54	0.163	0	0	ENSG00000198700
T prolif	MRPL42	0.328224	0.691	0.31	0	0	ENSG00000198015
T prolif	IRF4	0.328008	0.331	0.042	0	0	ENSG00000137265
T prolif	GPR183	0.327734	0.505	0.124	0	0	ENSG00000169508
T prolif	GART	0.327731	0.584	0.244	0	0	ENSG00000159131
T prolif	MRPL47	0.327613	0.739	0.363	0	0	ENSG00000136522
T prolif	NEIL3	0.326854	0.368	0.017	0	0	ENSG00000109674
T prolif	BZW2	0.326753	0.532	0.214	0	0	ENSG00000136261
T prolif	UBASH3A	0.326576	0.44	0.057	0	0	ENSG00000160185
T prolif	EXOG	0.326113	0.498	0.119	0	0	ENSG00000157036
T prolif	MLLT3	0.325289	0.475	0.089	0	0	ENSG00000171843
T prolif	RAD51D	0.325253	0.44	0.085	0	0	ENSG00000185379
T prolif	CSNK1G2	0.324904	0.694	0.284	0	0	ENSG00000133275
T prolif	RCCD1	0.324824	0.396	0.069	0	0	ENSG00000166965
T prolif	ZCCHC17	0.324734	0.651	0.29	0	0	ENSG00000121766
T prolif	HNRNPA1P48	0.324334	0.468	0.113	0	0	ENSG00000224578
T prolif	MRPL28	0.323999	0.706	0.334	0	0	ENSG00000086504
T prolif	SIN3A	0.323852	0.578	0.17	0	0	ENSG00000169375
T prolif	POLD2	0.323779	0.475	0.151	0	0	ENSG00000106628
T prolif	DNAJC2	0.323648	0.588	0.249	0	0	ENSG00000105821
T prolif	TXLNA	0.323373	0.59	0.24	0	0	ENSG00000084652
T prolif	PCNP	0.323205	0.816	0.426	0	0	ENSG00000081154
T prolif	DDX6	0.323087	0.849	0.446	0	0	ENSG00000110367
T prolif	TRIP13	0.322966	0.367	0.016	0	0	ENSG00000071539
T prolif	INPP4B	0.321978	0.47	0.081	0	0	ENSG00000109452
T prolif	PMM1	0.321827	0.498	0.131	0	0	ENSG00000100417
T prolif	PAXBP1	0.320729	0.566	0.206	0	0	ENSG00000159086
T prolif	RABEP1	0.320546	0.655	0.284	0	0	ENSG00000029725
T prolif	LDLRAD4	0.320531	0.548	0.209	0	0	ENSG00000168675
T prolif	EIF4H	0.320468	0.77	0.393	0	0	ENSG00000106682
T prolif	C9orf40	0.320262	0.516	0.086	0	0	ENSG00000135045
T prolif	AIDA	0.319857	0.653	0.294	0	0	ENSG00000186063
T prolif	GTPBP8	0.319814	0.482	0.135	0	0	ENSG00000163607
T prolif	HIST1H3H	0.319597	0.327	0.014	0	0	ENSG00000278828
T prolif	TRIM59	0.319503	0.428	0.058	0	0	ENSG00000213186
T prolif	COMMD3	0.319353	0.728	0.357	0	0	ENSG00000148444
T prolif	PFDN4	0.318849	0.673	0.307	0	0	ENSG00000101132
T prolif	SETD2	0.318535	0.694	0.3	0	0	ENSG00000181555
T prolif	PDHB	0.318533	0.667	0.305	0	0	ENSG00000168291
T prolif	CSE1L	0.318497	0.504	0.168	0	0	ENSG00000124207
T prolif	TAF3	0.318201	0.574	0.224	0	0	ENSG00000165632
T prolif	CTBP1	0.318165	0.669	0.291	0	0	ENSG00000159692
T prolif	HIST1H2BN	0.317991	0.384	0.059	0	0	ENSG00000233822
T prolif	ARHGAP15	0.317982	0.713	0.265	0	0	ENSG00000075884
T prolif	SF3A2	0.317937	0.549	0.174	0	0	ENSG00000104897
T prolif	RSBN1L	0.317468	0.834	0.419	0	0	ENSG00000187257
T prolif	REST	0.317364	0.811	0.417	0	0	ENSG00000084093
T prolif	KPNA3	0.317308	0.682	0.302	0	0	ENSG00000102753
T prolif	ITGAL	0.316683	0.734	0.368	0	0	ENSG00000005844
T prolif	DIP2A	0.316526	0.585	0.205	0	0	ENSG00000160305
T prolif	TBX21	0.316525	0.39	0.048	0	0	ENSG00000073861
T prolif	TMEM107	0.3164	0.524	0.189	0	0	ENSG00000179029
T prolif	DCUN1D5	0.316084	0.606	0.264	0	0	ENSG00000137692
T prolif	NEDD1	0.315399	0.48	0.121	0	0	ENSG00000139350
T prolif	ITGA2	0.315208	0.354	0.035	0	0	ENSG00000164171
T prolif	ZCCHC8	0.315083	0.55	0.187	0	0	ENSG00000033030
T prolif	SLC16A1-AS1	0.315076	0.407	0.097	0	0	ENSG00000226419
T prolif	PABPN1	0.314721	0.782	0.396	0	0	ENSG00000100836
T prolif	SZRD1	0.314555	0.742	0.351	0	0	ENSG00000055070
T prolif	CEP192	0.314236	0.469	0.124	0	0	ENSG00000101639
T prolif	ZEB1	0.314208	0.491	0.076	0	0	ENSG00000148516
T prolif	STRAP	0.313976	0.719	0.365	0	0	ENSG00000023734
T prolif	OIP5	0.313916	0.359	0.015	0	0	ENSG00000104147
T prolif	SMARCD1	0.313818	0.59	0.211	0	0	ENSG00000066117
T prolif	GIGYF2	0.313627	0.684	0.299	0	0	ENSG00000204120
T prolif	CDCA7L	0.313623	0.405	0.1	0	0	ENSG00000164649
T prolif	ORMDL3	0.313609	0.486	0.111	0	0	ENSG00000172057
T prolif	P2RY8	0.313089	0.493	0.08	0	0	ENSG00000182162
T prolif	TDP1	0.312789	0.434	0.092	0	0	ENSG00000042088
T prolif	PWP1	0.312558	0.643	0.289	0	0	ENSG00000136045
T prolif	CHRAC1	0.312454	0.622	0.246	0	0	ENSG00000104472
T prolif	P2RX5	0.312224	0.352	0.052	0	0	ENSG00000083454
T prolif	SLC16A1	0.31221	0.419	0.077	0	0	ENSG00000155380
T prolif	NIPAL3	0.311964	0.488	0.135	0	0	ENSG00000001461
T prolif	LPIN2	0.311662	0.848	0.405	0	0	ENSG00000101577
T prolif	RNF34	0.311416	0.585	0.182	0	0	ENSG00000170633
T prolif	GLS	0.31112	0.793	0.406	0	0	ENSG00000115419
T prolif	KDM5A	0.311028	0.849	0.449	0	0	ENSG00000073614
T prolif	DNA2	0.31055	0.346	0.021	0	0	ENSG00000138346
T prolif	GGNBP2	0.309886	0.817	0.44	0	0	ENSG00000278311
T prolif	PHAX	0.30987	0.638	0.283	0	0	ENSG00000164902
T prolif	SENP1	0.309634	0.46	0.099	0	0	ENSG00000079387
T prolif	MED10	0.309447	0.741	0.359	0	0	ENSG00000133398
T prolif	NUBP2	0.309372	0.614	0.253	0	0	ENSG00000095906
T prolif	RBM38	0.309342	0.477	0.099	0	0	ENSG00000132819
T prolif	KIF21B	0.309017	0.443	0.064	0	0	ENSG00000116852
T prolif	TMX1	0.308628	0.76	0.387	0	0	ENSG00000139921
T prolif	DOCK10	0.308607	0.726	0.353	0	0	ENSG00000135905
T prolif	MRPL35	0.308587	0.61	0.275	0	0	ENSG00000132313
T prolif	HAUS3	0.308507	0.475	0.119	0	0	ENSG00000214367
T prolif	CD5	0.308439	0.438	0.071	0	0	ENSG00000110448
T prolif	SRP68	0.308344	0.559	0.209	0	0	ENSG00000167881
T prolif	TDG	0.308212	0.7	0.31	0	0	ENSG00000139372
T prolif	BABAM1	0.308201	0.664	0.306	0	0	ENSG00000105393
T prolif	HARS	0.307868	0.573	0.221	0	0	ENSG00000170445
T prolif	POP5	0.307606	0.62	0.269	0	0	ENSG00000167272
T prolif	UBE2G1	0.307011	0.656	0.264	0	0	ENSG00000132388
T prolif	HRAS	0.306913	0.553	0.213	0	0	ENSG00000174775
T prolif	METTL23	0.306762	0.678	0.296	0	0	ENSG00000181038
T prolif	ZNF131	0.30671	0.609	0.224	0	0	ENSG00000172262
T prolif	STK24	0.306486	0.764	0.38	0	0	ENSG00000102572
T prolif	RMI2	0.306307	0.334	0.022	0	0	ENSG00000175643
T prolif	MRPL58	0.306144	0.562	0.211	0	0	ENSG00000167862
T prolif	PDCL3	0.305761	0.641	0.315	0	0	ENSG00000115539
T prolif	DDOST	0.305629	0.733	0.372	0	0	ENSG00000244038
T prolif	G3BP2	0.305611	0.846	0.468	0	0	ENSG00000138757
T prolif	XPC	0.305536	0.619	0.259	0	0	ENSG00000154767
T prolif	PRPS1	0.305316	0.516	0.167	0	0	ENSG00000147224
T prolif	RBM26	0.305017	0.744	0.35	0	0	ENSG00000139746
T prolif	TMEM109	0.304744	0.588	0.258	0	0	ENSG00000110108
T prolif	PIN4	0.304453	0.76	0.38	0	0	ENSG00000102309
T prolif	ICE2	0.304336	0.56	0.226	0	0	ENSG00000128915
T prolif	KIF18B	0.304274	0.308	0.006	0	0	ENSG00000186185
T prolif	KIF20A	0.30413	0.269	0.006	0	0	ENSG00000112984
T prolif	TESPA1	0.304122	0.453	0.071	0	0	ENSG00000135426
T prolif	OGT	0.303952	0.706	0.292	0	0	ENSG00000147162
T prolif	BMS1	0.303733	0.518	0.217	0	0	ENSG00000165733
T prolif	ZCCHC9	0.303504	0.598	0.242	0	0	ENSG00000131732
T prolif	TACC1	0.303194	0.816	0.435	0	0	ENSG00000147526
T prolif	BTBD6	0.303089	0.55	0.206	0	0	ENSG00000184887
T prolif	RNF219	0.303016	0.486	0.15	0	0	ENSG00000152193
T prolif	SLC25A11	0.302268	0.731	0.368	0	0	ENSG00000108528
T prolif	GOT2	0.302252	0.478	0.168	0	0	ENSG00000125166
T prolif	PPP4C	0.301795	0.888	0.499	0	0	ENSG00000149923
T prolif	ARL3	0.30171	0.527	0.203	0	0	ENSG00000138175
T prolif	MED4	0.301524	0.773	0.385	0	0	ENSG00000136146
T prolif	DAXX	0.301498	0.64	0.257	0	0	ENSG00000204209
T prolif	FRYL	0.301484	0.666	0.271	0	0	ENSG00000075539
T prolif	HSH2D	0.301347	0.523	0.107	0	0	ENSG00000196684
T prolif	BCL9L	0.300963	0.499	0.113	0	0	ENSG00000186174
T prolif	DCTN2	0.300902	0.723	0.356	0	0	ENSG00000175203
T prolif	FN3KRP	0.300507	0.428	0.119	0	0	ENSG00000141560
T prolif	USP16	0.300471	0.78	0.401	0	0	ENSG00000156256
T prolif	MAP7D3	0.300389	0.48	0.161	0	0	ENSG00000129680
T prolif	SCLT1	0.300293	0.528	0.145	0	0	ENSG00000151466
T prolif	SH3GLB2	0.300046	0.481	0.144	0	0	ENSG00000148341
T prolif	NOL8	0.299969	0.62	0.289	0	0	ENSG00000198000
T prolif	SP4	0.299745	0.497	0.113	0	0	ENSG00000105866
T prolif	SIGIRR	0.299541	0.682	0.242	0	0	ENSG00000185187
T prolif	USP39	0.299449	0.521	0.159	0	0	ENSG00000168883
T prolif	POLE	0.2994	0.355	0.039	0	0	ENSG00000177084
T prolif	RBBP6	0.299082	0.723	0.339	0	0	ENSG00000122257
T prolif	CTPS1	0.298475	0.393	0.07	0	0	ENSG00000171793
T prolif	GINS1	0.298316	0.326	0.015	0	0	ENSG00000101003
T prolif	BAK1	0.298314	0.544	0.208	0	0	ENSG00000030110
T prolif	HDAC7	0.298275	0.524	0.13	0	0	ENSG00000061273
T prolif	NDUFA10	0.298075	0.742	0.38	0	0	ENSG00000130414
T prolif	CARD11	0.297956	0.418	0.062	0	0	ENSG00000198286
T prolif	MRPS10	0.297567	0.699	0.348	0	0	ENSG00000048544
T prolif	CYLD	0.297162	0.853	0.417	0	0	ENSG00000083799
T prolif	KLHDC4	0.296816	0.487	0.136	0	0	ENSG00000104731
T prolif	UTP11	0.296801	0.589	0.252	0	0	ENSG00000183520
T prolif	CRTC3	0.296653	0.591	0.23	0	0	ENSG00000140577
T prolif	ANKLE2	0.295935	0.665	0.261	0	0	ENSG00000176915
T prolif	TOX2	0.295931	0.306	0.031	0	0	ENSG00000124191
T prolif	LAGE3	0.295774	0.68	0.32	0	0	ENSG00000196976
T prolif	AK3	0.295738	0.575	0.235	0	0	ENSG00000147853
T prolif	VPS36	0.295539	0.742	0.379	0	0	ENSG00000136100
T prolif	DIDO1	0.295254	0.608	0.221	0	0	ENSG00000101191
T prolif	CEP135	0.29519	0.503	0.144	0	0	ENSG00000174799
T prolif	LUC7L2	0.294868	0.598	0.248	0	0	ENSG00000146963
T prolif	RAD9A	0.294625	0.46	0.099	0	0	ENSG00000172613
T prolif	CTR9	0.294361	0.67	0.308	0	0	ENSG00000198730
T prolif	CENPP	0.294333	0.35	0.039	0	0	ENSG00000188312
T prolif	POLH	0.294311	0.37	0.056	0	0	ENSG00000170734
T prolif	RPP30	0.294185	0.564	0.219	0	0	ENSG00000148688
T prolif	YLPM1	0.293744	0.533	0.197	0	0	ENSG00000119596
T prolif	IAH1	0.293468	0.782	0.407	0	0	ENSG00000134330
T prolif	MIR181A1HG	0.293235	0.388	0.078	0	0	ENSG00000229989
T prolif	PDZD11	0.293131	0.576	0.24	0	0	ENSG00000120509
T prolif	NBL1	0.292926	0.342	0.038	0	0	ENSG00000158747
T prolif	EHMT1	0.292895	0.583	0.241	0	0	ENSG00000181090
T prolif	SEMA4D	0.292847	0.798	0.32	0	0	ENSG00000187764
T prolif	BUD31	0.292768	0.879	0.5	0	0	ENSG00000106245
T prolif	UBE2E3	0.291922	0.625	0.298	0	0	ENSG00000170035
T prolif	TSTA3	0.291919	0.607	0.271	0	0	ENSG00000104522
T prolif	PUS7L	0.291871	0.566	0.217	0	0	ENSG00000129317
T prolif	TSR2	0.291723	0.554	0.219	0	0	ENSG00000158526
T prolif	EXOSC1	0.291614	0.664	0.299	0	0	ENSG00000171311
T prolif	RNF125	0.291016	0.547	0.145	0	0	ENSG00000101695
T prolif	PTCD3	0.290925	0.547	0.218	0	0	ENSG00000132300
T prolif	GAR1	0.290814	0.532	0.21	0	0	ENSG00000109534
T prolif	UBAP2	0.290766	0.531	0.186	0	0	ENSG00000137073
T prolif	SART3	0.290656	0.518	0.178	0	0	ENSG00000075856
T prolif	AHI1	0.289709	0.451	0.177	0	0	ENSG00000135541
T prolif	LRRCC1	0.289669	0.353	0.101	0	0	ENSG00000133739
T prolif	C1orf112	0.289624	0.35	0.032	0	0	ENSG00000000460
T prolif	FAM83D	0.289303	0.298	0.008	0	0	ENSG00000101447
T prolif	CCDC28B	0.289145	0.339	0.036	0	0	ENSG00000160050
T prolif	UBR7	0.289016	0.416	0.095	0	0	ENSG00000012963
T prolif	PRPF31	0.288423	0.611	0.276	0	0	ENSG00000105618
T prolif	OARD1	0.288389	0.597	0.245	0	0	ENSG00000124596
T prolif	METTL5	0.288193	0.675	0.333	0	0	ENSG00000138382
T prolif	CWC27	0.28815	0.559	0.232	0	0	ENSG00000153015
T prolif	CRELD2	0.287983	0.6	0.262	0	0	ENSG00000184164
T prolif	CENPQ	0.287974	0.392	0.082	0	0	ENSG00000031691
T prolif	CDKN2A	0.287889	0.365	0.079	0	0	ENSG00000147889
T prolif	TIA1	0.2878	0.612	0.245	0	0	ENSG00000116001
T prolif	HDGFL2	0.287781	0.528	0.189	0	0	ENSG00000167674
T prolif	RBL2	0.287424	0.732	0.324	0	0	ENSG00000103479
T prolif	PSPC1	0.287327	0.556	0.2	0	0	ENSG00000121390
T prolif	DR1	0.287144	0.791	0.393	0	0	ENSG00000117505
T prolif	FANCG	0.287054	0.356	0.039	0	0	ENSG00000221829
T prolif	GLMN	0.286832	0.431	0.081	0	0	ENSG00000174842
T prolif	ERI1	0.286766	0.546	0.205	0	0	ENSG00000104626
T prolif	SLF2	0.286599	0.588	0.253	0	0	ENSG00000119906
T prolif	MTA2	0.285713	0.445	0.102	0	0	ENSG00000149480
T prolif	GTPBP4	0.28545	0.572	0.25	0	0	ENSG00000107937
T prolif	GAMT	0.285431	0.346	0.027	0	0	ENSG00000130005
T prolif	FNBP1	0.284762	0.861	0.492	0	0	ENSG00000187239
T prolif	PCBD2	0.284705	0.429	0.13	0	0	ENSG00000132570
T prolif	MTFR2	0.284053	0.351	0.049	0	0	ENSG00000146410
T prolif	INTS10	0.284022	0.569	0.25	0	0	ENSG00000104613
T prolif	C1GALT1	0.283869	0.642	0.245	0	0	ENSG00000106392
T prolif	CCDC137	0.283653	0.505	0.188	0	0	ENSG00000185298
T prolif	EPC1	0.283628	0.77	0.375	0	0	ENSG00000120616
T prolif	PMPCB	0.283594	0.638	0.293	0	0	ENSG00000105819
T prolif	ZC3HAV1	0.282931	0.812	0.39	0	0	ENSG00000105939
T prolif	GPX7	0.282442	0.428	0.096	0	0	ENSG00000116157
T prolif	SPEN	0.282319	0.694	0.325	0	0	ENSG00000065526
T prolif	MRPL21	0.282307	0.684	0.339	0	0	ENSG00000197345
T prolif	POP4	0.282252	0.612	0.288	0	0	ENSG00000105171
T prolif	NUP54	0.281835	0.535	0.203	0	0	ENSG00000138750
T prolif	GANAB	0.281741	0.641	0.295	0	0	ENSG00000089597
T prolif	ATF7IP	0.281704	0.734	0.339	0	0	ENSG00000171681
T prolif	LRRC8C	0.281652	0.577	0.23	0	0	ENSG00000171488
T prolif	CCDC117	0.281601	0.479	0.152	0	0	ENSG00000159873
T prolif	HIVEP3	0.281599	0.428	0.11	0	0	ENSG00000127124
T prolif	DDX1	0.281462	0.645	0.308	0	0	ENSG00000079785
T prolif	E2F7	0.281008	0.264	0.006	0	0	ENSG00000165891
T prolif	ATP8B2	0.280858	0.48	0.094	0	0	ENSG00000143515
T prolif	STIM2	0.280431	0.603	0.231	0	0	ENSG00000109689
T prolif	THADA	0.280331	0.42	0.122	0	0	ENSG00000115970
T prolif	WDR82	0.280009	0.798	0.371	0	0	ENSG00000164091
T prolif	THYN1	0.27998	0.63	0.28	0	0	ENSG00000151500
T prolif	ARIH2	0.279521	0.659	0.29	0	0	ENSG00000177479
T prolif	GLCCI1	0.279477	0.441	0.093	0	0	ENSG00000106415
T prolif	MRFAP1L1	0.279461	0.604	0.229	0	0	ENSG00000178988
T prolif	AC084033.3	0.279436	0.376	0.066	0	0	ENSG00000257698
T prolif	ATXN10	0.279326	0.596	0.272	0	0	ENSG00000130638
T prolif	HSPA14	0.27916	0.448	0.14	0	0	ENSG00000284024
T prolif	URM1	0.278882	0.577	0.253	0	0	ENSG00000167118
T prolif	DCTN5	0.278789	0.545	0.196	0	0	ENSG00000166847
T prolif	PPP2R5E	0.278555	0.707	0.346	0	0	ENSG00000154001
T prolif	ODF2L	0.278223	0.602	0.227	0	0	ENSG00000122417
T prolif	VPS13A	0.277634	0.517	0.174	0	0	ENSG00000197969
T prolif	ATPAF1	0.277561	0.512	0.171	0	0	ENSG00000123472
T prolif	IPO5	0.277517	0.484	0.2	0	0	ENSG00000065150
T prolif	CLTB	0.276811	0.817	0.444	0	0	ENSG00000175416
T prolif	SAPCD2	0.276599	0.288	0.008	0	0	ENSG00000186193
T prolif	MRPL19	0.276582	0.576	0.263	0	0	ENSG00000115364
T prolif	ANKH	0.276434	0.456	0.117	0	0	ENSG00000154122
T prolif	LYRM4	0.276226	0.504	0.188	0	0	ENSG00000214113
T prolif	STRBP	0.276195	0.445	0.104	0	0	ENSG00000165209
T prolif	TRAPPC10	0.276014	0.682	0.288	0	0	ENSG00000160218
T prolif	AC092683.1	0.275778	0.368	0.096	0	0	ENSG00000230606
T prolif	CEP250	0.275763	0.433	0.117	0	0	ENSG00000126001
T prolif	MRPS9	0.275382	0.493	0.174	0	0	ENSG00000135972
T prolif	CDC7	0.27519	0.326	0.021	0	0	ENSG00000097046
T prolif	RAD1	0.275005	0.46	0.138	0	0	ENSG00000113456
T prolif	TMEM156	0.274799	0.419	0.068	0	0	ENSG00000121895
T prolif	PITPNB	0.274725	0.684	0.315	0	0	ENSG00000180957
T prolif	TRANK1	0.274278	0.594	0.183	0	0	ENSG00000168016
T prolif	PRKX	0.274201	0.542	0.192	0	0	ENSG00000183943
T prolif	TNIP2	0.274102	0.621	0.277	0	0	ENSG00000168884
T prolif	FAM133B	0.274043	0.873	0.484	0	0	ENSG00000234545
T prolif	CLSTN1	0.273495	0.538	0.191	0	0	ENSG00000171603
T prolif	ARHGAP11B	0.273492	0.308	0.022	0	0	ENSG00000285077
T prolif	PPM1K	0.273304	0.64	0.296	0	0	ENSG00000163644
T prolif	NUP153	0.273198	0.56	0.191	0	0	ENSG00000124789
T prolif	STAG2	0.273088	0.856	0.453	0	0	ENSG00000101972
T prolif	RNF126	0.272921	0.542	0.229	0	0	ENSG00000070423
T prolif	CDR2	0.272871	0.445	0.102	0	0	ENSG00000140743
T prolif	LINC00426	0.272775	0.429	0.065	0	0	ENSG00000238121
T prolif	ARL6IP6	0.272734	0.593	0.25	0	0	ENSG00000177917
T prolif	EIF2B1	0.272727	0.563	0.234	0	0	ENSG00000111361
T prolif	BCAS2	0.272524	0.691	0.316	0	0	ENSG00000116752
T prolif	ABT1	0.272512	0.611	0.239	0	0	ENSG00000146109
T prolif	YY1	0.27237	0.923	0.555	0	0	ENSG00000100811
T prolif	HIST1H1A	0.272241	0.205	0.006	0	0	ENSG00000124610
T prolif	TUBG1	0.272229	0.419	0.133	0	0	ENSG00000131462
T prolif	S1PR1	0.271974	0.324	0.037	0	0	ENSG00000170989
T prolif	LPIN1	0.271746	0.534	0.19	0	0	ENSG00000134324
T prolif	NOP14	0.271518	0.466	0.188	0	0	ENSG00000087269
T prolif	DYNLL2	0.271512	0.571	0.211	0	0	ENSG00000264364
T prolif	SATB1	0.271343	0.464	0.127	0	0	ENSG00000182568
T prolif	KANSL1	0.271117	0.837	0.42	0	0	ENSG00000120071
T prolif	CHAC2	0.270966	0.36	0.051	0	0	ENSG00000143942
T prolif	TBL1XR1	0.270856	0.819	0.41	0	0	ENSG00000177565
T prolif	CBFB	0.270783	0.669	0.305	0	0	ENSG00000067955
T prolif	ZC3H8	0.270734	0.5	0.151	0	0	ENSG00000144161
T prolif	EXOSC6	0.27069	0.575	0.235	0	0	ENSG00000223496
T prolif	FAF2	0.270622	0.565	0.22	0	0	ENSG00000113194
T prolif	VPS51	0.270383	0.581	0.256	0	0	ENSG00000149823
T prolif	OGDH	0.270195	0.591	0.256	0	0	ENSG00000105953
T prolif	RBMX2	0.270092	0.6	0.259	0	0	ENSG00000134597
T prolif	POLA2	0.269791	0.349	0.059	0	0	ENSG00000014138
T prolif	RAD18	0.269635	0.364	0.059	0	0	ENSG00000070950
T prolif	BUD13	0.26929	0.439	0.111	0	0	ENSG00000137656
T prolif	CPSF2	0.269198	0.649	0.307	0	0	ENSG00000165934
T prolif	TTC14	0.268807	0.753	0.371	0	0	ENSG00000163728
T prolif	FAM118A	0.268768	0.458	0.111	0	0	ENSG00000100376
T prolif	DDX52	0.26846	0.645	0.289	0	0	ENSG00000278053
T prolif	DLG1	0.268442	0.536	0.207	0	0	ENSG00000075711
T prolif	TSEN54	0.268396	0.459	0.108	0	0	ENSG00000182173
T prolif	FOXO1	0.268387	0.478	0.143	0	0	ENSG00000150907
T prolif	MTREX	0.268312	0.573	0.25	0	0	ENSG00000039123
T prolif	NETO2	0.268114	0.406	0.094	0	0	ENSG00000171208
T prolif	AFG3L2	0.267968	0.56	0.248	0	0	ENSG00000141385
T prolif	RHNO1	0.267919	0.452	0.142	0	0	ENSG00000171792
T prolif	CFAP97	0.267814	0.59	0.266	0	0	ENSG00000164323
T prolif	SLC1A4	0.267576	0.36	0.077	0	0	ENSG00000115902
T prolif	THOC1	0.267498	0.478	0.18	0	0	ENSG00000079134
T prolif	CDK2	0.267402	0.331	0.03	0	0	ENSG00000123374
T prolif	TAF11	0.267383	0.629	0.268	0	0	ENSG00000064995
T prolif	ICAM3	0.267054	0.888	0.352	0	0	ENSG00000076662
T prolif	UBR5	0.267038	0.673	0.312	0	0	ENSG00000104517
T prolif	PITPNC1	0.266915	0.496	0.181	0	0	ENSG00000154217
T prolif	CYBC1	0.266774	0.755	0.387	0	0	ENSG00000178927
T prolif	TP53	0.266655	0.471	0.153	0	0	ENSG00000141510
T prolif	YTHDC1	0.266524	0.783	0.401	0	0	ENSG00000083896
T prolif	SH3BP1	0.266371	0.627	0.265	0	0	ENSG00000100092
T prolif	PRRC2B	0.266343	0.644	0.289	0	0	ENSG00000130723
T prolif	FUT7	0.266051	0.272	0.036	0	0	ENSG00000180549
T prolif	CNP	0.266009	0.516	0.197	0	0	ENSG00000173786
T prolif	GFI1	0.265734	0.358	0.042	0	0	ENSG00000162676
T prolif	E2F4	0.26562	0.597	0.253	0	0	ENSG00000205250
T prolif	BCL7B	0.265264	0.579	0.243	0	0	ENSG00000106635
T prolif	SYNE3	0.265083	0.443	0.105	0	0	ENSG00000176438
T prolif	CPT1A	0.264812	0.524	0.22	0	0	ENSG00000110090
T prolif	ZNF638	0.264543	0.75	0.372	0	0	ENSG00000075292
T prolif	MRPL36	0.264397	0.663	0.323	0	0	ENSG00000171421
T prolif	VPS25	0.264352	0.606	0.272	0	0	ENSG00000131475
T prolif	CHAMP1	0.264333	0.435	0.132	0	0	ENSG00000198824
T prolif	TMX4	0.26432	0.75	0.365	0	0	ENSG00000125827
T prolif	SAAL1	0.264158	0.379	0.079	0	0	ENSG00000166788
T prolif	RPUSD3	0.264048	0.504	0.186	0	0	ENSG00000156990
T prolif	ZNHIT3	0.263748	0.669	0.32	0	0	ENSG00000273611
T prolif	ARAP2	0.263396	0.69	0.249	0	0	ENSG00000047365
T prolif	TOR3A	0.26338	0.54	0.22	0	0	ENSG00000186283
T prolif	GPANK1	0.263328	0.549	0.221	0	0	ENSG00000204438
T prolif	HAPLN3	0.263199	0.354	0.051	0	0	ENSG00000140511
T prolif	NUP62	0.263182	0.586	0.238	0	0	ENSG00000213024
T prolif	SQLE	0.263173	0.451	0.131	0	0	ENSG00000104549
T prolif	CIAPIN1	0.263107	0.482	0.165	0	0	ENSG00000005194
T prolif	RPS6KA3	0.263019	0.793	0.386	0	0	ENSG00000177189
T prolif	KATNAL1	0.262917	0.342	0.055	0	0	ENSG00000102781
T prolif	SFMBT2	0.262249	0.443	0.16	0	0	ENSG00000198879
T prolif	PHF10	0.262244	0.476	0.164	0	0	ENSG00000130024
T prolif	PITHD1	0.262155	0.613	0.262	0	0	ENSG00000057757
T prolif	AGO2	0.262023	0.639	0.237	0	0	ENSG00000123908
T prolif	TRAPPC4	0.261918	0.717	0.353	0	0	ENSG00000196655
T prolif	C22orf39	0.261872	0.6	0.256	0	0	ENSG00000242259
T prolif	TCOF1	0.261845	0.541	0.213	0	0	ENSG00000070814
T prolif	DDX42	0.261795	0.637	0.3	0	0	ENSG00000198231
T prolif	AC005224.3	0.261552	0.439	0.077	0	0	ENSG00000266378
T prolif	ELK4	0.260936	0.571	0.242	0	0	ENSG00000158711
T prolif	RAB1B	0.260793	0.709	0.342	0	0	ENSG00000174903
T prolif	PPP1R16B	0.260791	0.411	0.063	0	0	ENSG00000101445
T prolif	FANCM	0.260777	0.322	0.043	0	0	ENSG00000187790
T prolif	BORA	0.260702	0.301	0.038	0	0	ENSG00000136122
T prolif	UBE2A	0.260623	0.799	0.428	0	0	ENSG00000077721
T prolif	EBPL	0.260499	0.504	0.154	0	0	ENSG00000123179
T prolif	ZNHIT6	0.260413	0.49	0.176	0	0	ENSG00000117174
T prolif	AATF	0.260133	0.671	0.322	0	0	ENSG00000275700
T prolif	TBC1D2B	0.25994	0.596	0.226	0	0	ENSG00000167202
T prolif	DDX27	0.259703	0.672	0.33	0	0	ENSG00000124228
T prolif	UMPS	0.259671	0.437	0.151	0	0	ENSG00000114491
T prolif	MOCS2	0.259663	0.563	0.243	0	0	ENSG00000164172
T prolif	SFI1	0.259324	0.431	0.099	0	0	ENSG00000198089
T prolif	ICMT	0.259257	0.447	0.158	0	0	ENSG00000116237
T prolif	NSMCE4A	0.259136	0.504	0.191	0	0	ENSG00000107672
T prolif	CDC25C	0.259088	0.269	0.006	0	0	ENSG00000158402
T prolif	RNASEH1	0.259033	0.5	0.2	0	0	ENSG00000171865
T prolif	CNOT1	0.258956	0.691	0.316	0	0	ENSG00000125107
T prolif	GABPB1	0.25893	0.43	0.119	0	0	ENSG00000104064
T prolif	EXOSC10	0.258851	0.471	0.174	0	0	ENSG00000171824
T prolif	TNRC6A	0.258377	0.612	0.28	0	0	ENSG00000090905
T prolif	SAFB	0.258137	0.674	0.289	0	0	ENSG00000160633
T prolif	NUDT2	0.257975	0.53	0.214	0	0	ENSG00000164978
T prolif	PRKCA	0.25784	0.414	0.103	0	0	ENSG00000154229
T prolif	NTMT1	0.257602	0.575	0.257	0	0	ENSG00000148335
T prolif	CCNB1IP1	0.25759	0.443	0.151	0	0	ENSG00000100814
T prolif	RIC8A	0.257582	0.539	0.216	0	0	ENSG00000177963
T prolif	NPAT	0.257387	0.528	0.182	0	0	ENSG00000149308
T prolif	GK5	0.257007	0.404	0.124	0	0	ENSG00000175066
T prolif	FAF1	0.256943	0.458	0.169	0	0	ENSG00000185104
T prolif	TMEM223	0.256782	0.531	0.223	0	0	ENSG00000168569
T prolif	KCTD20	0.256644	0.596	0.258	0	0	ENSG00000112078
T prolif	TMEM18	0.256633	0.518	0.218	0	0	ENSG00000151353
T prolif	PRRC2A	0.256343	0.574	0.236	0	0	ENSG00000204469
T prolif	CD2BP2	0.256092	0.756	0.378	0	0	ENSG00000169217
T prolif	SLC38A5	0.25604	0.348	0.036	0	0	ENSG00000017483
T prolif	CCDC69	0.255598	0.628	0.21	0	0	ENSG00000198624
T prolif	AKT1	0.255555	0.606	0.279	0	0	ENSG00000142208
T prolif	CEP97	0.255523	0.378	0.077	0	0	ENSG00000182504
T prolif	C2orf48	0.255349	0.242	0.003	0	0	ENSG00000163009
T prolif	COPS8	0.25483	0.535	0.228	0	0	ENSG00000198612
T prolif	MALT1	0.254389	0.518	0.181	0	0	ENSG00000172175
T prolif	RGS16	0.254373	0.243	0.049	0	0	ENSG00000143333
T prolif	DDB1	0.253993	0.596	0.275	0	0	ENSG00000167986
T prolif	BAD	0.253563	0.55	0.226	0	0	ENSG00000002330
T prolif	SFMBT1	0.253397	0.346	0.075	0	0	ENSG00000163935
T prolif	DHX30	0.253396	0.544	0.225	0	0	ENSG00000132153
T prolif	KDM1A	0.253383	0.48	0.196	0	0	ENSG00000004487
T prolif	ATP6V0E2	0.253136	0.485	0.159	0	0	ENSG00000171130
T prolif	ODF2	0.252753	0.37	0.077	0	0	ENSG00000136811
T prolif	BIRC6	0.252452	0.758	0.387	0	0	ENSG00000115760
T prolif	AC245297.3	0.252256	0.776	0.403	0	0	ENSG00000274265
T prolif	TXNDC9	0.252047	0.679	0.32	0	0	ENSG00000115514
T prolif	SCML4	0.251873	0.427	0.091	0	0	ENSG00000146285
T prolif	BCCIP	0.251668	0.555	0.242	0	0	ENSG00000107949
T prolif	SETD5	0.251552	0.652	0.271	0	0	ENSG00000168137
T prolif	JAKMIP1	0.251182	0.347	0.043	0	0	ENSG00000152969
T prolif	POLR2B	0.250982	0.684	0.331	0	0	ENSG00000047315
T prolif	KRI1	0.250335	0.405	0.119	0	0	ENSG00000129347
T prolif	SRI	0.398922	0.905	0.541	2.37426e-307	7.9628e-303	ENSG00000075142
T prolif	HMOX2	0.293694	0.755	0.387	6.40307e-307	2.14746e-302	ENSG00000103415
T prolif	NAA10	0.274191	0.725	0.375	5.72353e-305	1.91956e-300	ENSG00000102030
T prolif	RPL7L1	0.284158	0.715	0.363	1.87303e-303	6.28176e-299	ENSG00000146223
T prolif	DYNC1H1	0.352494	0.832	0.457	9.7806e-303	3.28022e-298	ENSG00000197102
T prolif	TRIR	0.423824	0.979	0.696	1.75687e-302	5.89219e-298	ENSG00000123144
T prolif	DHX36	0.326607	0.878	0.497	3.47237e-302	1.16456e-297	ENSG00000174953
T prolif	C11orf58	0.415099	0.964	0.624	7.32441e-302	2.45646e-297	ENSG00000110696
T prolif	TYW3	0.26474	0.549	0.246	1.00216e-301	3.36103e-297	ENSG00000162623
T prolif	TMEM126B	0.261618	0.716	0.367	4.27934e-301	1.43521e-296	ENSG00000171204
T prolif	BCL7C	0.265364	0.7	0.352	3.80275e-300	1.27537e-295	ENSG00000099385
T prolif	AURKAIP1	0.334334	0.925	0.566	4.52052e-300	1.51609e-295	ENSG00000175756
T prolif	TNFRSF4	0.32794	0.223	0.053	9.48486e-300	3.18103e-295	ENSG00000186827
T prolif	NOL7	0.322838	0.855	0.48	1.68335e-299	5.64562e-295	ENSG00000225921
T prolif	MRPS5	0.29694	0.745	0.385	2.17514e-299	7.29499e-295	ENSG00000144029
T prolif	ATP5MC3	0.525813	0.983	0.669	6.45217e-299	2.16393e-294	ENSG00000154518
T prolif	REXO2	0.315205	0.691	0.351	7.57723e-299	2.54125e-294	ENSG00000076043
T prolif	RNF187	0.271885	0.622	0.297	8.24291e-299	2.76451e-294	ENSG00000168159
T prolif	MCTS1	0.283149	0.762	0.406	6.35314e-298	2.13072e-293	ENSG00000232119
T prolif	SEPT9	0.327731	0.783	0.427	9.10269e-297	3.05286e-292	ENSG00000184640
T prolif	RPL26L1	0.270323	0.645	0.318	9.55574e-297	3.20481e-292	ENSG00000037241
T prolif	MAT2A	0.262264	0.717	0.361	1.09042e-296	3.65704e-292	ENSG00000168906
T prolif	PSMD12	0.261512	0.704	0.358	1.40424e-296	4.70954e-292	ENSG00000197170
T prolif	PTPRA	0.288647	0.764	0.394	2.58328e-296	8.6638e-292	ENSG00000132670
T prolif	NDUFA9	0.295797	0.688	0.349	5.39065e-296	1.80792e-291	ENSG00000139180
T prolif	NDUFA2	0.348708	0.942	0.595	5.86846e-296	1.96816e-291	ENSG00000131495
T prolif	ATP5MC2	0.457791	0.995	0.762	5.98371e-296	2.00682e-291	ENSG00000135390
T prolif	FDFT1	0.273136	0.721	0.351	1.24057e-294	4.16063e-290	ENSG00000079459
T prolif	ERP29	0.468055	0.967	0.615	1.85533e-294	6.22239e-290	ENSG00000089248
T prolif	TOMM22	0.329111	0.741	0.397	2.27294e-294	7.62297e-290	ENSG00000100216
T prolif	ZFP36L2	0.394969	0.962	0.64	5.24464e-294	1.75895e-289	ENSG00000152518
T prolif	TRIP11	0.268318	0.653	0.321	9.62189e-294	3.22699e-289	ENSG00000100815
T prolif	SNF8	0.317987	0.818	0.441	4.6019e-293	1.54338e-288	ENSG00000159210
T prolif	HADHA	0.397259	0.899	0.52	5.941e-293	1.99249e-288	ENSG00000084754
T prolif	DNM1L	0.255394	0.596	0.281	9.05507e-293	3.03689e-288	ENSG00000087470
T prolif	PSMB6	0.425996	0.908	0.555	3.58926e-292	1.20377e-287	ENSG00000142507
T prolif	UFC1	0.366813	0.923	0.555	8.22759e-292	2.75937e-287	ENSG00000143222
T prolif	FBXO7	0.268444	0.694	0.352	1.16987e-291	3.92349e-287	ENSG00000100225
T prolif	MRPL57	0.38202	0.887	0.515	1.23706e-291	4.14885e-287	ENSG00000173141
T prolif	CALR	0.582914	0.952	0.6	1.43082e-291	4.79869e-287	ENSG00000179218
T prolif	ARPC4	0.362423	0.944	0.615	1.71012e-290	5.73541e-286	ENSG00000241553
T prolif	SUMO1	0.332843	0.892	0.544	1.8781e-290	6.29877e-286	ENSG00000116030
T prolif	ZNF207	0.253276	0.93	0.58	1.40359e-289	4.70737e-285	ENSG00000010244
T prolif	EIF4E	0.256157	0.732	0.383	1.48016e-289	4.96417e-285	ENSG00000151247
T prolif	ADI1	0.348193	0.635	0.323	2.22468e-289	7.46113e-285	ENSG00000182551
T prolif	CAPZB	0.397041	0.965	0.667	3.35294e-289	1.12451e-284	ENSG00000077549
T prolif	DNAJC19	0.255636	0.652	0.323	5.4406e-289	1.82467e-284	ENSG00000205981
T prolif	RPS12	0.448995	1	0.827	1.90791e-288	6.39876e-284	ENSG00000112306
T prolif	UTRN	0.272413	0.711	0.358	3.0142e-288	1.0109e-283	ENSG00000152818
T prolif	GUK1	0.404219	0.974	0.671	3.4932e-288	1.17155e-283	ENSG00000143774
T prolif	PSMC1	0.285614	0.816	0.45	1.90508e-287	6.38925e-283	ENSG00000100764
T prolif	PHLDA1	0.286003	0.384	0.138	1.82333e-286	6.1151e-282	ENSG00000139289
T prolif	HSPH1	0.396456	0.708	0.373	3.94264e-285	1.32228e-280	ENSG00000120694
T prolif	PRMT2	0.336598	0.893	0.525	1.50713e-284	5.05462e-280	ENSG00000160310
T prolif	UQCRH	0.465296	0.989	0.707	4.9337e-284	1.65466e-279	ENSG00000173660
T prolif	ZNF37A	0.255362	0.496	0.213	2.71827e-283	9.11652e-279	ENSG00000075407
T prolif	EIF3M	0.35687	0.883	0.52	2.96452e-283	9.94241e-279	ENSG00000149100
T prolif	EIF3B	0.291698	0.624	0.314	3.66036e-283	1.22761e-278	ENSG00000106263
T prolif	GLG1	0.26168	0.749	0.393	2.09516e-282	7.02675e-278	ENSG00000090863
T prolif	PRDX6	0.356157	0.916	0.538	3.40148e-282	1.14079e-277	ENSG00000117592
T prolif	DGCR6L	0.261384	0.659	0.329	4.5344e-282	1.52075e-277	ENSG00000128185
T prolif	DNAJC7	0.290656	0.842	0.474	4.66188e-282	1.5635e-277	ENSG00000168259
T prolif	RDX	0.311474	0.736	0.382	5.49804e-281	1.84393e-276	ENSG00000137710
T prolif	PNP	0.276437	0.663	0.329	3.30722e-279	1.10918e-274	ENSG00000198805
T prolif	RPL18A	0.466746	0.999	0.811	7.87166e-279	2.64e-274	ENSG00000105640
T prolif	RWDD1	0.354974	0.913	0.546	9.59581e-278	3.21824e-273	ENSG00000111832
T prolif	ST3GAL5	0.255765	0.547	0.247	1.017e-277	3.41083e-273	ENSG00000115525
T prolif	ZNF428	0.250212	0.61	0.294	1.41239e-277	4.73687e-273	ENSG00000131116
T prolif	YWHAZ	0.376478	0.996	0.78	1.92303e-276	6.44944e-272	ENSG00000164924
T prolif	EIF3L	0.369267	0.874	0.516	1.16528e-275	3.90813e-271	ENSG00000100129
T prolif	ATP5PB	0.374661	0.919	0.56	3.01167e-275	1.01005e-270	ENSG00000116459
T prolif	IFI27L2	0.402922	0.93	0.577	2.44978e-273	8.21606e-269	ENSG00000119632
T prolif	DNAJC15	0.332752	0.865	0.485	3.80613e-273	1.2765e-268	ENSG00000120675
T prolif	IMP3	0.253617	0.736	0.386	7.55773e-273	2.53471e-268	ENSG00000177971
T prolif	PSMB7	0.296724	0.821	0.452	5.76932e-272	1.93491e-267	ENSG00000136930
T prolif	RPL28	0.378922	1	0.926	5.49756e-271	1.84377e-266	ENSG00000108107
T prolif	MRPS18C	0.264012	0.844	0.474	6.83936e-271	2.29379e-266	ENSG00000163319
T prolif	ATP5PF	0.423419	0.972	0.676	2.0215e-269	6.77969e-265	ENSG00000154723
T prolif	EEF1D	0.41199	0.994	0.785	4.16232e-269	1.39596e-264	ENSG00000104529
T prolif	TUFM	0.373352	0.85	0.498	3.41906e-268	1.14669e-263	ENSG00000178952
T prolif	NDUFAF8	0.268368	0.694	0.361	6.68523e-268	2.24209e-263	ENSG00000224877
T prolif	PSMB1	0.406082	0.959	0.639	2.19812e-266	7.37206e-262	ENSG00000008018
T prolif	BRK1	0.368888	0.959	0.655	6.4205e-266	2.15331e-261	ENSG00000254999
T prolif	CISD2	0.256844	0.746	0.395	1.80934e-265	6.06815e-261	ENSG00000145354
T prolif	GSPT1	0.356168	0.8	0.445	1.81849e-265	6.09885e-261	ENSG00000103342
T prolif	C8orf59	0.341848	0.862	0.498	1.80027e-264	6.03775e-260	ENSG00000176731
T prolif	NDUFA11	0.375392	0.961	0.652	1.92202e-264	6.44606e-260	ENSG00000174886
T prolif	NHP2	0.3554	0.745	0.419	5.89035e-264	1.97551e-259	ENSG00000145912
T prolif	C19orf53	0.357117	0.959	0.631	9.22186e-263	3.09283e-258	ENSG00000104979
T prolif	COPS9	0.374883	0.956	0.628	3.09037e-262	1.03645e-257	ENSG00000172428
T prolif	ABCE1	0.259876	0.602	0.297	1.66282e-261	5.57678e-257	ENSG00000164163
T prolif	VDAC1	0.435529	0.923	0.555	1.50766e-260	5.05639e-256	ENSG00000213585
T prolif	NSA2	0.395061	0.938	0.575	1.56356e-260	5.24387e-256	ENSG00000164346
T prolif	EIF3D	0.310404	0.835	0.479	2.54605e-260	8.53893e-256	ENSG00000100353
T prolif	GPI	0.314668	0.702	0.373	3.16792e-260	1.06246e-255	ENSG00000105220
T prolif	BST2	0.472007	0.955	0.622	8.47747e-260	2.84318e-255	ENSG00000130303
T prolif	SUN2	0.255236	0.753	0.412	2.09874e-259	7.03877e-255	ENSG00000100242
T prolif	GALNT2	0.322983	0.489	0.224	2.73559e-259	9.17461e-255	ENSG00000143641
T prolif	AKR7A2	0.260088	0.611	0.304	3.85997e-259	1.29456e-254	ENSG00000053371
T prolif	RAB8A	0.260359	0.858	0.477	1.16189e-258	3.89676e-254	ENSG00000167461
T prolif	PSME1	0.34714	0.994	0.794	1.38428e-258	4.64258e-254	ENSG00000092010
T prolif	PRDX3	0.317222	0.829	0.459	1.12542e-257	3.77443e-253	ENSG00000165672
T prolif	CAPRIN1	0.256463	0.743	0.4	3.2496e-257	1.08985e-252	ENSG00000135387
T prolif	MBD2	0.270339	0.869	0.489	3.79027e-257	1.27118e-252	ENSG00000134046
T prolif	LNPEP	0.258731	0.786	0.428	9.7096e-257	3.25641e-252	ENSG00000113441
T prolif	MRPS15	0.325266	0.786	0.435	2.79947e-256	9.38886e-252	ENSG00000116898
T prolif	CSNK2B	0.299703	0.902	0.547	8.0283e-256	2.69253e-251	ENSG00000204435
T prolif	MRPL34	0.276714	0.8	0.431	2.67927e-254	8.98574e-250	ENSG00000130312
T prolif	MT-ND5	0.593591	0.998	0.757	6.63741e-254	2.22605e-249	ENSG00000198786
T prolif	UXT	0.334265	0.91	0.56	9.11182e-254	3.05592e-249	ENSG00000126756
T prolif	CCDC107	0.262999	0.747	0.409	1.80851e-252	6.06538e-248	ENSG00000159884
T prolif	EIF4G1	0.254797	0.685	0.357	2.6864e-252	9.00964e-248	ENSG00000114867
T prolif	SMS	0.274192	0.777	0.413	1.09939e-251	3.68713e-247	ENSG00000102172
T prolif	H2AFJ	0.353407	0.783	0.431	4.78574e-251	1.60504e-246	ENSG00000246705
T prolif	IL6ST	0.278008	0.614	0.314	2.73571e-250	9.17502e-246	ENSG00000134352
T prolif	FAM96B	0.331031	0.918	0.572	7.53018e-250	2.52547e-245	ENSG00000166595
T prolif	TPM3	0.387119	0.995	0.813	2.33258e-248	7.823e-244	ENSG00000143549
T prolif	TXNDC17	0.283972	0.913	0.554	3.18382e-247	1.06779e-242	ENSG00000129235
T prolif	PSMB3	0.34171	0.963	0.672	3.59353e-247	1.2052e-242	ENSG00000277791
T prolif	SLC1A5	0.26113	0.501	0.234	5.51194e-246	1.84859e-241	ENSG00000105281
T prolif	GOLGA4	0.279146	0.801	0.451	9.16148e-244	3.07258e-239	ENSG00000144674
T prolif	MRPL17	0.276344	0.576	0.293	1.37562e-242	4.61354e-238	ENSG00000158042
T prolif	GPATCH4	0.253035	0.48	0.222	2.5623e-242	8.59343e-238	ENSG00000160818
T prolif	RPS18	0.47559	1	0.804	3.40634e-242	1.14242e-237	ENSG00000231500
T prolif	AKAP13	0.266942	0.945	0.597	1.29247e-241	4.33468e-237	ENSG00000170776
T prolif	HSPA4	0.255103	0.684	0.365	6.6686e-241	2.23652e-236	ENSG00000170606
T prolif	COPE	0.339588	0.957	0.629	1.23553e-240	4.14371e-236	ENSG00000105669
T prolif	C1QBP	0.441727	0.724	0.42	1.25582e-239	4.21177e-235	ENSG00000108561
T prolif	EIF1AX	0.352111	0.868	0.508	2.9533e-239	9.90478e-235	ENSG00000173674
T prolif	NDUFB3	0.32159	0.939	0.604	4.81988e-238	1.61649e-233	ENSG00000119013
T prolif	SF3B5	0.32371	0.925	0.577	1.17691e-237	3.94712e-233	ENSG00000169976
T prolif	RPL19	0.394834	0.999	0.84	1.49919e-237	5.02799e-233	ENSG00000108298
T prolif	OSTC	0.312693	0.849	0.488	2.59686e-237	8.70935e-233	ENSG00000198856
T prolif	MX1	0.270819	0.806	0.471	6.75333e-237	2.26493e-232	ENSG00000157601
T prolif	RPL13A	0.419815	1	0.82	6.91057e-236	2.31767e-231	ENSG00000142541
T prolif	RBX1	0.376461	0.965	0.654	1.17652e-235	3.9458e-231	ENSG00000100387
T prolif	COX6A1	0.369179	0.989	0.75	2.70852e-232	9.08382e-228	ENSG00000111775
T prolif	CDV3	0.290751	0.932	0.59	5.05155e-231	1.69419e-226	ENSG00000091527
T prolif	SRM	0.318037	0.645	0.349	1.0063e-229	3.37494e-225	ENSG00000116649
T prolif	NDUFB4	0.337234	0.948	0.619	9.9043e-229	3.3217e-224	ENSG00000065518
T prolif	UCP2	0.287296	0.868	0.489	1.98296e-228	6.65045e-224	ENSG00000175567
T prolif	MRPS7	0.250409	0.683	0.364	4.08535e-228	1.37014e-223	ENSG00000125445
T prolif	PCBP2	0.318171	0.97	0.685	3.20522e-227	1.07497e-222	ENSG00000197111
T prolif	PSMC2	0.250825	0.699	0.374	6.76443e-227	2.26865e-222	ENSG00000161057
T prolif	HSPA9	0.277554	0.759	0.43	1.5144e-226	5.07899e-222	ENSG00000113013
T prolif	AKAP9	0.300882	0.866	0.507	2.76099e-226	9.2598e-222	ENSG00000127914
T prolif	MBNL1	0.261942	0.97	0.662	7.52087e-225	2.52235e-220	ENSG00000152601
T prolif	YWHAE	0.367612	0.94	0.598	3.93667e-223	1.32028e-218	ENSG00000108953
T prolif	DRAP1	0.316717	0.969	0.67	3.96193e-223	1.32875e-218	ENSG00000175550
T prolif	DDX24	0.274257	0.942	0.596	1.2446e-221	4.17414e-217	ENSG00000089737
T prolif	SPCS3	0.26152	0.913	0.575	2.56367e-221	8.59805e-217	ENSG00000129128
T prolif	BAX	0.396968	0.923	0.581	8.91104e-217	2.98859e-212	ENSG00000087088
T prolif	MDH2	0.291666	0.85	0.492	9.82758e-217	3.29597e-212	ENSG00000146701
T prolif	RPL41	0.3658	1	0.934	2.67068e-216	8.95693e-212	ENSG00000229117
T prolif	TLN1	0.265048	0.963	0.645	6.65104e-216	2.23063e-211	ENSG00000137076
T prolif	HSP90AB1	0.770815	0.965	0.706	1.45473e-214	4.87888e-210	ENSG00000096384
T prolif	MT-CO3	0.42277	1	0.913	2.11242e-213	7.08465e-209	ENSG00000198938
T prolif	RPS23	0.396469	0.999	0.807	1.87133e-210	6.27607e-206	ENSG00000186468
T prolif	RPS10	0.399536	0.997	0.784	1.13468e-207	3.80551e-203	ENSG00000124614
T prolif	ATP5MF	0.352613	0.981	0.704	1.43511e-204	4.81308e-200	ENSG00000241468
T prolif	COX7C	0.361755	0.998	0.753	1.6376e-203	5.49218e-199	ENSG00000127184
T prolif	ENTPD1	0.259237	0.424	0.2	7.68123e-202	2.57613e-197	ENSG00000138185
T prolif	GNAS	0.410745	0.993	0.74	2.87826e-201	9.65311e-197	ENSG00000087460
T prolif	JTB	0.262643	0.946	0.623	9.24659e-199	3.10112e-194	ENSG00000143543
T prolif	NDUFV2	0.31526	0.93	0.619	1.12014e-198	3.75673e-194	ENSG00000178127
T prolif	NDUFC1	0.285989	0.89	0.56	1.55401e-198	5.21184e-194	ENSG00000109390
T prolif	UBXN1	0.274878	0.922	0.583	4.18473e-198	1.40347e-193	ENSG00000162191
T prolif	EIF3K	0.36333	0.982	0.707	1.18512e-195	3.97464e-191	ENSG00000178982
T prolif	EIF3H	0.300227	0.946	0.619	3.10763e-195	1.04224e-190	ENSG00000147677
T prolif	ARL6IP1	0.533	0.884	0.575	4.74074e-195	1.58995e-190	ENSG00000170540
T prolif	RPS9	0.32468	0.998	0.89	2.58416e-193	8.66676e-189	ENSG00000170889
T prolif	EDF1	0.316511	0.974	0.681	2.15492e-188	7.22716e-184	ENSG00000107223
T prolif	NDUFS5	0.35927	0.983	0.692	1.5635e-187	5.24367e-183	ENSG00000168653
T prolif	PDIA3	0.321808	0.919	0.574	2.88372e-187	9.67141e-183	ENSG00000167004
T prolif	PHB	0.265975	0.749	0.425	3.31308e-187	1.11114e-182	ENSG00000167085
T prolif	SON	0.253055	0.98	0.724	7.69829e-187	2.58185e-182	ENSG00000159140
T prolif	RPS27A	0.287011	0.999	0.874	2.00349e-182	6.7193e-178	ENSG00000143947
T prolif	TMEM258	0.275528	0.98	0.714	5.41072e-181	1.81465e-176	ENSG00000134825
T prolif	XIST	0.575041	0.41	0.193	4.38247e-180	1.46979e-175	ENSG00000229807
T prolif	RPS19	0.367312	1	0.832	1.03543e-176	3.47262e-172	ENSG00000105372
T prolif	MT-CYB	0.366577	1	0.873	2.32248e-176	7.78914e-172	ENSG00000198727
T prolif	COX4I1	0.335304	0.996	0.782	3.95846e-174	1.32759e-169	ENSG00000131143
T prolif	EIF3G	0.253111	0.907	0.581	6.13232e-171	2.05666e-166	ENSG00000130811
T prolif	GYPC	0.261785	0.943	0.58	1.59546e-170	5.35086e-166	ENSG00000136732
T prolif	GSTK1	0.25782	0.917	0.602	2.49956e-167	8.38302e-163	ENSG00000197448
T prolif	MAF	0.509178	0.524	0.305	3.22495e-167	1.08159e-162	ENSG00000178573
T prolif	EIF1AY	0.360604	0.459	0.26	1.61958e-166	5.43175e-162	ENSG00000198692
T prolif	TMSB4X	0.291257	1	0.995	9.01206e-166	3.02246e-161	ENSG00000205542
T prolif	RPL36	0.336806	1	0.81	1.0567e-165	3.54396e-161	ENSG00000130255
T prolif	RPL7	0.34602	0.998	0.79	5.75937e-163	1.93158e-158	ENSG00000147604
T prolif	TRGC2	0.312431	0.341	0.158	2.38226e-159	7.98962e-155	ENSG00000227191
T prolif	MT-CO1	0.308201	1	0.851	5.71176e-157	1.91561e-152	ENSG00000198804
T prolif	SLC25A6	0.315652	0.962	0.673	3.90049e-153	1.30815e-148	ENSG00000169100
T prolif	SNX9	0.265663	0.45	0.243	5.18423e-151	1.73869e-146	ENSG00000130340
T prolif	RPLP2	0.287032	0.999	0.83	2.53819e-150	8.51257e-146	ENSG00000177600
T prolif	PPDPF	0.309687	0.977	0.671	1.78336e-149	5.98102e-145	ENSG00000125534
T prolif	RPL36AL	0.256513	0.997	0.83	5.99145e-148	2.00941e-143	ENSG00000165502
T prolif	COX7B	0.264239	0.98	0.719	1.60911e-145	5.39662e-141	ENSG00000131174
T prolif	EEF2	0.295806	0.966	0.685	1.18676e-142	3.98015e-138	ENSG00000167658
T prolif	SEC61B	0.253143	0.969	0.696	1.40583e-142	4.71486e-138	ENSG00000106803
T prolif	RPS16	0.289488	0.999	0.855	5.99794e-138	2.01159e-133	ENSG00000105193
T prolif	YWHAB	0.267663	0.991	0.801	4.10694e-137	1.37739e-132	ENSG00000166913
T prolif	RPL27A	0.284109	0.999	0.828	3.65683e-135	1.22643e-130	ENSG00000166441
T prolif	MTDH	0.252915	0.963	0.654	6.48041e-135	2.1734e-130	ENSG00000147649
T prolif	RPS11	0.289187	0.998	0.864	8.67688e-131	2.91005e-126	ENSG00000142534
T prolif	RPL11	0.299986	1	0.814	3.04805e-128	1.02226e-123	ENSG00000142676
T prolif	RPL22	0.311375	0.996	0.767	3.19658e-127	1.07207e-122	ENSG00000116251
T prolif	TMSB10	0.379905	0.999	0.928	4.49791e-126	1.50851e-121	ENSG00000034510
T prolif	RPL26	0.267247	0.999	0.823	6.38973e-125	2.14299e-120	ENSG00000161970
T prolif	CD52	0.311158	0.996	0.734	2.92004e-120	9.79324e-116	ENSG00000169442
T prolif	RPL12	0.265265	0.999	0.835	8.8134e-119	2.95584e-114	ENSG00000197958
T prolif	RBM3	0.292376	0.897	0.592	2.44548e-118	8.20166e-114	ENSG00000102317
T prolif	UQCRB	0.262165	0.993	0.777	2.6848e-116	9.00428e-112	ENSG00000156467
T prolif	CORO1B	0.320719	0.651	0.435	6.3928e-108	2.14402e-103	ENSG00000172725
T prolif	RPL15	0.29305	0.999	0.812	8.68561e-108	2.91298e-103	ENSG00000174748
T prolif	PTMS	0.342456	0.781	0.498	1.49056e-105	4.99904e-101	ENSG00000159335
T prolif	RPL37A	0.279204	0.999	0.816	5.57029e-92	1.86816e-87	ENSG00000197756
NK	GNLY	3.52229	0.875	0.11	0	0	ENSG00000115523
NK	KLRD1	3.44751	0.925	0.086	0	0	ENSG00000134539
NK	NKG7	3.37177	0.936	0.18	0	0	ENSG00000105374
NK	GZMB	2.93615	0.843	0.13	0	0	ENSG00000100453
NK	TRDC	2.86116	0.692	0.01	0	0	ENSG00000211829
NK	KLRC1	2.84657	0.723	0.051	0	0	ENSG00000134545
NK	CTSW	2.63505	0.825	0.207	0	0	ENSG00000172543
NK	CD7	2.5195	0.881	0.183	0	0	ENSG00000173762
NK	XCL2	2.51074	0.47	0.02	0	0	ENSG00000143185
NK	PRF1	2.50908	0.862	0.156	0	0	ENSG00000180644
NK	KLRB1	2.26539	0.58	0.077	0	0	ENSG00000111796
NK	HOPX	2.15612	0.801	0.162	0	0	ENSG00000171476
NK	IL2RB	2.15507	0.795	0.169	0	0	ENSG00000100385
NK	GZMA	1.92237	0.859	0.225	0	0	ENSG00000145649
NK	AREG	1.88214	0.402	0.037	0	0	ENSG00000109321
NK	TNFRSF18	1.81389	0.529	0.067	0	0	ENSG00000186891
NK	CD247	1.81183	0.769	0.2	0	0	ENSG00000198821
NK	TXK	1.78215	0.609	0.05	0	0	ENSG00000074966
NK	KLRF1	1.77175	0.458	0.006	0	0	ENSG00000150045
NK	XCL1	1.76764	0.337	0.015	0	0	ENSG00000143184
NK	SAMD3	1.69469	0.704	0.132	0	0	ENSG00000164483
NK	MATK	1.60335	0.585	0.089	0	0	ENSG00000007264
NK	SH2D1B	1.34076	0.47	0.001	0	0	ENSG00000198574
NK	NCAM1	1.31084	0.446	0.008	0	0	ENSG00000149294
NK	KLRC2	1.30711	0.372	0.02	0	0	ENSG00000205809
NK	TMIGD2	1.3007	0.394	0.035	0	0	ENSG00000167664
NK	KIR2DL4	1.18379	0.325	0.004	0	0	ENSG00000189013
NK	EOMES	1.16832	0.386	0.038	0	0	ENSG00000163508
NK	KRT81	1.09724	0.282	0.002	0	0	ENSG00000205426
NK	C1orf21	0.998769	0.34	0.029	0	0	ENSG00000116667
NK	KRT86	0.922099	0.252	0.003	0	0	ENSG00000170442
NK	ABCB1	0.860923	0.333	0.03	0	0	ENSG00000085563
NK	NCR1	0.859112	0.34	0.005	0	0	ENSG00000189430
NK	ADGRG1	0.842754	0.264	0.014	0	0	ENSG00000205336
NK	PTGDR	0.790768	0.277	0.011	0	0	ENSG00000168229
NK	ZBTB16	0.703456	0.244	0.015	0	0	ENSG00000109906
NK	KIR2DL1	0.59166	0.141	0.001	0	0	ENSG00000125498
NK	KIR2DL3	0.542866	0.128	0.001	0	0	ENSG00000243772
NK	PLCB1	0.446127	0.143	0.006	0	0	ENSG00000182621
NK	TRGV9	0.352377	0.119	0.004	0	0	ENSG00000211695
NK	RNF165	0.280225	0.104	0.001	0	0	ENSG00000141622
NK	CLIC3	1.94387	0.622	0.134	2.5348e-302	8.50123e-298	ENSG00000169583
NK	CCL5	2.01263	0.856	0.245	2.32579e-301	7.80023e-297	ENSG00000271503
NK	MCTP2	1.16806	0.513	0.099	2.67988e-267	8.98778e-263	ENSG00000140563
NK	SRGAP3	1.26365	0.463	0.086	8.16271e-258	2.73761e-253	ENSG00000196220
NK	CST7	1.53623	0.806	0.255	3.15308e-252	1.05748e-247	ENSG00000077984
NK	APOBEC3G	1.91409	0.843	0.367	2.80627e-251	9.41166e-247	ENSG00000239713
NK	NMUR1	0.329469	0.114	0.006	9.86548e-240	3.30868e-235	ENSG00000171596
NK	FGFBP2	1.49063	0.272	0.032	1.23732e-239	4.14973e-235	ENSG00000137441
NK	TOX	0.747278	0.3	0.041	1.02123e-222	3.425e-218	ENSG00000198846
NK	FASLG	0.973907	0.409	0.075	1.78983e-219	6.00272e-215	ENSG00000117560
NK	ETS1	1.36622	0.801	0.27	1.57257e-212	5.27409e-208	ENSG00000134954
NK	CAPN12	0.705863	0.285	0.04	2.34732e-210	7.87245e-206	ENSG00000182472
NK	RUNX3	1.40931	0.712	0.241	8.87906e-208	2.97786e-203	ENSG00000020633
NK	CCL4	2.17305	0.708	0.23	1.46377e-189	4.90919e-185	ENSG00000275302
NK	CLNK	0.350731	0.136	0.01	1.95711e-184	6.56376e-180	ENSG00000109684
NK	CD160	0.505649	0.104	0.006	3.60689e-184	1.20968e-179	ENSG00000117281
NK	YPEL1	0.79981	0.316	0.055	2.58623e-183	8.67368e-179	ENSG00000100027
NK	SPRY2	0.637459	0.2	0.023	4.59285e-183	1.54035e-178	ENSG00000136158
NK	KLRC4	0.446858	0.202	0.023	6.25213e-182	2.09684e-177	ENSG00000183542
NK	DDIT4	1.53762	0.71	0.272	4.84113e-178	1.62362e-173	ENSG00000168209
NK	GZMH	1.34804	0.474	0.112	1.6727e-176	5.6099e-172	ENSG00000100450
NK	MMP25-AS1	0.779988	0.325	0.06	9.68871e-175	3.2494e-170	ENSG00000261971
NK	PAWR	0.343385	0.139	0.012	6.41717e-169	2.15219e-164	ENSG00000177425
NK	GZMK	1.46132	0.532	0.143	1.03276e-166	3.46367e-162	ENSG00000113088
NK	PAQR6	0.307983	0.125	0.01	5.38391e-162	1.80566e-157	ENSG00000160781
NK	PYHIN1	1.24111	0.522	0.157	2.07785e-161	6.96871e-157	ENSG00000163564
NK	ATP8B4	0.615457	0.264	0.044	1.05679e-157	3.54426e-153	ENSG00000104043
NK	RPS3	0.955026	0.99	0.828	8.63876e-157	2.89727e-152	ENSG00000149273
NK	GFOD1	0.979786	0.356	0.081	1.2354e-156	4.14328e-152	ENSG00000145990
NK	AFAP1L2	0.319827	0.125	0.011	5.67267e-155	1.9025e-150	ENSG00000169129
NK	FYN	1.14349	0.643	0.237	2.18903e-150	7.34158e-146	ENSG00000010810
NK	PPP2R2B	0.465396	0.191	0.024	5.85749e-150	1.96449e-145	ENSG00000156475
NK	TRGC1	0.78572	0.338	0.074	5.88176e-149	1.97262e-144	ENSG00000211689
NK	HCST	1.19152	0.936	0.754	9.10229e-149	3.05273e-144	ENSG00000126264
NK	NCR3	0.603076	0.24	0.038	1.09841e-146	3.68385e-142	ENSG00000204475
NK	ARL4C	1.20942	0.734	0.295	2.51009e-144	8.41832e-140	ENSG00000188042
NK	RPL14	0.880648	0.995	0.817	1.15516e-143	3.87417e-139	ENSG00000188846
NK	CD96	1.05438	0.604	0.207	7.41807e-142	2.48787e-137	ENSG00000153283
NK	ADAM28	0.445091	0.178	0.023	8.5711e-142	2.87457e-137	ENSG00000042980
NK	SLC38A1	1.11669	0.585	0.21	5.47985e-141	1.83783e-136	ENSG00000111371
NK	ID2	1.32182	0.861	0.564	8.12281e-138	2.72423e-133	ENSG00000115738
NK	RPS15A	0.874306	0.994	0.855	3.18794e-137	1.06917e-132	ENSG00000134419
NK	SLFN13	0.772208	0.325	0.074	3.06226e-135	1.02702e-130	ENSG00000154760
NK	AC022075.1	0.272528	0.103	0.008	1.55185e-134	5.20459e-130	ENSG00000245648
NK	ACAP1	1.04553	0.663	0.269	2.24655e-132	7.53447e-128	ENSG00000072818
NK	MALAT1	1.03923	1	0.991	1.21026e-131	4.05897e-127	ENSG00000251562
NK	CCND2	1.21617	0.572	0.214	2.19309e-131	7.3552e-127	ENSG00000118971
NK	SEPT7	1.05981	0.904	0.691	7.33937e-131	2.46148e-126	ENSG00000122545
NK	PTMA	0.864449	0.994	0.832	4.59224e-130	1.54015e-125	ENSG00000187514
NK	BTG1	1.16278	0.949	0.755	7.52163e-130	2.5226e-125	ENSG00000133639
NK	RPS24	0.805439	0.995	0.845	3.65415e-128	1.22553e-123	ENSG00000138326
NK	CCL3	1.68441	0.462	0.14	8.04183e-128	2.69707e-123	ENSG00000277632
NK	RPS7	0.815672	0.989	0.835	1.08173e-127	3.6279e-123	ENSG00000171863
NK	TRAF3IP3	0.99106	0.673	0.264	1.97471e-127	6.62277e-123	ENSG00000009790
NK	RPS27A	0.762005	0.995	0.879	3.43791e-126	1.15301e-121	ENSG00000143947
NK	ZNF683	0.905542	0.322	0.072	6.56418e-125	2.2015e-120	ENSG00000176083
NK	AUTS2	0.530676	0.215	0.036	1.9342e-124	6.48693e-120	ENSG00000158321
NK	SYTL3	0.991851	0.421	0.13	5.25826e-121	1.76352e-116	ENSG00000164674
NK	ADGRG3	0.339344	0.237	0.041	1.3195e-120	4.42534e-116	ENSG00000182885
NK	GIMAP7	0.984203	0.774	0.345	3.47981e-120	1.16706e-115	ENSG00000179144
NK	RPL30	0.711652	0.992	0.904	2.46415e-118	8.26426e-114	ENSG00000156482
NK	RPL23A	0.813685	0.992	0.793	8.00141e-118	2.68351e-113	ENSG00000198242
NK	AC245297.3	1.39563	0.728	0.418	9.21876e-118	3.09179e-113	ENSG00000274265
NK	PTPN4	1.05587	0.489	0.178	2.53328e-116	8.49613e-112	ENSG00000088179
NK	IKZF3	1.19863	0.569	0.218	1.3308e-114	4.46325e-110	ENSG00000161405
NK	RPL7A	0.814784	0.984	0.807	5.70234e-114	1.91245e-109	ENSG00000148303
NK	SYNE2	1.08101	0.646	0.255	3.02971e-112	1.0161e-107	ENSG00000054654
NK	APBA2	0.428791	0.165	0.024	3.08385e-112	1.03426e-107	ENSG00000034053
NK	RPL18	0.79212	0.976	0.822	3.80413e-111	1.27583e-106	ENSG00000063177
NK	CD244	0.337642	0.133	0.016	1.11547e-110	3.74106e-106	ENSG00000122223
NK	LIMD2	0.899436	0.729	0.332	5.53411e-106	1.85603e-101	ENSG00000136490
NK	RPL10	0.752656	1	0.838	3.66136e-105	1.22795e-100	ENSG00000147403
NK	RPL35A	0.700167	0.99	0.837	5.93205e-105	1.98949e-100	ENSG00000182899
NK	DUSP2	1.19314	0.353	0.103	4.95336e-104	1.66126e-99	ENSG00000158050
NK	CHST12	1.05145	0.599	0.306	6.04962e-104	2.02892e-99	ENSG00000136213
NK	RPL3	0.821808	0.986	0.783	1.1748e-103	3.94006e-99	ENSG00000100316
NK	STK17A	0.941807	0.784	0.409	8.63017e-102	2.89439e-97	ENSG00000164543
NK	RPS3A	0.745862	0.982	0.84	5.31925e-101	1.78397e-96	ENSG00000145425
NK	RPL24	0.741264	0.968	0.805	3.12749e-100	1.0489e-95	ENSG00000114391
NK	PTPN7	0.937005	0.575	0.243	2.32704e-99	7.80442e-95	ENSG00000143851
NK	RPS27	0.743413	0.997	0.874	2.55571e-99	8.57133e-95	ENSG00000177954
NK	RPL29	0.727286	0.986	0.816	5.30636e-99	1.77965e-94	ENSG00000162244
NK	SLFN5	1.1334	0.748	0.44	1.48401e-98	4.97707e-94	ENSG00000166750
NK	EPHA4	0.344444	0.114	0.013	1.57072e-98	5.26788e-94	ENSG00000116106
NK	RPL13	0.733127	0.998	0.843	5.61794e-98	1.88415e-93	ENSG00000167526
NK	GOLGA8R	0.375971	0.127	0.017	8.87838e-98	2.97763e-93	ENSG00000186399
NK	RPL5	0.758172	0.978	0.777	1.25999e-96	4.22576e-92	ENSG00000122406
NK	ITGA1	1.00226	0.407	0.132	5.99087e-96	2.00922e-91	ENSG00000213949
NK	RPL37	0.683517	0.992	0.899	7.69957e-96	2.58228e-91	ENSG00000145592
NK	RPL41	0.613336	0.998	0.937	3.60694e-95	1.20969e-90	ENSG00000229117
NK	LINC02084	0.300293	0.115	0.014	5.48372e-94	1.83913e-89	ENSG00000272282
NK	RPS21	0.727918	0.986	0.823	1.65038e-93	5.53505e-89	ENSG00000171858
NK	TBX21	0.637813	0.256	0.062	2.96081e-92	9.92997e-88	ENSG00000073861
NK	CBLB	0.98173	0.514	0.223	5.45283e-92	1.82877e-87	ENSG00000114423
NK	EVL	0.958532	0.832	0.579	1.49769e-91	5.02295e-87	ENSG00000196405
NK	RPSA	0.771251	0.955	0.756	3.95818e-91	1.32749e-86	ENSG00000168028
NK	CORO1A	0.824062	0.88	0.489	1.11585e-90	3.74234e-86	ENSG00000102879
NK	SKAP1	0.846629	0.546	0.225	2.0829e-90	6.98564e-86	ENSG00000141293
NK	RPS12	0.648715	0.994	0.834	1.16035e-89	3.89159e-85	ENSG00000112306
NK	IL18RAP	0.529097	0.208	0.043	1.19025e-89	3.99185e-85	ENSG00000115607
NK	RPL6	0.68217	0.976	0.812	6.07522e-88	2.03751e-83	ENSG00000089009
NK	ABLIM1	0.59006	0.312	0.089	6.48489e-88	2.1749e-83	ENSG00000099204
NK	ARPC5L	1.10358	0.647	0.419	1.00418e-86	3.36782e-82	ENSG00000136950
NK	LINC01871	0.798908	0.484	0.177	1.05892e-86	3.5514e-82	ENSG00000235576
NK	EMB	0.760432	0.678	0.321	1.21022e-83	4.05884e-79	ENSG00000170571
NK	PARP8	0.943584	0.588	0.304	1.34152e-83	4.49918e-79	ENSG00000151883
NK	GPR174	0.708966	0.365	0.123	6.8646e-83	2.30225e-78	ENSG00000147138
NK	SYNE1	0.917298	0.484	0.21	9.74843e-83	3.26943e-78	ENSG00000131018
NK	RPL19	0.616008	0.99	0.847	2.13677e-82	7.1663e-78	ENSG00000108298
NK	MYBL1	0.471748	0.141	0.023	3.66229e-82	1.22826e-77	ENSG00000185697
NK	RPS14	0.621263	0.99	0.857	9.09991e-82	3.05193e-77	ENSG00000164587
NK	ITGB1	1.19241	0.79	0.632	6.2887e-81	2.1091e-76	ENSG00000150093
NK	GNPTAB	1.39078	0.591	0.368	1.27922e-80	4.29025e-76	ENSG00000111670
NK	TRAF5	0.782667	0.413	0.161	6.63438e-80	2.22504e-75	ENSG00000082512
NK	ZAP70	0.72225	0.37	0.129	1.09024e-79	3.65644e-75	ENSG00000115085
NK	GPR68	0.519327	0.207	0.047	2.11545e-79	7.09479e-75	ENSG00000119714
NK	PIK3R1	1.02717	0.587	0.345	1.58244e-78	5.30719e-74	ENSG00000145675
NK	NLRC3	0.630485	0.321	0.102	2.17316e-78	7.28833e-74	ENSG00000167984
NK	CD48	0.76382	0.784	0.448	1.18491e-77	3.97394e-73	ENSG00000117091
NK	JAK1	0.763712	0.811	0.624	5.77718e-76	1.93755e-71	ENSG00000162434
NK	STAT4	0.683308	0.357	0.125	1.58242e-75	5.3071e-71	ENSG00000138378
NK	HSH2D	0.661977	0.356	0.126	8.97701e-75	3.01071e-70	ENSG00000196684
NK	RPLP1	0.583481	1	0.883	1.26342e-74	4.23726e-70	ENSG00000137818
NK	ZFP36L2	0.881751	0.857	0.654	3.72774e-74	1.25021e-69	ENSG00000152518
NK	SOCS1	1.1089	0.572	0.305	4.21973e-74	1.41521e-69	ENSG00000185338
NK	SLFN12L	0.738638	0.394	0.151	6.90584e-73	2.31608e-68	ENSG00000205045
NK	CD2	0.544767	0.716	0.308	2.15152e-72	7.21577e-68	ENSG00000116824
NK	RAC2	0.727057	0.861	0.679	2.55316e-72	8.5628e-68	ENSG00000128340
NK	SPON2	1.08138	0.173	0.038	3.42804e-71	1.1497e-66	ENSG00000159674
NK	NCALD	0.398725	0.171	0.037	4.59363e-71	1.54061e-66	ENSG00000104490
NK	PRKCH	0.930278	0.516	0.267	5.94021e-71	1.99223e-66	ENSG00000027075
NK	RARRES3	0.881787	0.728	0.468	2.4242e-70	8.13028e-66	ENSG00000133321
NK	RPS15	0.528224	0.995	0.849	1.83171e-69	6.14319e-65	ENSG00000115268
NK	RPS25	0.539694	0.986	0.848	3.46561e-69	1.1623e-64	ENSG00000118181
NK	IGFBP7	0.843966	0.247	0.074	5.89317e-69	1.97645e-64	ENSG00000163453
NK	RPS19	0.619351	0.998	0.839	8.84733e-69	2.96722e-64	ENSG00000105372
NK	IKZF1	0.857814	0.726	0.503	1.35925e-68	4.55866e-64	ENSG00000185811
NK	RPS23	0.586612	0.986	0.814	2.71145e-68	9.09367e-64	ENSG00000186468
NK	LINC00996	0.712392	0.28	0.094	4.75385e-68	1.59435e-63	ENSG00000242258
NK	ISG20	0.582279	0.705	0.349	5.23119e-68	1.75444e-63	ENSG00000172183
NK	RPL10A	0.65865	0.958	0.771	5.35863e-68	1.79718e-63	ENSG00000198755
NK	MBP	0.787334	0.721	0.534	1.21422e-67	4.07225e-63	ENSG00000197971
NK	CCDC88C	0.692981	0.401	0.167	6.02289e-67	2.01996e-62	ENSG00000015133
NK	TPT1	0.523767	0.998	0.983	6.50092e-67	2.18028e-62	ENSG00000133112
NK	CMC1	1.94872	0.543	0.366	1.12847e-66	3.78467e-62	ENSG00000187118
NK	ITM2C	0.76846	0.292	0.094	1.85015e-66	6.20503e-62	ENSG00000135916
NK	TRBC1	0.357835	0.474	0.179	5.21504e-66	1.74902e-61	ENSG00000211751
NK	RPL13A	0.569393	0.989	0.827	7.77946e-66	2.60908e-61	ENSG00000142541
NK	FAM43A	0.402051	0.139	0.027	9.09096e-66	3.04893e-61	ENSG00000185112
NK	CEBPD	0.778115	0.718	0.458	1.03018e-65	3.45502e-61	ENSG00000221869
NK	TNFRSF4	0.626903	0.223	0.06	1.04384e-65	3.50083e-61	ENSG00000186827
NK	RPL26	0.561122	0.986	0.83	1.05524e-65	3.53907e-61	ENSG00000161970
NK	CLSTN3	0.503061	0.271	0.085	1.07211e-65	3.59563e-61	ENSG00000139182
NK	RPL28	0.479845	1	0.929	1.28141e-64	4.29759e-60	ENSG00000108107
NK	TLE1	0.541841	0.196	0.051	1.63005e-64	5.46685e-60	ENSG00000196781
NK	RNF125	0.71609	0.385	0.163	7.30818e-64	2.45102e-59	ENSG00000101695
NK	SLC5A3	0.836432	0.418	0.192	8.45874e-64	2.83689e-59	ENSG00000198743
NK	SP100	0.76771	0.822	0.661	1.23205e-63	4.13204e-59	ENSG00000067066
NK	TGFBR3	0.454842	0.168	0.039	2.70822e-63	9.08282e-59	ENSG00000069702
NK	EEF1D	0.613193	0.915	0.794	3.45605e-63	1.15909e-58	ENSG00000104529
NK	RPS4X	0.596996	0.984	0.779	5.10583e-63	1.71239e-58	ENSG00000198034
NK	TRG-AS1	0.924955	0.442	0.217	1.55683e-62	5.22131e-58	ENSG00000281103
NK	HMGB1	0.504136	0.954	0.838	1.97357e-62	6.61897e-58	ENSG00000189403
NK	RPL18A	0.545796	0.99	0.819	2.09313e-62	7.01993e-58	ENSG00000105640
NK	RRAS2	0.458522	0.196	0.052	6.04973e-62	2.02896e-57	ENSG00000133818
NK	PNN	0.857912	0.652	0.463	1.29547e-61	4.34475e-57	ENSG00000100941
NK	TES	0.836645	0.553	0.328	4.28566e-60	1.43732e-55	ENSG00000135269
NK	KLF13	0.859339	0.607	0.398	6.41652e-60	2.15197e-55	ENSG00000169926
NK	MEX3C	0.543096	0.269	0.092	7.98912e-60	2.67939e-55	ENSG00000176624
NK	PNISR	0.739077	0.768	0.62	3.28767e-59	1.10262e-54	ENSG00000132424
NK	OCIAD2	0.602367	0.519	0.245	4.97453e-59	1.66836e-54	ENSG00000145247
NK	CD99	0.751781	0.79	0.586	5.01314e-59	1.68131e-54	ENSG00000002586
NK	HNRNPA1	0.727527	0.811	0.672	5.34295e-58	1.79192e-53	ENSG00000135486
NK	TNFSF14	0.500275	0.327	0.119	6.09745e-58	2.04496e-53	ENSG00000125735
NK	EEF1B2	0.705149	0.875	0.725	1.27705e-57	4.28296e-53	ENSG00000114942
NK	SLA2	0.527548	0.284	0.099	2.12413e-57	7.12389e-53	ENSG00000101082
NK	PIP4K2A	0.858477	0.636	0.463	2.3655e-57	7.93341e-53	ENSG00000150867
NK	PTPN22	0.839969	0.574	0.362	1.5355e-56	5.14976e-52	ENSG00000134242
NK	RACK1	0.56664	0.947	0.791	3.09899e-56	1.03934e-51	ENSG00000204628
NK	NACA	0.484252	0.966	0.846	6.06227e-56	2.03316e-51	ENSG00000196531
NK	PTPRC	0.465515	0.958	0.884	8.86151e-56	2.97197e-51	ENSG00000081237
NK	ITM2A	0.566319	0.393	0.159	2.37151e-55	7.95357e-51	ENSG00000078596
NK	SATB1	0.63199	0.343	0.141	2.61812e-55	8.78064e-51	ENSG00000182568
NK	EIF3G	0.859708	0.723	0.596	8.87383e-55	2.97611e-50	ENSG00000130811
NK	SLC16A7	0.585185	0.272	0.097	1.02651e-54	3.44272e-50	ENSG00000118596
NK	RBM39	0.688391	0.78	0.651	3.31027e-54	1.1102e-49	ENSG00000131051
NK	NCL	0.782593	0.798	0.657	4.60751e-54	1.54527e-49	ENSG00000115053
NK	LUC7L3	0.787509	0.683	0.517	4.75691e-54	1.59537e-49	ENSG00000108848
NK	RPL32	0.526568	0.994	0.857	4.93956e-54	1.65663e-49	ENSG00000144713
NK	PRRC2C	0.650418	0.832	0.68	7.3773e-54	2.4742e-49	ENSG00000117523
NK	SRRM2	0.639599	0.771	0.623	4.56358e-53	1.53053e-48	ENSG00000167978
NK	CLEC2B	0.590936	0.776	0.635	6.96749e-53	2.33676e-48	ENSG00000110852
NK	RPL34	0.460084	0.997	0.877	1.45554e-52	4.8816e-48	ENSG00000109475
NK	BST2	0.757691	0.771	0.637	2.28017e-52	7.64722e-48	ENSG00000130303
NK	ARAP2	0.745404	0.482	0.269	9.21899e-52	3.09187e-47	ENSG00000047365
NK	IPCEF1	0.60798	0.308	0.123	1.32966e-51	4.45941e-47	ENSG00000074706
NK	F2R	0.545205	0.269	0.098	6.30238e-51	2.11369e-46	ENSG00000181104
NK	CXXC5	0.787721	0.369	0.186	1.30257e-50	4.36857e-46	ENSG00000171604
NK	SON	0.613188	0.832	0.735	3.80265e-50	1.27533e-45	ENSG00000159140
NK	RPS6	0.505242	0.981	0.827	4.04615e-50	1.357e-45	ENSG00000137154
NK	RPS29	0.49782	0.997	0.839	5.53463e-50	1.8562e-45	ENSG00000213741
NK	SH2D1A	0.671221	0.346	0.147	7.35056e-50	2.46523e-45	ENSG00000183918
NK	BTF3	0.569574	0.881	0.744	8.98266e-50	3.01261e-45	ENSG00000145741
NK	RPS5	0.584312	0.954	0.781	1.30339e-49	4.3713e-45	ENSG00000083845
NK	SH2D2A	0.559896	0.327	0.132	1.50008e-49	5.03097e-45	ENSG00000027869
NK	RPS18	0.565819	0.99	0.812	2.09429e-49	7.02382e-45	ENSG00000231500
NK	LINC00861	0.615339	0.292	0.112	8.30067e-49	2.78388e-44	ENSG00000245164
NK	ABHD17A	0.813648	0.601	0.438	1.15886e-48	3.8866e-44	ENSG00000129968
NK	ARHGAP9	0.599944	0.492	0.281	1.78124e-48	5.97394e-44	ENSG00000123329
NK	RPL36	0.486462	0.982	0.818	1.79452e-48	6.01846e-44	ENSG00000130255
NK	BTN3A2	0.794453	0.567	0.389	2.75093e-48	9.22606e-44	ENSG00000186470
NK	SET	0.615243	0.833	0.679	4.36022e-48	1.46233e-43	ENSG00000119335
NK	PLEKHF1	0.568821	0.303	0.123	2.13098e-47	7.14686e-43	ENSG00000166289
NK	ACTN4	0.695679	0.686	0.548	2.56894e-47	8.61573e-43	ENSG00000130402
NK	RPS26	0.663968	0.946	0.826	1.29707e-46	4.35011e-42	ENSG00000197728
NK	CD38	0.687725	0.378	0.18	1.31e-46	4.39349e-42	ENSG00000004468
NK	AC090152.1	0.349521	0.138	0.034	2.58569e-46	8.67189e-42	ENSG00000167912
NK	RPL11	0.454648	0.99	0.821	2.78466e-46	9.33919e-42	ENSG00000142676
NK	AOAH	0.718308	0.357	0.173	3.55862e-46	1.19349e-41	ENSG00000136250
NK	HNRNPA2B1	0.529411	0.902	0.765	9.074e-46	3.04324e-41	ENSG00000122566
NK	GIMAP1	0.825299	0.54	0.347	1.12547e-45	3.77461e-41	ENSG00000213203
NK	SERBP1	0.629911	0.79	0.662	1.19589e-45	4.01079e-41	ENSG00000142864
NK	FAU	0.363067	0.992	0.948	1.55985e-45	5.23144e-41	ENSG00000149806
NK	ABCA2	0.341621	0.186	0.057	1.73094e-45	5.80522e-41	ENSG00000107331
NK	ATM	0.833359	0.596	0.44	2.04553e-45	6.86029e-41	ENSG00000149311
NK	MACF1	0.727271	0.63	0.464	5.54653e-45	1.86019e-40	ENSG00000127603
NK	PRKACB	0.824909	0.503	0.328	1.97981e-44	6.63989e-40	ENSG00000142875
NK	APOBEC3C	0.766536	0.55	0.371	2.24665e-44	7.5348e-40	ENSG00000244509
NK	MAPK1	0.805668	0.593	0.446	3.38708e-44	1.13596e-39	ENSG00000100030
NK	STRBP	0.59527	0.28	0.119	7.67187e-44	2.57299e-39	ENSG00000165209
NK	PTGER2	0.611987	0.308	0.136	8.78226e-44	2.94539e-39	ENSG00000125384
NK	MSN	0.556668	0.845	0.701	2.05697e-43	6.89866e-39	ENSG00000147065
NK	RASA2	0.712419	0.478	0.292	2.25898e-43	7.57615e-39	ENSG00000155903
NK	XYLT1	0.3359	0.165	0.049	5.21471e-43	1.74891e-38	ENSG00000103489
NK	DDX24	0.66513	0.731	0.612	1.41998e-42	4.76234e-38	ENSG00000089737
NK	PPP1R14B	1.10017	0.574	0.442	1.52803e-42	5.1247e-38	ENSG00000173457
NK	STARD9	0.255085	0.101	0.021	2.76517e-42	9.27382e-38	ENSG00000159433
NK	PDGFD	0.434876	0.163	0.049	2.81528e-42	9.44187e-38	ENSG00000170962
NK	CCDC69	0.710407	0.412	0.229	7.70213e-42	2.58314e-37	ENSG00000198624
NK	AC004687.1	0.761308	0.518	0.32	9.38102e-42	3.14621e-37	ENSG00000265206
NK	ARGLU1	0.694077	0.662	0.538	1.2869e-41	4.31601e-37	ENSG00000134884
NK	BIN1	0.746971	0.434	0.253	1.29125e-41	4.33058e-37	ENSG00000136717
NK	HLA-A	0.375374	0.995	0.973	1.81339e-41	6.08174e-37	ENSG00000206503
NK	CELF2	0.573468	0.731	0.609	1.84444e-41	6.1859e-37	ENSG00000048740
NK	FUT7	0.439771	0.159	0.046	2.53483e-41	8.50132e-37	ENSG00000180549
NK	TIGIT	0.479891	0.194	0.063	4.44853e-41	1.49195e-36	ENSG00000181847
NK	GOLGA8N	0.284754	0.106	0.024	1.50103e-40	5.03416e-36	ENSG00000232653
NK	RPS10	0.535487	0.931	0.793	2.63808e-40	8.8476e-36	ENSG00000124614
NK	SYNRG	0.679666	0.562	0.401	2.78544e-40	9.3418e-36	ENSG00000275066
NK	ARHGEF1	0.688333	0.537	0.367	3.91935e-40	1.31447e-35	ENSG00000076928
NK	HDGFL3	0.438884	0.236	0.093	5.17779e-40	1.73653e-35	ENSG00000166503
NK	BPTF	0.662376	0.649	0.515	6.18731e-40	2.0751e-35	ENSG00000171634
NK	ZRANB2	0.777591	0.601	0.469	6.66651e-40	2.23581e-35	ENSG00000132485
NK	AGO2	0.684214	0.433	0.255	6.81243e-40	2.28475e-35	ENSG00000123908
NK	RPS8	0.418129	0.989	0.818	1.11816e-39	3.75008e-35	ENSG00000142937
NK	DDX17	0.503713	0.819	0.724	1.76944e-39	5.93436e-35	ENSG00000100201
NK	PILRB	0.480914	0.253	0.106	2.28349e-39	7.65836e-35	ENSG00000121716
NK	XBP1	0.677957	0.631	0.499	3.35205e-39	1.12421e-34	ENSG00000100219
NK	FCMR	0.481584	0.216	0.08	6.06487e-39	2.03403e-34	ENSG00000162894
NK	GPATCH8	0.864498	0.468	0.317	7.62789e-39	2.55824e-34	ENSG00000186566
NK	SNRPD2	0.602589	0.744	0.647	8.77318e-39	2.94235e-34	ENSG00000125743
NK	STK4	0.452634	0.78	0.655	1.19947e-38	4.02279e-34	ENSG00000101109
NK	SEPT1	0.527747	0.431	0.223	1.46639e-38	4.918e-34	ENSG00000180096
NK	AKNA	0.675365	0.508	0.327	1.52573e-38	5.11698e-34	ENSG00000106948
NK	SEMA4D	0.541165	0.519	0.341	6.05089e-38	2.02935e-33	ENSG00000187764
NK	MRPS6	0.720539	0.551	0.407	7.44799e-38	2.49791e-33	ENSG00000243927
NK	RPS11	0.405476	0.973	0.869	1.07941e-37	3.62012e-33	ENSG00000142534
NK	AES	0.663177	0.678	0.542	1.60828e-37	5.39384e-33	ENSG00000104964
NK	UTRN	0.796554	0.521	0.374	1.70058e-37	5.70339e-33	ENSG00000152818
NK	RPLP2	0.372526	0.986	0.837	3.71685e-37	1.24656e-32	ENSG00000177600
NK	PREX1	0.528015	0.593	0.43	5.87716e-37	1.97108e-32	ENSG00000124126
NK	GATA3	0.627664	0.324	0.16	6.62315e-37	2.22127e-32	ENSG00000107485
NK	OGT	0.781106	0.47	0.311	9.49562e-37	3.18464e-32	ENSG00000147162
NK	APMAP	0.738129	0.497	0.353	1.27283e-36	4.26883e-32	ENSG00000101474
NK	HNRNPA3	0.504001	0.777	0.641	1.93102e-36	6.47624e-32	ENSG00000170144
NK	ATP8A1	0.411604	0.224	0.089	1.94619e-36	6.52713e-32	ENSG00000124406
NK	GIMAP6	0.698114	0.365	0.2	3.24846e-36	1.08947e-31	ENSG00000133561
NK	GPR82	0.381108	0.175	0.059	3.88828e-36	1.30405e-31	ENSG00000171657
NK	DDX5	0.505236	0.905	0.789	4.12263e-36	1.38265e-31	ENSG00000108654
NK	GZMM	0.760836	0.311	0.149	8.85616e-36	2.97018e-31	ENSG00000197540
NK	BIN2	0.666306	0.561	0.414	9.789e-36	3.28304e-31	ENSG00000110934
NK	RPL37A	0.437176	0.976	0.823	1.68133e-35	5.63885e-31	ENSG00000197756
NK	DIP2A	0.63823	0.381	0.222	1.99233e-35	6.68187e-31	ENSG00000160305
NK	CYTIP	0.580062	0.627	0.465	2.01145e-35	6.74599e-31	ENSG00000115165
NK	RSRP1	0.581096	0.679	0.56	2.13927e-35	7.17468e-31	ENSG00000117616
NK	RPL35	0.426704	0.974	0.806	2.16248e-35	7.25253e-31	ENSG00000136942
NK	GLCCI1	0.510132	0.252	0.109	3.05122e-35	1.02332e-30	ENSG00000106415
NK	ANKRD11	0.690831	0.644	0.52	3.12863e-35	1.04928e-30	ENSG00000167522
NK	PLP2	0.674816	0.638	0.504	6.35915e-35	2.13273e-30	ENSG00000102007
NK	N4BP2L2	0.534721	0.784	0.689	9.5644e-35	3.20771e-30	ENSG00000244754
NK	BCAS4	0.277927	0.138	0.041	1.0485e-34	3.51646e-30	ENSG00000124243
NK	ZNF827	0.258995	0.112	0.029	1.17435e-34	3.93855e-30	ENSG00000151612
NK	RPL27A	0.384351	0.978	0.835	1.71671e-34	5.75749e-30	ENSG00000166441
NK	MPG	0.73589	0.489	0.369	2.09226e-34	7.01702e-30	ENSG00000103152
NK	BEX2	0.332626	0.128	0.037	2.61354e-34	8.7653e-30	ENSG00000133134
NK	MBNL1	0.486613	0.777	0.677	1.04614e-33	3.50853e-29	ENSG00000152601
NK	RPL36AL	0.415939	0.928	0.837	1.23138e-33	4.12981e-29	ENSG00000165502
NK	PRKX	0.681752	0.361	0.208	1.37277e-33	4.60399e-29	ENSG00000183943
NK	ATRX	0.617046	0.651	0.539	1.59024e-33	5.33335e-29	ENSG00000085224
NK	ZNRF1	0.477478	0.295	0.139	2.26334e-33	7.5908e-29	ENSG00000186187
NK	IFI16	0.478878	0.8	0.699	4.10525e-33	1.37682e-28	ENSG00000163565
NK	LINC00426	0.37184	0.208	0.081	5.90901e-33	1.98176e-28	ENSG00000238121
NK	DGKZ	0.703525	0.463	0.325	6.75105e-33	2.26417e-28	ENSG00000149091
NK	RASAL3	0.518728	0.415	0.237	8.08808e-33	2.71258e-28	ENSG00000105122
NK	CCL28	0.262558	0.112	0.03	9.07859e-33	3.04478e-28	ENSG00000151882
NK	HLA-F	0.559985	0.707	0.594	9.19029e-33	3.08224e-28	ENSG00000204642
NK	MLLT6	0.44309	0.412	0.24	1.18913e-32	3.9881e-28	ENSG00000275023
NK	IL32	0.329846	0.579	0.298	1.36906e-32	4.59154e-28	ENSG00000008517
NK	CARD11	0.399924	0.2	0.078	1.84329e-32	6.18203e-28	ENSG00000198286
NK	SSR4	0.491629	0.801	0.701	2.14754e-32	7.20242e-28	ENSG00000180879
NK	FUS	0.619939	0.688	0.595	2.24143e-32	7.51731e-28	ENSG00000089280
NK	PPP1R16B	0.378968	0.202	0.079	3.57144e-32	1.19779e-27	ENSG00000101445
NK	PDCD4	0.708438	0.575	0.452	3.60561e-32	1.20925e-27	ENSG00000150593
NK	ANXA6	0.599678	0.447	0.273	9.16709e-32	3.07446e-27	ENSG00000197043
NK	AKAP13	0.543944	0.712	0.613	9.62641e-32	3.22851e-27	ENSG00000170776
NK	NAP1L4	0.607244	0.548	0.401	1.07563e-31	3.60746e-27	ENSG00000205531
NK	SRSF7	0.617615	0.667	0.555	1.13561e-31	3.80862e-27	ENSG00000115875
NK	RCSD1	0.524726	0.452	0.283	1.37066e-31	4.59691e-27	ENSG00000198771
NK	NKTR	0.637027	0.571	0.45	2.01788e-31	6.76757e-27	ENSG00000114857
NK	IL2RG	0.435381	0.71	0.557	2.08904e-31	7.00622e-27	ENSG00000147168
NK	TFDP2	0.604784	0.321	0.179	2.12277e-31	7.11934e-27	ENSG00000114126
NK	TNRC6B	0.586498	0.593	0.469	2.5837e-31	8.66522e-27	ENSG00000100354
NK	KMT2E	0.502968	0.655	0.545	3.26342e-31	1.09448e-26	ENSG00000005483
NK	PRDM1	0.582682	0.386	0.21	4.60961e-31	1.54597e-26	ENSG00000057657
NK	PAXX	0.671363	0.503	0.371	5.62973e-31	1.8881e-26	ENSG00000148362
NK	SSR2	0.514121	0.731	0.649	1.02225e-30	3.42844e-26	ENSG00000163479
NK	LINC00623	0.593642	0.409	0.254	1.19579e-30	4.01045e-26	ENSG00000226067
NK	LNPEP	0.647328	0.558	0.445	1.4985e-30	5.02568e-26	ENSG00000113441
NK	RPL27	0.426367	0.955	0.807	1.63552e-30	5.48521e-26	ENSG00000131469
NK	TRIR	0.448749	0.808	0.709	2.00899e-30	6.73774e-26	ENSG00000123144
NK	PRMT2	0.626063	0.635	0.543	2.26879e-30	7.60907e-26	ENSG00000160310
NK	AC239800.3	0.38543	0.196	0.079	2.32799e-30	7.80763e-26	ENSG00000263590
NK	CD69	0.483835	0.479	0.292	2.80283e-30	9.40014e-26	ENSG00000110848
NK	RHOF	0.476794	0.41	0.237	3.00766e-30	1.00871e-25	ENSG00000139725
NK	STK17B	0.533476	0.696	0.556	3.97668e-30	1.3337e-25	ENSG00000081320
NK	RHOC	0.647618	0.394	0.252	5.1173e-30	1.71624e-25	ENSG00000155366
NK	RPS28	0.333396	0.995	0.896	5.69093e-30	1.90863e-25	ENSG00000233927
NK	SYTL2	0.46293	0.263	0.121	6.38706e-30	2.14209e-25	ENSG00000137501
NK	HNRNPU	0.488089	0.784	0.692	6.66361e-30	2.23484e-25	ENSG00000153187
NK	RFTN1	0.481639	0.247	0.117	6.76585e-30	2.26913e-25	ENSG00000131378
NK	METRNL	0.734808	0.466	0.331	7.08972e-30	2.37775e-25	ENSG00000176845
NK	GABPB1-AS1	0.731813	0.415	0.263	7.96903e-30	2.67265e-25	ENSG00000244879
NK	NPM1	0.463542	0.846	0.707	8.25001e-30	2.76689e-25	ENSG00000181163
NK	HIST1H1D	0.531028	0.37	0.199	1.3021e-29	4.36698e-25	ENSG00000124575
NK	ADAM8	0.29052	0.309	0.154	2.15022e-29	7.21142e-25	ENSG00000151651
NK	PRPF38B	0.658503	0.635	0.541	2.18899e-29	7.34145e-25	ENSG00000134186
NK	CHST2	0.355913	0.115	0.035	3.07915e-29	1.03269e-24	ENSG00000175040
NK	CD320	0.54468	0.252	0.121	5.36462e-29	1.79918e-24	ENSG00000167775
NK	EDF1	0.468232	0.785	0.695	7.86146e-29	2.63658e-24	ENSG00000107223
NK	CCDC12	0.624457	0.529	0.423	1.12465e-28	3.77185e-24	ENSG00000160799
NK	CDC42SE1	0.473934	0.646	0.535	1.77748e-28	5.96133e-24	ENSG00000197622
NK	CLEC2D	0.433965	0.468	0.265	2.52913e-28	8.4822e-24	ENSG00000069493
NK	RPL31	0.258187	0.939	0.781	2.77329e-28	9.30106e-24	ENSG00000071082
NK	CNOT6L	0.581491	0.481	0.344	3.03751e-28	1.01872e-23	ENSG00000138767
NK	TSTD1	0.588115	0.543	0.423	8.51664e-28	2.85631e-23	ENSG00000215845
NK	RPLP0	0.408284	0.91	0.757	1.66956e-27	5.59937e-23	ENSG00000089157
NK	NOP53	0.602792	0.688	0.599	2.03831e-27	6.83608e-23	ENSG00000105373
NK	ICAM3	0.361553	0.553	0.376	2.49166e-27	8.35652e-23	ENSG00000076662
NK	LCK	0.251072	0.474	0.244	2.66624e-27	8.94204e-23	ENSG00000182866
NK	GPR18	0.320253	0.136	0.046	2.70629e-27	9.07635e-23	ENSG00000125245
NK	ZBP1	0.340745	0.269	0.132	3.58018e-27	1.20072e-22	ENSG00000124256
NK	MAP2K2	0.549206	0.58	0.499	3.97379e-27	1.33273e-22	ENSG00000126934
NK	GOLGA8A	0.464071	0.245	0.118	4.05077e-27	1.35855e-22	ENSG00000175265
NK	ZBTB20	0.683883	0.327	0.191	6.16005e-27	2.06596e-22	ENSG00000181722
NK	C12orf75	0.37528	0.378	0.197	7.35397e-27	2.46637e-22	ENSG00000235162
NK	HNRNPD	0.512915	0.651	0.553	8.94275e-27	2.99922e-22	ENSG00000138668
NK	RGS16	0.552881	0.155	0.057	8.99938e-27	3.01821e-22	ENSG00000143333
NK	CCDC85B	0.583253	0.593	0.496	1.07187e-26	3.59483e-22	ENSG00000175602
NK	SRSF3	0.518418	0.697	0.605	1.16274e-26	3.89961e-22	ENSG00000112081
NK	ADD1	0.629763	0.476	0.37	1.22419e-26	4.10567e-22	ENSG00000087274
NK	KAT6B	0.60811	0.319	0.189	1.31532e-26	4.41131e-22	ENSG00000156650
NK	CRACR2A	0.288793	0.157	0.06	1.91934e-26	6.43708e-22	ENSG00000130038
NK	RPL15	0.350481	0.976	0.82	2.60736e-26	8.74456e-22	ENSG00000174748
NK	PPIB	0.460769	0.803	0.683	8.80163e-26	2.95189e-21	ENSG00000166794
NK	KLF12	0.344038	0.17	0.068	1.03832e-25	3.48232e-21	ENSG00000118922
NK	MNAT1	0.578535	0.311	0.184	1.13088e-25	3.79273e-21	ENSG00000020426
NK	RPAP2	0.576347	0.343	0.209	1.44274e-25	4.83868e-21	ENSG00000122484
NK	TSPAN5	0.395449	0.245	0.12	3.71975e-25	1.24753e-20	ENSG00000168785
NK	TC2N	0.391671	0.287	0.145	4.24612e-25	1.42406e-20	ENSG00000165929
NK	MT-CO2	0.348629	0.995	0.927	5.18323e-25	1.73835e-20	ENSG00000198712
NK	HEG1	0.448013	0.2	0.092	5.47836e-25	1.83733e-20	ENSG00000173706
NK	ANKRD44	0.470718	0.535	0.406	5.57044e-25	1.86821e-20	ENSG00000065413
NK	SLC9A3R1	0.596877	0.479	0.348	6.05558e-25	2.03092e-20	ENSG00000109062
NK	RPS6KA3	0.560305	0.51	0.405	7.97848e-25	2.67582e-20	ENSG00000177189
NK	PSTPIP1	0.425751	0.345	0.202	1.04557e-24	3.50662e-20	ENSG00000140368
NK	S100PBP	0.555846	0.343	0.213	1.2299e-24	4.12485e-20	ENSG00000116497
NK	KDM5B	0.493008	0.296	0.168	1.39708e-24	4.68554e-20	ENSG00000117139
NK	EEF1A1	0.376518	0.995	0.844	1.49361e-24	5.00928e-20	ENSG00000156508
NK	PSIP1	0.59127	0.447	0.313	1.65577e-24	5.55312e-20	ENSG00000164985
NK	CDC42SE2	0.435369	0.59	0.462	1.69399e-24	5.6813e-20	ENSG00000158985
NK	DENND2D	0.669837	0.476	0.361	1.84406e-24	6.18459e-20	ENSG00000162777
NK	PCM1	0.592895	0.571	0.481	2.17307e-24	7.28805e-20	ENSG00000078674
NK	CPNE1	0.604567	0.442	0.331	2.37382e-24	7.96132e-20	ENSG00000214078
NK	ELOVL6	0.269838	0.123	0.042	2.52296e-24	8.4615e-20	ENSG00000170522
NK	ITGA4	0.456634	0.444	0.29	4.30944e-24	1.4453e-19	ENSG00000115232
NK	TGFB1	0.41958	0.667	0.589	4.77371e-24	1.60101e-19	ENSG00000105329
NK	HAVCR2	0.691771	0.487	0.383	6.87556e-24	2.30593e-19	ENSG00000135077
NK	SRSF5	0.440106	0.72	0.642	8.5261e-24	2.85948e-19	ENSG00000100650
NK	HNRNPH1	0.60485	0.639	0.564	1.0992e-23	3.68649e-19	ENSG00000169045
NK	CDK6	0.593863	0.287	0.158	1.11972e-23	3.75532e-19	ENSG00000105810
NK	INPP5D	0.515945	0.401	0.268	1.23268e-23	4.13416e-19	ENSG00000168918
NK	CXCR3	0.38414	0.337	0.182	1.31249e-23	4.40182e-19	ENSG00000186810
NK	TLN1	0.369972	0.726	0.66	1.39277e-23	4.67109e-19	ENSG00000137076
NK	HMGN1	0.463081	0.747	0.652	1.50097e-23	5.03395e-19	ENSG00000205581
NK	BDP1	0.607031	0.473	0.364	2.20701e-23	7.40185e-19	ENSG00000145734
NK	SCML4	0.350623	0.226	0.106	2.85343e-23	9.56982e-19	ENSG00000146285
NK	ZFYVE28	0.423975	0.218	0.106	3.37048e-23	1.13039e-18	ENSG00000159733
NK	CCDC28B	0.344078	0.133	0.05	3.37766e-23	1.1328e-18	ENSG00000160050
NK	GAS7	0.356795	0.276	0.151	3.8595e-23	1.2944e-18	ENSG00000007237
NK	SFMBT2	0.562955	0.293	0.172	4.2364e-23	1.4208e-18	ENSG00000198879
NK	EPS8L2	0.251112	0.139	0.052	4.58079e-23	1.53631e-18	ENSG00000177106
NK	U2SURP	0.572561	0.556	0.473	5.03105e-23	1.68731e-18	ENSG00000163714
NK	PRPF4B	0.615492	0.583	0.518	9.40364e-23	3.15379e-18	ENSG00000112739
NK	PRR5L	0.263717	0.135	0.05	1.09492e-22	3.67213e-18	ENSG00000135362
NK	H1FX	0.876648	0.526	0.428	1.14729e-22	3.84779e-18	ENSG00000184897
NK	TBC1D10C	0.556748	0.542	0.428	1.16733e-22	3.91501e-18	ENSG00000175463
NK	BUB3	0.520094	0.545	0.452	1.20789e-22	4.05101e-18	ENSG00000154473
NK	NDFIP2	0.388147	0.191	0.088	1.29003e-22	4.32651e-18	ENSG00000102471
NK	EIF3F	0.540835	0.651	0.586	1.33602e-22	4.48075e-18	ENSG00000175390
NK	DDX46	0.541727	0.603	0.535	3.48399e-22	1.16846e-17	ENSG00000145833
NK	ZNF507	0.267914	0.16	0.066	3.62432e-22	1.21552e-17	ENSG00000168813
NK	CLASP1	0.413976	0.232	0.122	3.75152e-22	1.25818e-17	ENSG00000074054
NK	UBE2I	0.502243	0.619	0.554	3.98135e-22	1.33526e-17	ENSG00000103275
NK	MXRA7	0.305088	0.176	0.078	4.12538e-22	1.38357e-17	ENSG00000182534
NK	GIMAP4	0.459781	0.646	0.511	4.92267e-22	1.65096e-17	ENSG00000133574
NK	SYTL1	0.403869	0.279	0.154	5.025e-22	1.68529e-17	ENSG00000142765
NK	PLCG2	0.528973	0.47	0.344	5.08192e-22	1.70437e-17	ENSG00000197943
NK	GNG2	0.409156	0.362	0.214	5.41022e-22	1.81448e-17	ENSG00000186469
NK	OFD1	0.543696	0.324	0.203	5.52325e-22	1.85239e-17	ENSG00000046651
NK	NFATC3	0.525235	0.421	0.309	6.30146e-22	2.11338e-17	ENSG00000072736
NK	BZW1	0.486819	0.652	0.6	6.54366e-22	2.19461e-17	ENSG00000082153
NK	CCND3	0.552542	0.574	0.489	6.93331e-22	2.32529e-17	ENSG00000112576
NK	SLC27A2	0.300681	0.173	0.075	7.7942e-22	2.61402e-17	ENSG00000140284
NK	NCOR1	0.570641	0.609	0.546	7.85154e-22	2.63325e-17	ENSG00000141027
NK	RPS13	0.292855	0.981	0.832	8.01971e-22	2.68965e-17	ENSG00000110700
NK	CHD3	0.455851	0.332	0.198	8.04369e-22	2.69769e-17	ENSG00000170004
NK	RPS2	0.357338	0.978	0.838	9.95487e-22	3.33867e-17	ENSG00000140988
NK	DAPK2	0.295582	0.175	0.075	1.00005e-21	3.35395e-17	ENSG00000035664
NK	ADD3	0.56095	0.444	0.327	1.24167e-21	4.16433e-17	ENSG00000148700
NK	RPL38	0.294673	0.962	0.835	1.30248e-21	4.36825e-17	ENSG00000172809
NK	RABAC1	0.48187	0.643	0.579	1.30907e-21	4.39035e-17	ENSG00000105404
NK	TBCD	0.532695	0.28	0.166	1.46128e-21	4.90083e-17	ENSG00000141556
NK	GPR171	0.38986	0.337	0.186	1.80514e-21	6.05407e-17	ENSG00000174946
NK	EIF4A2	0.496557	0.684	0.612	2.23962e-21	7.51122e-17	ENSG00000156976
NK	CHD4	0.55326	0.518	0.423	2.74556e-21	9.20807e-17	ENSG00000111642
NK	ARHGEF9	0.331452	0.175	0.08	2.99695e-21	1.00512e-16	ENSG00000131089
NK	NFATC2	0.511944	0.269	0.147	3.25643e-21	1.09214e-16	ENSG00000101096
NK	MT-ND5	0.402742	0.917	0.768	3.34419e-21	1.12157e-16	ENSG00000198786
NK	MSI2	0.439902	0.309	0.186	3.53e-21	1.18389e-16	ENSG00000153944
NK	STK26	0.361465	0.231	0.118	4.38887e-21	1.47194e-16	ENSG00000134602
NK	CASK	0.384549	0.229	0.121	5.52642e-21	1.85345e-16	ENSG00000147044
NK	NMT2	0.374391	0.197	0.094	7.44819e-21	2.49797e-16	ENSG00000152465
NK	TERF2IP	0.474072	0.611	0.54	8.63528e-21	2.8961e-16	ENSG00000166848
NK	MPHOSPH8	0.489551	0.612	0.55	1.18891e-20	3.98735e-16	ENSG00000196199
NK	SPTBN1	0.356915	0.24	0.127	1.96375e-20	6.58603e-16	ENSG00000115306
NK	JAK3	0.29171	0.343	0.205	2.00373e-20	6.72011e-16	ENSG00000105639
NK	RPL7	0.339848	0.928	0.799	2.10905e-20	7.07333e-16	ENSG00000147604
NK	NAALADL1	0.324892	0.168	0.077	2.37636e-20	7.96985e-16	ENSG00000168060
NK	RAB27A	0.427108	0.498	0.369	2.38447e-20	7.99703e-16	ENSG00000069974
NK	C11orf58	0.411096	0.702	0.64	2.84609e-20	9.54521e-16	ENSG00000110696
NK	TUT4	0.504251	0.463	0.365	2.93172e-20	9.8324e-16	ENSG00000134744
NK	CYLD	0.464587	0.534	0.437	3.40033e-20	1.1404e-15	ENSG00000083799
NK	SRRM1	0.439062	0.707	0.643	4.99853e-20	1.67641e-15	ENSG00000133226
NK	GK5	0.591265	0.24	0.136	8.50957e-20	2.85394e-15	ENSG00000175066
NK	SACM1L	0.61588	0.369	0.27	9.34692e-20	3.13477e-15	ENSG00000211456
NK	SETD2	0.530968	0.42	0.318	1.2487e-19	4.18789e-15	ENSG00000181555
NK	ZNF600	0.380773	0.151	0.066	1.32824e-19	4.45466e-15	ENSG00000189190
NK	DNAJC1	0.598314	0.429	0.332	1.43383e-19	4.80879e-15	ENSG00000136770
NK	CYFIP2	0.421454	0.335	0.213	1.43983e-19	4.82891e-15	ENSG00000055163
NK	XIST	0.890063	0.319	0.203	1.96243e-19	6.58161e-15	ENSG00000229807
NK	MT-ATP6	0.338061	0.982	0.906	2.69035e-19	9.02289e-15	ENSG00000198899
NK	CD300A	0.399382	0.312	0.198	2.91119e-19	9.76355e-15	ENSG00000167851
NK	AKAP9	0.54444	0.59	0.524	3.43559e-19	1.15223e-14	ENSG00000127914
NK	HP1BP3	0.445195	0.627	0.561	3.44398e-19	1.15504e-14	ENSG00000127483
NK	TMEM120B	0.389595	0.258	0.146	3.62885e-19	1.21704e-14	ENSG00000188735
NK	LY6E	0.381075	0.832	0.739	3.80873e-19	1.27737e-14	ENSG00000160932
NK	RPL4	0.324748	0.875	0.74	4.18159e-19	1.40242e-14	ENSG00000174444
NK	PHF3	0.500275	0.518	0.438	4.23071e-19	1.41889e-14	ENSG00000118482
NK	TPR	0.529459	0.593	0.525	5.20546e-19	1.74581e-14	ENSG00000047410
NK	FGD3	0.376968	0.325	0.208	6.04146e-19	2.02619e-14	ENSG00000127084
NK	RPL22	0.335904	0.939	0.776	6.81024e-19	2.28402e-14	ENSG00000116251
NK	TSC22D3	0.485444	0.635	0.549	9.08767e-19	3.04782e-14	ENSG00000157514
NK	FXYD5	0.470346	0.726	0.666	9.51928e-19	3.19257e-14	ENSG00000089327
NK	AC243960.1	0.446349	0.22	0.116	1.12484e-18	3.77248e-14	ENSG00000268027
NK	ARHGAP45	0.360416	0.389	0.263	1.22458e-18	4.10699e-14	ENSG00000180448
NK	CHD6	0.536913	0.29	0.188	1.24197e-18	4.1653e-14	ENSG00000124177
NK	EIF5A	0.514271	0.599	0.525	1.31359e-18	4.40552e-14	ENSG00000132507
NK	TTC14	0.543832	0.476	0.389	1.35235e-18	4.53552e-14	ENSG00000163728
NK	C9orf139	0.294319	0.12	0.047	1.55517e-18	5.21573e-14	ENSG00000180539
NK	SPN	0.445502	0.601	0.502	2.0061e-18	6.72807e-14	ENSG00000197471
NK	TMX4	0.505516	0.468	0.383	2.11526e-18	7.09417e-14	ENSG00000125827
NK	APOBEC3H	0.325664	0.244	0.129	2.15226e-18	7.21824e-14	ENSG00000100298
NK	USP28	0.453628	0.232	0.133	2.66338e-18	8.93243e-14	ENSG00000048028
NK	C12orf57	0.525987	0.545	0.45	2.66923e-18	8.95205e-14	ENSG00000111678
NK	IL16	0.523878	0.375	0.266	3.10129e-18	1.04011e-13	ENSG00000172349
NK	RNF115	0.549554	0.399	0.311	3.36312e-18	1.12792e-13	ENSG00000265491
NK	CCSER2	0.58351	0.415	0.318	3.59124e-18	1.20443e-13	ENSG00000107771
NK	KRT10	0.524456	0.511	0.432	3.69332e-18	1.23867e-13	ENSG00000186395
NK	UBTF	0.566347	0.423	0.327	4.43654e-18	1.48793e-13	ENSG00000108312
NK	PDE4D	0.38281	0.231	0.124	6.0079e-18	2.01493e-13	ENSG00000113448
NK	SNRPD3	0.420824	0.611	0.553	9.84834e-18	3.30294e-13	ENSG00000100028
NK	PPP1R35	0.518604	0.34	0.238	1.00153e-17	3.35895e-13	ENSG00000160813
NK	GOLGA4	0.571272	0.53	0.467	1.27188e-17	4.26562e-13	ENSG00000144674
NK	TCF7	0.44251	0.162	0.076	1.38997e-17	4.66169e-13	ENSG00000081059
NK	SFXN1	0.379414	0.296	0.181	1.61022e-17	5.40036e-13	ENSG00000164466
NK	HIST1H1E	0.522398	0.345	0.234	1.67042e-17	5.60226e-13	ENSG00000168298
NK	KIF21A	0.306954	0.173	0.083	1.88767e-17	6.33086e-13	ENSG00000139116
NK	C1orf56	0.574284	0.425	0.315	1.9486e-17	6.53521e-13	ENSG00000143443
NK	CNOT2	0.59126	0.434	0.362	1.97624e-17	6.62791e-13	ENSG00000111596
NK	MTRNR2L12	0.2743	0.702	0.586	2.17623e-17	7.29864e-13	ENSG00000269028
NK	ANAPC16	0.42504	0.681	0.633	2.3362e-17	7.83513e-13	ENSG00000166295
NK	ZNF644	0.627125	0.412	0.329	2.33948e-17	7.84614e-13	ENSG00000122482
NK	MZT2B	0.428331	0.649	0.594	2.66557e-17	8.93977e-13	ENSG00000152082
NK	CREBZF	0.521799	0.353	0.253	2.94281e-17	9.86961e-13	ENSG00000137504
NK	SEPT6	0.473743	0.524	0.434	3.24055e-17	1.08682e-12	ENSG00000125354
NK	GSTP1	0.401697	0.787	0.654	3.93895e-17	1.32104e-12	ENSG00000084207
NK	HOXB4	0.305181	0.136	0.061	7.83275e-17	2.62695e-12	ENSG00000182742
NK	PCID2	0.547417	0.346	0.255	1.00026e-16	3.35466e-12	ENSG00000126226
NK	ARHGEF3	0.602725	0.377	0.286	1.08936e-16	3.65349e-12	ENSG00000163947
NK	FAM102A	0.388567	0.277	0.162	1.31991e-16	4.4267e-12	ENSG00000167106
NK	CD226	0.379221	0.245	0.138	1.36871e-16	4.59039e-12	ENSG00000150637
NK	TRERF1	0.286469	0.16	0.076	1.44708e-16	4.85321e-12	ENSG00000124496
NK	PA2G4	0.499312	0.639	0.59	1.53307e-16	5.1416e-12	ENSG00000170515
NK	KDM5A	0.50898	0.522	0.468	1.68569e-16	5.65348e-12	ENSG00000073614
NK	RPL9	0.313944	0.97	0.835	2.5169e-16	8.44118e-12	ENSG00000163682
NK	TOMM7	0.272513	0.869	0.762	3.12379e-16	1.04766e-11	ENSG00000196683
NK	PDCD7	0.584718	0.375	0.294	3.16703e-16	1.06216e-11	ENSG00000090470
NK	VAV3	0.398458	0.208	0.118	3.36005e-16	1.12689e-11	ENSG00000134215
NK	GABARAPL1	0.472183	0.433	0.346	3.36152e-16	1.12739e-11	ENSG00000139112
NK	MYCBP2	0.5171	0.535	0.472	3.54107e-16	1.1876e-11	ENSG00000005810
NK	VAMP2	0.440146	0.554	0.495	3.60431e-16	1.20881e-11	ENSG00000220205
NK	PPP3CC	0.397317	0.229	0.137	3.87874e-16	1.30085e-11	ENSG00000120910
NK	PPP1R12A	0.386079	0.596	0.555	4.03009e-16	1.35161e-11	ENSG00000058272
NK	JUND	0.471819	0.766	0.695	4.31721e-16	1.44791e-11	ENSG00000130522
NK	HIST3H2A	0.316542	0.149	0.07	4.62044e-16	1.5496e-11	ENSG00000181218
NK	BRD2	0.462962	0.522	0.467	4.77712e-16	1.60215e-11	ENSG00000204256
NK	LSM2	0.543452	0.494	0.431	5.01526e-16	1.68202e-11	ENSG00000204392
NK	GOLGA8B	0.408062	0.215	0.122	5.45526e-16	1.82959e-11	ENSG00000215252
NK	RPL12	0.250274	0.982	0.842	5.51021e-16	1.84801e-11	ENSG00000197958
NK	KIF2A	0.554375	0.404	0.308	6.06065e-16	2.03262e-11	ENSG00000068796
NK	PITPNC1	0.512536	0.292	0.195	6.45707e-16	2.16557e-11	ENSG00000154217
NK	DNASE1	0.338202	0.189	0.101	6.56522e-16	2.20184e-11	ENSG00000213918
NK	PIK3IP1	0.510015	0.321	0.215	7.49152e-16	2.51251e-11	ENSG00000100100
NK	MPHOSPH9	0.385439	0.26	0.163	7.5624e-16	2.53628e-11	ENSG00000051825
NK	PDIA3	0.479044	0.66	0.59	7.59236e-16	2.54633e-11	ENSG00000167004
NK	YTHDC1	0.477153	0.489	0.419	7.8885e-16	2.64565e-11	ENSG00000083896
NK	ARID1B	0.421451	0.522	0.465	9.27478e-16	3.11058e-11	ENSG00000049618
NK	LBH	0.395561	0.325	0.2	9.58542e-16	3.21476e-11	ENSG00000213626
NK	UBXN4	0.407854	0.655	0.611	1.09252e-15	3.66409e-11	ENSG00000144224
NK	SRSF10	0.431774	0.532	0.472	1.15193e-15	3.86336e-11	ENSG00000188529
NK	MLLT3	0.3586	0.197	0.108	1.19918e-15	4.02182e-11	ENSG00000171843
NK	IQGAP2	0.533451	0.51	0.447	1.38291e-15	4.63799e-11	ENSG00000145703
NK	PHYKPL	0.590002	0.359	0.278	2.62242e-15	8.79506e-11	ENSG00000175309
NK	ATP2B4	0.388485	0.343	0.232	2.80413e-15	9.4045e-11	ENSG00000058668
NK	NUCKS1	0.472778	0.623	0.57	3.77489e-15	1.26602e-10	ENSG00000069275
NK	FAM107B	0.432751	0.647	0.574	3.77936e-15	1.26752e-10	ENSG00000065809
NK	SRSF11	0.515908	0.571	0.535	4.05772e-15	1.36088e-10	ENSG00000116754
NK	DGKD	0.345082	0.192	0.106	4.16903e-15	1.39821e-10	ENSG00000077044
NK	USP34	0.464405	0.455	0.384	4.45622e-15	1.49453e-10	ENSG00000115464
NK	COMMD6	0.291618	0.816	0.77	5.2476e-15	1.75994e-10	ENSG00000188243
NK	CIRBP	0.46031	0.651	0.602	6.24142e-15	2.09325e-10	ENSG00000099622
NK	PARP1	0.498116	0.487	0.414	6.88875e-15	2.31035e-10	ENSG00000143799
NK	SENP7	0.386794	0.292	0.191	7.31996e-15	2.45497e-10	ENSG00000138468
NK	KIFAP3	0.498292	0.264	0.176	7.45478e-15	2.50019e-10	ENSG00000075945
NK	SF1	0.449809	0.574	0.543	7.7315e-15	2.59299e-10	ENSG00000168066
NK	CENPC	0.551106	0.325	0.238	9.303e-15	3.12004e-10	ENSG00000145241
NK	ODF2L	0.506372	0.341	0.245	9.45403e-15	3.17069e-10	ENSG00000122417
NK	MT-ND4L	0.377663	0.651	0.583	9.47918e-15	3.17913e-10	ENSG00000212907
NK	TRANK1	0.361007	0.306	0.203	1.01148e-14	3.39229e-10	ENSG00000168016
NK	ZEB1	0.29006	0.181	0.096	1.63376e-14	5.4793e-10	ENSG00000148516
NK	THRAP3	0.385082	0.591	0.543	1.71541e-14	5.75313e-10	ENSG00000054118
NK	AC022706.1	0.317865	0.168	0.088	1.77928e-14	5.96735e-10	ENSG00000267364
NK	TCEA1	0.44635	0.571	0.526	1.98138e-14	6.64517e-10	ENSG00000187735
NK	ZNF652	0.460105	0.338	0.249	1.99864e-14	6.70305e-10	ENSG00000198740
NK	GMCL1	0.424167	0.354	0.268	2.71897e-14	9.11889e-10	ENSG00000087338
NK	FAM3C	0.594428	0.356	0.287	3.29374e-14	1.10465e-09	ENSG00000196937
NK	PRKD3	0.508228	0.237	0.154	3.34159e-14	1.1207e-09	ENSG00000115825
NK	FKBP5	0.459743	0.585	0.508	3.61836e-14	1.21352e-09	ENSG00000096060
NK	KIF21B	0.27556	0.16	0.082	3.64567e-14	1.22269e-09	ENSG00000116852
NK	GPBP1	0.37851	0.559	0.515	4.26885e-14	1.43169e-09	ENSG00000062194
NK	GRK2	0.406759	0.503	0.453	5.14895e-14	1.72686e-09	ENSG00000173020
NK	IK	0.428019	0.572	0.531	6.37537e-14	2.13817e-09	ENSG00000113141
NK	ARF6	0.376617	0.633	0.6	6.83987e-14	2.29396e-09	ENSG00000165527
NK	TRAPPC10	0.597183	0.378	0.307	6.85999e-14	2.3007e-09	ENSG00000160218
NK	TARSL2	0.445548	0.223	0.135	6.91121e-14	2.31788e-09	ENSG00000185418
NK	RBM25	0.399701	0.633	0.6	7.12502e-14	2.38959e-09	ENSG00000119707
NK	TTC38	0.384813	0.155	0.082	7.6422e-14	2.56304e-09	ENSG00000075234
NK	RBM38	0.413121	0.2	0.117	7.96704e-14	2.67199e-09	ENSG00000132819
NK	SF3B1	0.322589	0.622	0.582	8.71998e-14	2.92451e-09	ENSG00000115524
NK	SLAMF6	0.359183	0.202	0.114	1.03478e-13	3.47046e-09	ENSG00000162739
NK	TRIM73	0.295675	0.191	0.109	1.11964e-13	3.75506e-09	ENSG00000178809
NK	CPLANE1	0.324156	0.151	0.078	1.20224e-13	4.03206e-09	ENSG00000197603
NK	BCL2	0.466959	0.269	0.171	1.28921e-13	4.32374e-09	ENSG00000171791
NK	SMDT1	0.395329	0.583	0.552	1.30335e-13	4.37117e-09	ENSG00000183172
NK	SIGIRR	0.451329	0.351	0.262	1.50445e-13	5.04561e-09	ENSG00000185187
NK	SF3B2	0.40047	0.572	0.537	1.63151e-13	5.47177e-09	ENSG00000087365
NK	JADE1	0.356457	0.215	0.13	1.65681e-13	5.55663e-09	ENSG00000077684
NK	DHX36	0.432607	0.546	0.515	1.90176e-13	6.37814e-09	ENSG00000174953
NK	HNRNPDL	0.397646	0.643	0.597	2.01741e-13	6.76598e-09	ENSG00000152795
NK	TRABD	0.487155	0.429	0.372	2.0305e-13	6.80988e-09	ENSG00000170638
NK	C8orf59	0.429147	0.55	0.516	2.19539e-13	7.36291e-09	ENSG00000176731
NK	IL10RA	0.502005	0.428	0.363	2.39933e-13	8.04689e-09	ENSG00000110324
NK	OTULIN	0.517688	0.335	0.256	2.57759e-13	8.64472e-09	ENSG00000154124
NK	KTN1	0.401357	0.657	0.614	2.80859e-13	9.41945e-09	ENSG00000126777
NK	CABIN1	0.418599	0.312	0.229	2.8769e-13	9.64853e-09	ENSG00000099991
NK	RNPS1	0.454013	0.454	0.408	3.13276e-13	1.05067e-08	ENSG00000205937
NK	SMC3	0.50362	0.486	0.432	3.13319e-13	1.05081e-08	ENSG00000108055
NK	BIRC6	0.465165	0.457	0.405	3.32207e-13	1.11416e-08	ENSG00000115760
NK	IFNG	0.636423	0.143	0.069	3.46919e-13	1.1635e-08	ENSG00000111537
NK	ATP5F1D	0.347982	0.707	0.658	3.65444e-13	1.22563e-08	ENSG00000099624
NK	TSEN54	0.374704	0.207	0.124	4.30292e-13	1.44311e-08	ENSG00000182173
NK	LPIN1	0.407073	0.293	0.206	4.37444e-13	1.4671e-08	ENSG00000134324
NK	OXNAD1	0.382911	0.337	0.234	4.42062e-13	1.48259e-08	ENSG00000154814
NK	MIAT	0.255175	0.261	0.158	4.64865e-13	1.55906e-08	ENSG00000225783
NK	ORMDL1	0.477224	0.527	0.501	4.65095e-13	1.55984e-08	ENSG00000128699
NK	RASGRP1	0.30884	0.308	0.196	4.97444e-13	1.66833e-08	ENSG00000172575
NK	CLK4	0.359422	0.252	0.166	5.10926e-13	1.71354e-08	ENSG00000113240
NK	ATP5MC2	0.266223	0.848	0.773	5.59952e-13	1.87797e-08	ENSG00000135390
NK	XRCC5	0.304953	0.662	0.62	5.61172e-13	1.88206e-08	ENSG00000079246
NK	TPST2	0.492541	0.391	0.323	7.41644e-13	2.48732e-08	ENSG00000128294
NK	HDAC7	0.337146	0.236	0.149	8.14569e-13	2.7319e-08	ENSG00000061273
NK	CEP78	0.486765	0.2	0.123	8.97387e-13	3.00966e-08	ENSG00000148019
NK	PPP2R5C	0.507722	0.58	0.546	9.09583e-13	3.05056e-08	ENSG00000078304
NK	KANSL1	0.420675	0.487	0.44	9.17532e-13	3.07722e-08	ENSG00000120071
NK	RFC1	0.536056	0.421	0.359	9.51478e-13	3.19107e-08	ENSG00000035928
NK	ITGB7	0.373976	0.252	0.165	1.01833e-12	3.41529e-08	ENSG00000139626
NK	FUT8	0.330147	0.282	0.189	1.3763e-12	4.61583e-08	ENSG00000033170
NK	USP47	0.541678	0.37	0.303	1.56978e-12	5.26471e-08	ENSG00000170242
NK	SNTB2	0.386727	0.258	0.177	1.65191e-12	5.54017e-08	ENSG00000168807
NK	PTK2B	0.43244	0.42	0.359	1.84103e-12	6.17443e-08	ENSG00000120899
NK	CCL4L2	1.0595	0.252	0.15	1.87102e-12	6.27503e-08	ENSG00000276070
NK	C11orf21	0.274364	0.138	0.071	2.04973e-12	6.87439e-08	ENSG00000110665
NK	UBXN1	0.368262	0.622	0.6	2.25703e-12	7.56963e-08	ENSG00000162191
NK	SNRK	0.28728	0.324	0.237	2.33255e-12	7.8229e-08	ENSG00000163788
NK	ERN1	0.380653	0.25	0.163	2.3338e-12	7.82711e-08	ENSG00000178607
NK	NT5C	0.513915	0.412	0.364	2.47246e-12	8.29212e-08	ENSG00000125458
NK	EIF3J-DT	0.280572	0.165	0.092	2.49035e-12	8.35215e-08	ENSG00000179523
NK	MIR181A1HG	0.297813	0.165	0.093	2.74771e-12	9.21526e-08	ENSG00000229989
NK	ZNF92	0.405524	0.2	0.124	2.81115e-12	9.42804e-08	ENSG00000146757
NK	TNRC6C	0.368271	0.234	0.153	2.81559e-12	9.44291e-08	ENSG00000078687
NK	AXIN1	0.335106	0.155	0.086	2.8182e-12	9.45168e-08	ENSG00000103126
NK	RSBN1L	0.437612	0.478	0.439	3.17458e-12	1.06469e-07	ENSG00000187257
NK	HELLS	0.366991	0.184	0.106	3.82977e-12	1.28443e-07	ENSG00000119969
NK	NASP	0.559524	0.439	0.383	4.6957e-12	1.57484e-07	ENSG00000132780
NK	HELZ	0.530789	0.399	0.335	4.83993e-12	1.62322e-07	ENSG00000198265
NK	TSPAN32	0.262916	0.147	0.08	5.11258e-12	1.71466e-07	ENSG00000064201
NK	DNAJB14	0.479372	0.471	0.438	5.21571e-12	1.74924e-07	ENSG00000164031
NK	HNRNPR	0.413133	0.569	0.531	5.70659e-12	1.91388e-07	ENSG00000125944
NK	MYH9	0.307253	0.668	0.625	5.78562e-12	1.94038e-07	ENSG00000100345
NK	TAF15	0.457739	0.428	0.375	5.83282e-12	1.95621e-07	ENSG00000270647
NK	FNBP4	0.485188	0.393	0.333	5.8431e-12	1.95966e-07	ENSG00000109920
NK	CDK2AP2	0.538672	0.436	0.386	6.23998e-12	2.09276e-07	ENSG00000167797
NK	PCSK7	0.550851	0.455	0.416	6.35735e-12	2.13213e-07	ENSG00000160613
NK	NARF	0.409011	0.316	0.24	6.58996e-12	2.21014e-07	ENSG00000141562
NK	TOP2B	0.429677	0.381	0.317	6.78365e-12	2.2751e-07	ENSG00000077097
NK	TLE4	0.630013	0.391	0.33	8.13523e-12	2.72839e-07	ENSG00000106829
NK	MXD4	0.533429	0.396	0.329	9.66085e-12	3.24006e-07	ENSG00000123933
NK	CPNE7	0.26784	0.202	0.117	9.81627e-12	3.29218e-07	ENSG00000178773
NK	CLDND1	0.586513	0.369	0.304	1.58386e-11	5.31195e-07	ENSG00000080822
NK	PSMA3-AS1	0.34477	0.479	0.425	1.69839e-11	5.69607e-07	ENSG00000257621
NK	CDK13	0.471134	0.438	0.391	1.89348e-11	6.35036e-07	ENSG00000065883
NK	TCF25	0.373987	0.604	0.584	2.07658e-11	6.96442e-07	ENSG00000141002
NK	ARID4B	0.281266	0.562	0.524	2.26582e-11	7.59912e-07	ENSG00000054267
NK	SNRPF	0.425917	0.55	0.524	2.40286e-11	8.05873e-07	ENSG00000139343
NK	OGA	0.322276	0.481	0.432	2.74808e-11	9.21651e-07	ENSG00000198408
NK	LSM7	0.411704	0.569	0.556	3.23034e-11	1.08339e-06	ENSG00000130332
NK	TRA2B	0.442474	0.513	0.488	3.53253e-11	1.18474e-06	ENSG00000136527
NK	BOD1L1	0.253054	0.59	0.557	3.6253e-11	1.21585e-06	ENSG00000038219
NK	TMC8	0.445672	0.312	0.24	4.24493e-11	1.42366e-06	ENSG00000167895
NK	IRF3	0.434747	0.409	0.357	4.50211e-11	1.50992e-06	ENSG00000126456
NK	TBL1XR1	0.342518	0.478	0.43	5.29245e-11	1.77498e-06	ENSG00000177565
NK	KLHDC4	0.368451	0.226	0.153	5.33636e-11	1.78971e-06	ENSG00000104731
NK	RORA	0.408516	0.349	0.256	5.4838e-11	1.83916e-06	ENSG00000069667
NK	PLEKHA1	0.46034	0.188	0.118	6.17904e-11	2.07233e-06	ENSG00000107679
NK	ARHGAP30	0.329193	0.58	0.546	6.41663e-11	2.15201e-06	ENSG00000186517
NK	UPF2	0.413842	0.476	0.437	7.19745e-11	2.41388e-06	ENSG00000151461
NK	AC025164.1	0.293236	0.162	0.093	7.84937e-11	2.63252e-06	ENSG00000245904
NK	MTF2	0.474535	0.348	0.29	8.90768e-11	2.98746e-06	ENSG00000143033
NK	ZNF22	0.466256	0.314	0.248	9.03004e-11	3.02849e-06	ENSG00000165512
NK	DDX6	0.39995	0.498	0.466	9.21709e-11	3.09123e-06	ENSG00000110367
NK	RUNX2	0.276519	0.207	0.129	9.6629e-11	3.24074e-06	ENSG00000124813
NK	PTPRA	0.482936	0.449	0.412	1.01013e-10	3.38778e-06	ENSG00000132670
NK	STAG2	0.34745	0.508	0.472	1.05657e-10	3.54351e-06	ENSG00000101972
NK	ZNF276	0.349701	0.279	0.203	1.14305e-10	3.83357e-06	ENSG00000158805
NK	RIN3	0.419281	0.33	0.269	1.15482e-10	3.87305e-06	ENSG00000100599
NK	DZIP3	0.260464	0.152	0.087	1.33538e-10	4.4786e-06	ENSG00000198919
NK	MUM1	0.427338	0.247	0.177	1.44603e-10	4.8497e-06	ENSG00000160953
NK	FNBP1	0.345233	0.54	0.51	1.72222e-10	5.77598e-06	ENSG00000187239
NK	DYNC1H1	0.391881	0.51	0.475	1.86741e-10	6.26291e-06	ENSG00000197102
NK	BCLAF1	0.379877	0.534	0.509	1.97686e-10	6.62998e-06	ENSG00000029363
NK	KIAA2026	0.458197	0.349	0.293	2.03549e-10	6.82662e-06	ENSG00000183354
NK	PDE7A	0.353155	0.335	0.258	2.08084e-10	6.97871e-06	ENSG00000205268
NK	DEK	0.250705	0.697	0.651	2.41731e-10	8.10719e-06	ENSG00000124795
NK	DNMT1	0.553571	0.413	0.366	2.43913e-10	8.18036e-06	ENSG00000130816
NK	C16orf54	0.334286	0.285	0.206	2.45572e-10	8.23598e-06	ENSG00000185905
NK	KMT2A	0.429971	0.473	0.416	2.59144e-10	8.69116e-06	ENSG00000118058
NK	PSD4	0.374346	0.26	0.187	2.72849e-10	9.15081e-06	ENSG00000125637
NK	RGS3	0.253064	0.16	0.096	3.01294e-10	1.01048e-05	ENSG00000138835
NK	PLAC8	0.358249	0.402	0.32	3.02126e-10	1.01327e-05	ENSG00000145287
NK	CHMP4A	0.462207	0.527	0.517	3.11811e-10	1.04575e-05	ENSG00000254505
NK	RPL8	0.260411	0.968	0.834	3.32751e-10	1.11598e-05	ENSG00000161016
NK	RICTOR	0.281747	0.396	0.325	3.41217e-10	1.14437e-05	ENSG00000164327
NK	PARK7	0.293089	0.71	0.659	3.77399e-10	1.26572e-05	ENSG00000116288
NK	HNRNPAB	0.406784	0.503	0.474	4.88549e-10	1.63849e-05	ENSG00000197451
NK	TAF1D	0.39318	0.505	0.478	5.47842e-10	1.83735e-05	ENSG00000166012
NK	NOTCH1	0.269173	0.298	0.227	6.25805e-10	2.09883e-05	ENSG00000148400
NK	NUCB2	0.591163	0.381	0.33	6.6714e-10	2.23745e-05	ENSG00000070081
NK	TRIM56	0.379878	0.442	0.394	6.73876e-10	2.26004e-05	ENSG00000169871
NK	WDR83OS	0.254134	0.679	0.667	8.03306e-10	2.69413e-05	ENSG00000105583
NK	GBP2	0.276231	0.561	0.509	8.05344e-10	2.70096e-05	ENSG00000162645
NK	RBM8A	0.287216	0.636	0.617	8.61689e-10	2.88993e-05	ENSG00000265241
NK	PSMB8-AS1	0.378759	0.361	0.294	9.7725e-10	3.2775e-05	ENSG00000204261
NK	ABCF1	0.440242	0.442	0.404	1.08466e-09	3.63774e-05	ENSG00000204574
NK	SLA	0.364241	0.623	0.6	1.12467e-09	3.77191e-05	ENSG00000155926
NK	LRBA	0.389078	0.245	0.175	1.1479e-09	3.84982e-05	ENSG00000198589
NK	PRDX2	0.286542	0.458	0.374	1.17232e-09	3.93171e-05	ENSG00000167815
NK	CAPRIN2	0.309538	0.16	0.098	1.49224e-09	5.00469e-05	ENSG00000110888
NK	STK39	0.450119	0.258	0.196	1.53601e-09	5.15147e-05	ENSG00000198648
NK	SAMD9	0.254361	0.506	0.456	1.69077e-09	5.67051e-05	ENSG00000205413
NK	RWDD1	0.379737	0.577	0.564	1.7862e-09	5.99056e-05	ENSG00000111832
NK	RAB29	0.451022	0.357	0.311	1.80236e-09	6.04474e-05	ENSG00000117280
NK	CARD19	0.402089	0.3	0.234	1.89027e-09	6.33957e-05	ENSG00000165233
NK	TSPAN14	0.328411	0.503	0.478	2.18985e-09	7.34433e-05	ENSG00000108219
NK	SMURF2	0.432126	0.25	0.185	2.23258e-09	7.48761e-05	ENSG00000108854
NK	DYRK2	0.410564	0.253	0.186	2.23351e-09	7.49075e-05	ENSG00000127334
NK	VPS13C	0.42839	0.502	0.482	2.28194e-09	7.65318e-05	ENSG00000129003
NK	OPTN	0.385875	0.449	0.398	2.31695e-09	7.7706e-05	ENSG00000123240
NK	ZNF207	0.26546	0.598	0.597	2.38162e-09	7.98748e-05	ENSG00000010244
NK	ADCY3	0.367919	0.2	0.136	2.8111e-09	9.42786e-05	ENSG00000138031
NK	PPP1R2	0.43364	0.527	0.516	3.58964e-09	0.000120389	ENSG00000184203
NK	CSNK1G3	0.388823	0.256	0.193	4.38018e-09	0.000146903	ENSG00000151292
NK	PRKCQ	0.254617	0.157	0.093	4.97849e-09	0.000166969	ENSG00000065675
NK	EPC1	0.403105	0.431	0.394	5.26255e-09	0.000176495	ENSG00000120616
NK	MBD5	0.296897	0.255	0.187	6.16525e-09	0.00020677	ENSG00000204406
NK	RASA3	0.380133	0.179	0.117	6.3209e-09	0.00021199	ENSG00000185989
NK	VPS13A	0.3915	0.253	0.191	6.95913e-09	0.000233395	ENSG00000197969
NK	CEP350	0.431936	0.465	0.439	7.96568e-09	0.000267153	ENSG00000135837
NK	SRSF9	0.282218	0.619	0.594	8.09892e-09	0.000271622	ENSG00000111786
NK	ARL14EP	0.481387	0.316	0.264	8.78405e-09	0.0002946	ENSG00000152219
NK	EZR	0.314893	0.53	0.492	1.01745e-08	0.000341234	ENSG00000092820
NK	EPB41	0.2833	0.38	0.308	1.06731e-08	0.000357955	ENSG00000159023
NK	SLC39A10	0.513961	0.396	0.363	1.16529e-08	0.000390815	ENSG00000196950
NK	COMMD7	0.452478	0.383	0.351	1.19827e-08	0.000401877	ENSG00000149600
NK	DNAJC8	0.341165	0.596	0.594	1.30361e-08	0.000437204	ENSG00000126698
NK	SMG1	0.296094	0.482	0.451	1.4433e-08	0.000484056	ENSG00000157106
NK	BAZ1B	0.457782	0.407	0.369	1.74804e-08	0.000586258	ENSG00000009954
NK	SNRPB	0.347697	0.588	0.583	1.79892e-08	0.000603323	ENSG00000125835
NK	RBM33	0.365587	0.346	0.298	1.81282e-08	0.000607984	ENSG00000184863
NK	GTF3A	0.33049	0.587	0.564	1.90908e-08	0.000640268	ENSG00000122034
NK	SPRY1	0.371907	0.162	0.104	1.95902e-08	0.000657017	ENSG00000164056
NK	MDM4	0.384036	0.425	0.386	2.1156e-08	0.00070953	ENSG00000198625
NK	CD79B	0.259791	0.131	0.076	2.14231e-08	0.000718489	ENSG00000007312
NK	FAM133B	0.440778	0.514	0.503	2.17868e-08	0.000730686	ENSG00000234545
NK	ANP32E	0.287536	0.434	0.375	2.23905e-08	0.000750934	ENSG00000143401
NK	RABGAP1L	0.411125	0.37	0.316	2.33983e-08	0.000784732	ENSG00000152061
NK	EHMT1	0.452284	0.306	0.257	2.43723e-08	0.000817399	ENSG00000181090
NK	TMPO	0.333597	0.386	0.329	2.5225e-08	0.000845996	ENSG00000120802
NK	SMARCA2	0.426526	0.418	0.39	2.52286e-08	0.000846116	ENSG00000080503
NK	LLGL2	0.250698	0.139	0.085	2.57083e-08	0.000862206	ENSG00000073350
NK	POLR2B	0.406812	0.383	0.348	2.69412e-08	0.000903553	ENSG00000047315
NK	APRT	0.333492	0.622	0.607	2.84944e-08	0.000955645	ENSG00000198931
NK	LMO4	0.434588	0.5	0.481	2.90703e-08	0.000974958	ENSG00000143013
NK	CLK1	0.388033	0.353	0.304	2.9266e-08	0.000981522	ENSG00000013441
NK	OCIAD1	0.362438	0.542	0.533	2.96823e-08	0.000995486	ENSG00000109180
NK	GON4L	0.403318	0.325	0.275	3.10154e-08	0.00104019	ENSG00000116580
NK	PURA	0.477766	0.378	0.343	3.15702e-08	0.0010588	ENSG00000185129
NK	PMF1	0.40853	0.348	0.306	3.17464e-08	0.00106471	ENSG00000160783
NK	CASP8AP2	0.427708	0.284	0.229	3.24364e-08	0.00108785	ENSG00000118412
NK	JARID2	0.287035	0.306	0.246	3.64095e-08	0.0012211	ENSG00000008083
NK	GCC2	0.385452	0.508	0.489	3.75207e-08	0.00125837	ENSG00000135968
NK	EPB41L4A-AS1	0.541947	0.276	0.225	3.9163e-08	0.00131345	ENSG00000224032
NK	YARS	0.415688	0.34	0.293	4.40075e-08	0.00147592	ENSG00000134684
NK	SUPT3H	0.303612	0.21	0.147	4.42557e-08	0.00148425	ENSG00000196284
NK	BCL9L	0.287683	0.194	0.132	4.5684e-08	0.00153215	ENSG00000186174
NK	NSD3	0.340288	0.47	0.441	4.91522e-08	0.00164846	ENSG00000147548
NK	SUN2	0.432896	0.449	0.429	5.21897e-08	0.00175034	ENSG00000100242
NK	HIST1H1C	0.271476	0.333	0.257	6.53347e-08	0.00219119	ENSG00000187837
NK	GSE1	0.282484	0.184	0.127	6.91388e-08	0.00231878	ENSG00000131149
NK	C19orf66	0.445498	0.333	0.287	7.71536e-08	0.00258758	ENSG00000130813
NK	BRD7	0.436957	0.473	0.457	8.11076e-08	0.00272019	ENSG00000166164
NK	ZNF292	0.326541	0.401	0.355	8.20423e-08	0.00275153	ENSG00000188994
NK	ZNF431	0.386811	0.232	0.176	8.21246e-08	0.0027543	ENSG00000196705
NK	DPF2	0.354344	0.284	0.23	8.24456e-08	0.00276506	ENSG00000133884
NK	TBC1D31	0.307457	0.173	0.117	8.30655e-08	0.00278585	ENSG00000156787
NK	FUBP1	0.418875	0.375	0.338	8.35131e-08	0.00280086	ENSG00000162613
NK	NDUFB11	0.304579	0.639	0.623	9.14051e-08	0.00306554	ENSG00000147123
NK	RAP1GDS1	0.476356	0.308	0.268	9.43485e-08	0.00316426	ENSG00000138698
NK	INPP4A	0.455235	0.284	0.234	1.09677e-07	0.00367835	ENSG00000040933
NK	RNF19A	0.434817	0.42	0.387	1.14096e-07	0.00382656	ENSG00000034677
NK	CHD9	0.372818	0.449	0.432	1.20399e-07	0.00403795	ENSG00000177200
NK	SSBP1	0.30333	0.583	0.578	1.24945e-07	0.00419041	ENSG00000106028
NK	MFGE8	0.287271	0.139	0.088	1.30176e-07	0.00436583	ENSG00000140545
NK	TTC39C	0.403036	0.321	0.268	1.3902e-07	0.00466245	ENSG00000168234
NK	HNRNPM	0.380361	0.562	0.564	1.40892e-07	0.00472524	ENSG00000099783
NK	LMAN2	0.309651	0.574	0.557	1.53886e-07	0.00516104	ENSG00000169223
NK	PRRC2B	0.470037	0.345	0.306	1.54786e-07	0.00519121	ENSG00000130723
NK	GPR65	0.31512	0.454	0.415	1.55189e-07	0.00520473	ENSG00000140030
NK	DMTF1	0.358243	0.268	0.214	1.57815e-07	0.00529279	ENSG00000135164
NK	DEF6	0.361895	0.362	0.311	1.68331e-07	0.00564549	ENSG00000023892
NK	SVIP	0.352405	0.269	0.208	1.76186e-07	0.00590892	ENSG00000198168
NK	SFPQ	0.367437	0.551	0.54	1.77019e-07	0.00593687	ENSG00000116560
NK	SUPT16H	0.419934	0.425	0.406	1.89099e-07	0.00634202	ENSG00000092201
NK	SDF4	0.407832	0.431	0.419	1.89292e-07	0.00634846	ENSG00000078808
NK	ARID5A	0.333221	0.353	0.308	2.00136e-07	0.00671216	ENSG00000196843
NK	FAM173A	0.417995	0.365	0.342	2.08747e-07	0.00700095	ENSG00000103254
NK	BBC3	0.301796	0.17	0.113	2.16829e-07	0.00727203	ENSG00000105327
NK	SMARCE1	0.395062	0.33	0.289	2.2453e-07	0.00753029	ENSG00000073584
NK	FBL	0.405119	0.378	0.35	2.27781e-07	0.00763931	ENSG00000105202
NK	SMARCA5	0.40239	0.481	0.478	2.37206e-07	0.00795541	ENSG00000153147
NK	WDR82	0.257432	0.428	0.391	2.41732e-07	0.00810722	ENSG00000164091
NK	FLI1	0.332544	0.343	0.302	2.42873e-07	0.00814546	ENSG00000151702
NK	SRP19	0.340295	0.474	0.465	2.47318e-07	0.00829455	ENSG00000153037
NK	KRR1	0.441707	0.378	0.353	2.91174e-07	0.00976538	ENSG00000111615
NK	HERC1	0.464068	0.34	0.309	2.93162e-07	0.00983206	ENSG00000103657
NK	EIF3H	0.295057	0.651	0.635	3.30095e-07	0.0110707	ENSG00000147677
NK	CHD2	0.326167	0.386	0.346	3.30145e-07	0.0110724	ENSG00000173575
NK	LYST	0.347055	0.471	0.458	3.31396e-07	0.0111143	ENSG00000143669
NK	HCG18	0.390203	0.264	0.213	3.65087e-07	0.0122443	ENSG00000231074
NK	RSF1	0.29172	0.446	0.422	3.6901e-07	0.0123759	ENSG00000048649
NK	DOCK10	0.431666	0.397	0.371	3.71604e-07	0.0124628	ENSG00000135905
NK	RCN2	0.397414	0.332	0.297	3.75968e-07	0.0126092	ENSG00000117906
NK	MT-ND6	0.340893	0.45	0.426	3.81697e-07	0.0128014	ENSG00000198695
NK	AAK1	0.324745	0.556	0.551	3.82059e-07	0.0128135	ENSG00000115977
NK	DDX18	0.372129	0.53	0.531	3.84678e-07	0.0129013	ENSG00000088205
NK	TRAPPC2	0.328116	0.194	0.138	4.27981e-07	0.0143536	ENSG00000196459
NK	NSD1	0.408091	0.412	0.392	4.37306e-07	0.0146664	ENSG00000165671
NK	SNRNP200	0.398612	0.381	0.358	4.54381e-07	0.015239	ENSG00000144028
NK	KRI1	0.368062	0.186	0.133	4.54965e-07	0.0152586	ENSG00000129347
NK	MT-ATP8	0.423483	0.405	0.388	4.5707e-07	0.0153292	ENSG00000228253
NK	HMGN3	0.3619	0.484	0.46	4.6979e-07	0.0157558	ENSG00000118418
NK	POLR1D	0.283369	0.542	0.538	5.16427e-07	0.0173199	ENSG00000186184
NK	AKAP17A	0.351671	0.255	0.206	5.479e-07	0.0183755	ENSG00000197976
NK	GLS	0.357885	0.442	0.425	5.55343e-07	0.0186251	ENSG00000115419
NK	ZNHIT6	0.366356	0.242	0.191	5.87621e-07	0.0197076	ENSG00000117174
NK	MAP4	0.453181	0.418	0.409	6.31611e-07	0.021183	ENSG00000047849
NK	ZNF721	0.363879	0.25	0.2	6.94083e-07	0.0232782	ENSG00000182903
NK	SINHCAF	0.363636	0.303	0.258	7.16203e-07	0.02402	ENSG00000139146
NK	ZC3H13	0.378612	0.482	0.481	7.41448e-07	0.0248667	ENSG00000123200
NK	PDIA6	0.32869	0.55	0.536	7.73761e-07	0.0259504	ENSG00000143870
NK	UFC1	0.287074	0.574	0.573	8.02555e-07	0.0269161	ENSG00000143222
NK	STK10	0.298487	0.409	0.374	8.05483e-07	0.0270143	ENSG00000072786
NK	CASP8	0.376845	0.41	0.386	8.25417e-07	0.0276829	ENSG00000064012
NK	ZNF638	0.353954	0.405	0.391	8.74765e-07	0.0293379	ENSG00000075292
NK	DGKE	0.258151	0.133	0.084	8.84364e-07	0.0296598	ENSG00000153933
NK	ZBTB7A	0.382765	0.465	0.46	9.78034e-07	0.0328013	ENSG00000178951
NK	NONO	0.348507	0.46	0.457	1.05175e-06	0.0352737	ENSG00000147140
NK	SEC61G	0.264634	0.676	0.658	1.05295e-06	0.0353139	ENSG00000132432
NK	ANKZF1	0.309093	0.186	0.133	1.09741e-06	0.0368051	ENSG00000163516
NK	NSA2	0.315149	0.596	0.593	1.16713e-06	0.0391432	ENSG00000164346
NK	FAM49A	0.261465	0.244	0.193	1.17279e-06	0.039333	ENSG00000197872
NK	AC114760.2	0.321287	0.208	0.15	1.21349e-06	0.0406979	ENSG00000272211
NK	JPX	0.438135	0.322	0.287	1.24929e-06	0.0418988	ENSG00000225470
NK	VPS37B	0.263171	0.229	0.177	1.30739e-06	0.0438474	ENSG00000139722
NK	NDUFA12	0.328362	0.534	0.53	1.3166e-06	0.0441562	ENSG00000184752
NK	FOXN3	0.353713	0.405	0.388	1.34295e-06	0.0450398	ENSG00000053254
NK	RBM6	0.421199	0.381	0.361	1.47714e-06	0.0495404	ENSG00000004534
NK	THUMPD3-AS1	0.336381	0.348	0.312	1.73422e-06	0.0581624	ENSG00000206573
NK	ZBTB38	0.402568	0.377	0.355	1.778e-06	0.0596305	ENSG00000177311
NK	PRKDC	0.351946	0.458	0.448	1.80479e-06	0.0605292	ENSG00000253729
NK	MALT1	0.352154	0.245	0.197	1.85174e-06	0.0621035	ENSG00000172175
NK	CNOT1	0.328182	0.365	0.334	1.92579e-06	0.0645871	ENSG00000125107
NK	PCNX4	0.404204	0.276	0.23	1.93192e-06	0.0647926	ENSG00000126773
NK	DDX39B	0.281082	0.255	0.206	2.32474e-06	0.0779673	ENSG00000198563
NK	EPHA1-AS1	0.25623	0.114	0.07	2.42679e-06	0.0813898	ENSG00000229153
NK	PSMA5	0.277399	0.548	0.546	2.52981e-06	0.0848446	ENSG00000143106
NK	STIM2	0.401477	0.29	0.249	2.55932e-06	0.0858344	ENSG00000109689
NK	MAZ	0.37608	0.417	0.408	2.72402e-06	0.0913581	ENSG00000103495
NK	S1PR4	0.339761	0.458	0.432	2.72935e-06	0.0915369	ENSG00000125910
NK	SETX	0.310981	0.484	0.482	3.3649e-06	0.112852	ENSG00000107290
NK	XAF1	0.252999	0.522	0.501	3.51823e-06	0.117995	ENSG00000132530
NK	BTN3A1	0.35008	0.258	0.212	3.6149e-06	0.121236	ENSG00000026950
NK	HNRNPA0	0.418613	0.441	0.449	3.80749e-06	0.127695	ENSG00000177733
NK	LRCH3	0.336501	0.221	0.174	3.94369e-06	0.132263	ENSG00000186001
NK	SRPRA	0.384371	0.388	0.371	4.09399e-06	0.137304	ENSG00000182934
NK	RIF1	0.375348	0.386	0.364	4.21258e-06	0.141282	ENSG00000080345
NK	ZNF791	0.317838	0.33	0.287	4.25139e-06	0.142583	ENSG00000173875
NK	HOXB2	0.303588	0.175	0.126	4.46607e-06	0.149783	ENSG00000173917
NK	C9orf78	0.345471	0.49	0.495	4.51628e-06	0.151467	ENSG00000136819
NK	SNW1	0.375948	0.449	0.45	4.51656e-06	0.151476	ENSG00000100603
NK	FTX	0.348702	0.369	0.337	5.49827e-06	0.184401	ENSG00000230590
NK	STN1	0.262445	0.188	0.139	5.91718e-06	0.19845	ENSG00000107960
NK	SMC5	0.360802	0.311	0.278	6.37868e-06	0.213928	ENSG00000198887
NK	RBMX	0.397815	0.487	0.498	6.80694e-06	0.228291	ENSG00000147274
NK	LSM8	0.341077	0.5	0.527	6.82585e-06	0.228925	ENSG00000128534
NK	ZNF830	0.334915	0.232	0.187	6.87927e-06	0.230717	ENSG00000198783
NK	KLHL24	0.32972	0.285	0.245	7.24462e-06	0.24297	ENSG00000114796
NK	USP16	0.409063	0.426	0.419	7.58791e-06	0.254483	ENSG00000156256
NK	LSM14A	0.277764	0.441	0.434	7.77206e-06	0.260659	ENSG00000257103
NK	ATXN7L3B	0.40168	0.303	0.27	7.87874e-06	0.264237	ENSG00000253719
NK	PACS1	0.289641	0.263	0.217	7.97406e-06	0.267434	ENSG00000175115
NK	ZC3H8	0.291921	0.216	0.168	8.37949e-06	0.281031	ENSG00000144161
NK	REL	0.271477	0.468	0.452	8.64223e-06	0.289843	ENSG00000162924
NK	FKBP11	0.289832	0.256	0.197	8.67339e-06	0.290888	ENSG00000134285
NK	FO393401.1	0.269903	0.138	0.094	9.51501e-06	0.319114	ENSG00000230155
NK	THOC2	0.404827	0.399	0.395	9.61113e-06	0.322338	ENSG00000125676
NK	SMAD5	0.397261	0.224	0.184	1.02316e-05	0.343149	ENSG00000113658
NK	NUB1	0.287791	0.441	0.438	1.10251e-05	0.369759	ENSG00000013374
NK	GOLGB1	0.377759	0.436	0.434	1.18439e-05	0.397219	ENSG00000173230
NK	MIB2	0.26055	0.162	0.117	1.20546e-05	0.404288	ENSG00000197530
NK	LASP1	0.30363	0.442	0.436	1.21737e-05	0.408281	ENSG00000002834
NK	DNAJC21	0.401188	0.401	0.397	1.22614e-05	0.411224	ENSG00000168724
NK	AC010642.2	0.265523	0.179	0.133	1.25007e-05	0.419248	ENSG00000283103
NK	CBX5	0.347335	0.285	0.24	1.29517e-05	0.434375	ENSG00000094916
NK	AC245060.5	0.264769	0.135	0.09	1.36234e-05	0.456901	ENSG00000274422
NK	NDUFS8	0.347652	0.51	0.525	1.38944e-05	0.465991	ENSG00000110717
NK	DUSP10	0.266456	0.199	0.155	1.48746e-05	0.498863	ENSG00000143507
NK	BANF1	0.331202	0.51	0.521	1.49337e-05	0.500845	ENSG00000175334
NK	STARD3NL	0.389652	0.314	0.293	1.50489e-05	0.504709	ENSG00000010270
NK	IRF2BPL	0.315464	0.252	0.21	1.54151e-05	0.516991	ENSG00000119669
NK	RBBP4	0.404291	0.471	0.49	1.58935e-05	0.533038	ENSG00000162521
NK	UXT	0.28794	0.558	0.578	1.6472e-05	0.552436	ENSG00000126756
NK	ELF2	0.264071	0.367	0.346	1.66312e-05	0.557778	ENSG00000109381
NK	SEPT9	0.340588	0.449	0.444	1.72093e-05	0.577164	ENSG00000184640
NK	NUP210	0.306528	0.218	0.174	1.79468e-05	0.601899	ENSG00000132182
NK	GAB3	0.316531	0.29	0.251	1.86773e-05	0.626398	ENSG00000160219
NK	KLF2	0.416137	0.421	0.392	1.92295e-05	0.644918	ENSG00000127528
NK	ANKRD13D	0.313952	0.343	0.319	1.99764e-05	0.669968	ENSG00000172932
NK	HERPUD2	0.359606	0.317	0.292	2.02595e-05	0.679463	ENSG00000122557
NK	EIF3A	0.270934	0.599	0.595	2.04835e-05	0.686974	ENSG00000107581
NK	RSRC2	0.35865	0.494	0.507	2.07164e-05	0.694786	ENSG00000111011
NK	TROVE2	0.364778	0.369	0.355	2.23164e-05	0.748447	ENSG00000116747
NK	ASH1L	0.33642	0.412	0.41	2.24829e-05	0.75403	ENSG00000116539
NK	CSNK1G2	0.334646	0.33	0.304	2.36024e-05	0.791578	ENSG00000133275
NK	PDCD6	0.282761	0.49	0.507	2.39493e-05	0.803212	ENSG00000249915
NK	CUTA	0.31216	0.529	0.552	2.44457e-05	0.819859	ENSG00000112514
NK	RBM26	0.386551	0.38	0.369	2.45775e-05	0.824281	ENSG00000139746
NK	CA5B	0.271622	0.122	0.082	2.4955e-05	0.83694	ENSG00000169239
NK	RPS4Y1	0.351026	0.471	0.452	2.60544e-05	0.873814	ENSG00000129824
NK	INTS6	0.293643	0.346	0.326	2.73414e-05	0.916976	ENSG00000102786
NK	ICE1	0.357629	0.277	0.248	2.97865e-05	0.99898	ENSG00000164151
NK	PRH1	0.311427	0.181	0.14	3.03049e-05	1	ENSG00000231887
NK	MCM3	0.340955	0.221	0.179	3.24974e-05	1	ENSG00000112118
NK	ZNF720	0.364905	0.239	0.202	3.31902e-05	1	ENSG00000197302
NK	TIAL1	0.38825	0.399	0.396	3.49671e-05	1	ENSG00000151923
NK	LFNG	0.289822	0.293	0.259	3.56402e-05	1	ENSG00000106003
NK	ATG12	0.294106	0.418	0.418	3.59787e-05	1	ENSG00000145782
NK	SNRPN	0.374093	0.322	0.297	3.635e-05	1	ENSG00000128739
NK	ESCO1	0.322908	0.285	0.253	3.67165e-05	1	ENSG00000141446
NK	TBCC	0.300334	0.271	0.236	3.77018e-05	1	ENSG00000124659
NK	PRDX6	0.28678	0.543	0.556	3.97296e-05	1	ENSG00000117592
NK	CHD8	0.323834	0.348	0.331	4.02154e-05	1	ENSG00000100888
NK	SMARCC1	0.31514	0.351	0.331	4.58584e-05	1	ENSG00000173473
NK	RNF216	0.336823	0.256	0.223	4.59605e-05	1	ENSG00000011275
NK	MAGOH	0.338345	0.449	0.467	4.95202e-05	1	ENSG00000162385
NK	SH2D3C	0.251168	0.178	0.135	4.98939e-05	1	ENSG00000095370
NK	SLTM	0.284383	0.481	0.498	5.11307e-05	1	ENSG00000137776
NK	FYTTD1	0.337405	0.362	0.353	5.34471e-05	1	ENSG00000122068
NK	NCBP3	0.356125	0.306	0.28	5.35164e-05	1	ENSG00000074356
NK	GIT1	0.340058	0.191	0.152	5.37594e-05	1	ENSG00000108262
NK	BBX	0.342569	0.397	0.392	5.50151e-05	1	ENSG00000114439
NK	RBL2	0.32455	0.365	0.344	5.51372e-05	1	ENSG00000103479
NK	AKAP5	0.316495	0.167	0.127	5.53691e-05	1	ENSG00000179841
NK	SENP6	0.305322	0.381	0.375	5.54044e-05	1	ENSG00000112701
NK	ENSA	0.270325	0.502	0.504	5.59373e-05	1	ENSG00000143420
NK	ITGAL	0.481325	0.385	0.386	5.67602e-05	1	ENSG00000005844
NK	PAPOLG	0.259928	0.189	0.147	5.84931e-05	1	ENSG00000115421
NK	CCDC186	0.302153	0.335	0.307	6.46744e-05	1	ENSG00000165813
NK	SRSF1	0.338027	0.346	0.337	6.65608e-05	1	ENSG00000136450
NK	SELPLG	0.308751	0.519	0.528	6.7162e-05	1	ENSG00000110876
NK	FBXO34	0.321336	0.22	0.182	6.80878e-05	1	ENSG00000178974
NK	POLR3GL	0.366329	0.41	0.415	6.92456e-05	1	ENSG00000121851
NK	PPP4R3A	0.347675	0.383	0.378	6.93882e-05	1	ENSG00000100796
NK	CTDSP1	0.275375	0.353	0.337	7.2176e-05	1	ENSG00000144579
NK	RALY	0.303538	0.452	0.463	8.03984e-05	1	ENSG00000125970
NK	CASP3	0.316936	0.295	0.266	8.5966e-05	1	ENSG00000164305
NK	LUZP1	0.50152	0.287	0.267	9.18841e-05	1	ENSG00000169641
NK	HDAC1	0.325245	0.365	0.348	9.49304e-05	1	ENSG00000116478
NK	EVA1B	0.323077	0.237	0.202	9.78045e-05	1	ENSG00000142694
NK	AC093323.1	0.275194	0.127	0.089	0.000104366	1	ENSG00000170846
NK	ANAPC5	0.347318	0.389	0.394	0.00010887	1	ENSG00000089053
NK	ITGAE	0.41029	0.327	0.312	0.000111139	1	ENSG00000083457
NK	IRF9	0.281793	0.224	0.184	0.000114541	1	ENSG00000213928
NK	MPST	0.343588	0.301	0.283	0.000126742	1	ENSG00000128309
NK	SSNA1	0.34206	0.457	0.467	0.000128843	1	ENSG00000176101
NK	HLTF	0.341128	0.204	0.168	0.000132589	1	ENSG00000071794
NK	SHPRH	0.373314	0.272	0.246	0.000141658	1	ENSG00000146414
NK	CDK11B	0.334581	0.296	0.273	0.000147391	1	ENSG00000248333
NK	BRAF	0.25183	0.245	0.21	0.000166977	1	ENSG00000157764
NK	C12orf65	0.311113	0.24	0.206	0.00017131	1	ENSG00000130921
NK	PRDM2	0.279245	0.373	0.372	0.000181401	1	ENSG00000116731
NK	TSC22D4	0.274036	0.351	0.336	0.000182176	1	ENSG00000166925
NK	STAG1	0.268445	0.272	0.244	0.000184589	1	ENSG00000118007
NK	SYNGR1	0.325647	0.122	0.087	0.00018495	1	ENSG00000100321
NK	C19orf25	0.365904	0.293	0.274	0.000188156	1	ENSG00000119559
NK	EXOG	0.27847	0.175	0.137	0.000197437	1	ENSG00000157036
NK	PDAP1	0.292841	0.42	0.428	0.000200635	1	ENSG00000106244
NK	ZC3H15	0.28377	0.51	0.53	0.000201438	1	ENSG00000065548
NK	GLG1	0.296464	0.404	0.411	0.000206333	1	ENSG00000090863
NK	UBAC2	0.305755	0.258	0.232	0.000215834	1	ENSG00000134882
NK	ASCC3	0.347101	0.293	0.275	0.000235249	1	ENSG00000112249
NK	CEP57	0.337813	0.319	0.304	0.000235384	1	ENSG00000166037
NK	ACIN1	0.315041	0.365	0.361	0.000244169	1	ENSG00000100813
NK	SDHAF1	0.31657	0.183	0.15	0.000277656	1	ENSG00000205138
NK	MRPS31	0.347256	0.301	0.28	0.000278476	1	ENSG00000102738
NK	PPIG	0.271926	0.542	0.569	0.000283341	1	ENSG00000138398
NK	AP2B1	0.26597	0.438	0.436	0.000284674	1	ENSG00000006125
NK	FAM172A	0.314619	0.212	0.179	0.000301664	1	ENSG00000113391
NK	FRYL	0.322129	0.311	0.291	0.000303327	1	ENSG00000075539
NK	UPF3A	0.334612	0.338	0.329	0.000310238	1	ENSG00000169062
NK	TRIM52	0.32137	0.196	0.162	0.000318837	1	ENSG00000183718
NK	GTF3C1	0.324925	0.188	0.155	0.000350779	1	ENSG00000077235
NK	SMAP1	0.291909	0.399	0.41	0.000371236	1	ENSG00000112305
NK	ITCH	0.281321	0.292	0.273	0.000414991	1	ENSG00000078747
NK	TRA2A	0.335755	0.38	0.388	0.000423408	1	ENSG00000164548
NK	CNPY2	0.338653	0.428	0.448	0.000423415	1	ENSG00000257727
NK	PITPNB	0.313305	0.338	0.333	0.00044561	1	ENSG00000180957
NK	MAT2B	0.303537	0.425	0.438	0.000457091	1	ENSG00000038274
NK	TBC1D20	0.34038	0.26	0.237	0.000462869	1	ENSG00000125875
NK	ILF3	0.341647	0.393	0.402	0.000479981	1	ENSG00000129351
NK	SLC25A36	0.399057	0.274	0.262	0.000480745	1	ENSG00000114120
NK	ZNF800	0.384651	0.308	0.299	0.000491779	1	ENSG00000048405
NK	ZNF428	0.371971	0.316	0.309	0.000508097	1	ENSG00000131116
NK	ZNF91	0.338528	0.229	0.202	0.000509574	1	ENSG00000167232
NK	TMEM14B	0.334332	0.492	0.521	0.000530969	1	ENSG00000137210
NK	RPL22L1	0.370037	0.401	0.408	0.00054996	1	ENSG00000163584
NK	RALGAPA1	0.400945	0.231	0.205	0.000577351	1	ENSG00000174373
NK	N4BP2	0.279954	0.25	0.221	0.000585959	1	ENSG00000078177
NK	BTN3A3	0.304983	0.184	0.153	0.000588069	1	ENSG00000111801
NK	SPEN	0.310977	0.349	0.343	0.000590879	1	ENSG00000065526
NK	MAPRE2	0.358123	0.228	0.201	0.000637868	1	ENSG00000166974
NK	BRD1	0.373567	0.226	0.2	0.000648316	1	ENSG00000100425
NK	DDX23	0.321141	0.264	0.245	0.000672532	1	ENSG00000174243
NK	ATAD2B	0.31927	0.202	0.172	0.000709523	1	ENSG00000119778
NK	CCDC66	0.393656	0.285	0.269	0.000735924	1	ENSG00000180376
NK	TTC19	0.355707	0.272	0.258	0.000738374	1	ENSG00000011295
NK	AC005261.1	0.256096	0.17	0.137	0.000750931	1	ENSG00000268205
NK	HERC2	0.437031	0.256	0.24	0.000777388	1	ENSG00000128731
NK	ELK4	0.312085	0.277	0.258	0.00078563	1	ENSG00000158711
NK	PRPF38A	0.342465	0.316	0.307	0.000812375	1	ENSG00000134748
NK	EPM2AIP1	0.307144	0.226	0.196	0.000816255	1	ENSG00000178567
NK	SBF1	0.293612	0.163	0.132	0.000817329	1	ENSG00000100241
NK	C2orf49	0.286111	0.247	0.223	0.000830452	1	ENSG00000135974
NK	PPP4R3B	0.290973	0.356	0.359	0.000838083	1	ENSG00000275052
NK	RASSF1	0.440531	0.223	0.2	0.000883023	1	ENSG00000068028
NK	SETD5	0.278439	0.304	0.289	0.000922073	1	ENSG00000168137
NK	MIGA1	0.250573	0.204	0.174	0.00093863	1	ENSG00000180488
NK	SNRPA1	0.354301	0.303	0.293	0.00095179	1	ENSG00000131876
NK	USP1	0.290039	0.316	0.301	0.000962889	1	ENSG00000162607
NK	EIF3D	0.258254	0.474	0.497	0.000965518	1	ENSG00000100353
NK	COPS6	0.31854	0.409	0.432	0.000976492	1	ENSG00000168090
NK	SSBP4	0.328489	0.348	0.343	0.000983109	1	ENSG00000130511
NK	CEBPZ	0.339473	0.377	0.388	0.000993484	1	ENSG00000115816
NK	SREK1	0.352445	0.353	0.36	0.00102493	1	ENSG00000153914
NK	SMARCAD1	0.349786	0.226	0.203	0.001058	1	ENSG00000163104
NK	PHF14	0.395945	0.295	0.287	0.00116684	1	ENSG00000106443
NK	TIA1	0.304291	0.277	0.263	0.00118735	1	ENSG00000116001
NK	CNOT4	0.291714	0.316	0.308	0.00124041	1	ENSG00000080802
NK	PPP6R2	0.331813	0.268	0.252	0.0012623	1	ENSG00000100239
NK	TRMT13	0.279376	0.191	0.161	0.00127431	1	ENSG00000122435
NK	MLH3	0.278132	0.163	0.134	0.001383	1	ENSG00000119684
NK	RRBP1	0.319782	0.428	0.438	0.00139229	1	ENSG00000125844
NK	CCAR1	0.345166	0.37	0.381	0.00152599	1	ENSG00000060339
NK	ZNF33A	0.266809	0.261	0.239	0.0015443	1	ENSG00000189180
NK	PHC3	0.293204	0.282	0.266	0.0016231	1	ENSG00000173889
NK	GIMAP2	0.304499	0.322	0.316	0.00169196	1	ENSG00000106560
NK	ZC3H18	0.254124	0.296	0.282	0.00181496	1	ENSG00000158545
NK	SMARCC2	0.283904	0.298	0.291	0.00185311	1	ENSG00000139613
NK	OTUD6B-AS1	0.300547	0.285	0.272	0.00196445	1	ENSG00000253738
NK	CHST11	0.269473	0.312	0.3	0.00196457	1	ENSG00000171310
NK	ERMP1	0.309724	0.157	0.129	0.00200505	1	ENSG00000099219
NK	SEC31A	0.32053	0.393	0.414	0.00204411	1	ENSG00000138674
NK	NIFK	0.334134	0.378	0.392	0.00212497	1	ENSG00000155438
NK	UBE3A	0.385267	0.348	0.362	0.00218142	1	ENSG00000114062
NK	NUMA1	0.397866	0.293	0.291	0.00225998	1	ENSG00000137497
NK	ECI2	0.374756	0.25	0.238	0.0023185	1	ENSG00000198721
NK	COPB1	0.307994	0.431	0.459	0.00252515	1	ENSG00000129083
NK	HSPB11	0.336584	0.386	0.408	0.00257976	1	ENSG00000081870
NK	IL27RA	0.360932	0.284	0.275	0.00263307	1	ENSG00000104998
NK	PABPN1	0.30265	0.396	0.415	0.00263341	1	ENSG00000100836
NK	ANKRD49	0.332986	0.248	0.23	0.00264621	1	ENSG00000168876
NK	FAM208A	0.382123	0.333	0.338	0.00273362	1	ENSG00000163946
NK	TRIM44	0.37485	0.34	0.351	0.00275296	1	ENSG00000166326
NK	TTC3	0.365057	0.407	0.432	0.00280515	1	ENSG00000182670
NK	RBM5	0.326151	0.353	0.363	0.00286151	1	ENSG00000003756
NK	MRPS34	0.311829	0.442	0.476	0.00287531	1	ENSG00000074071
NK	NUDT16L1	0.283838	0.237	0.219	0.00302997	1	ENSG00000168101
NK	MEAF6	0.345808	0.386	0.409	0.00308412	1	ENSG00000163875
NK	SMIM10L1	0.339452	0.269	0.262	0.00309187	1	ENSG00000256537
NK	FOXP1	0.37707	0.386	0.401	0.00312464	1	ENSG00000114861
NK	EIF3J	0.312784	0.462	0.491	0.00320367	1	ENSG00000104131
NK	NSMCE1	0.369891	0.324	0.329	0.00334043	1	ENSG00000169189
NK	SMC1A	0.317466	0.364	0.368	0.00337187	1	ENSG00000072501
NK	SS18L2	0.315956	0.364	0.374	0.00342649	1	ENSG00000008324
NK	CARHSP1	0.264412	0.319	0.297	0.00345256	1	ENSG00000153048
NK	UHMK1	0.320812	0.383	0.405	0.0036021	1	ENSG00000152332
NK	EIF5B	0.313636	0.537	0.574	0.00367165	1	ENSG00000158417
NK	PRMT1	0.314577	0.333	0.34	0.00370314	1	ENSG00000126457
NK	SLC1A5	0.388425	0.258	0.247	0.00371211	1	ENSG00000105281
NK	RALA	0.266695	0.361	0.364	0.0037137	1	ENSG00000006451
NK	ZBTB11	0.286091	0.228	0.208	0.00377126	1	ENSG00000066422
NK	INO80D	0.267525	0.255	0.237	0.00377695	1	ENSG00000114933
NK	FMNL3	0.278077	0.204	0.181	0.00408335	1	ENSG00000161791
NK	ZNF280D	0.285449	0.204	0.183	0.00424843	1	ENSG00000137871
NK	FBXO22	0.402353	0.256	0.248	0.0044914	1	ENSG00000167196
NK	STAU2	0.255037	0.216	0.197	0.00457047	1	ENSG00000040341
NK	SRSF2	0.251898	0.503	0.535	0.0048163	1	ENSG00000161547
NK	TPP2	0.361053	0.272	0.27	0.00491458	1	ENSG00000134900
NK	AIP	0.300391	0.405	0.431	0.0049705	1	ENSG00000110711
NK	DSTN	0.252561	0.532	0.558	0.00497525	1	ENSG00000125868
NK	ZFX	0.300903	0.263	0.25	0.00502308	1	ENSG00000005889
NK	EIF3B	0.313164	0.317	0.329	0.00506368	1	ENSG00000106263
NK	LUC7L	0.349505	0.2	0.182	0.00532054	1	ENSG00000007392
NK	RPA2	0.360309	0.312	0.317	0.00537973	1	ENSG00000117748
NK	ZNF322	0.275448	0.17	0.148	0.00555254	1	ENSG00000181315
NK	POLR2G	0.3019	0.409	0.44	0.00563764	1	ENSG00000168002
NK	ZCCHC17	0.339885	0.304	0.308	0.00570332	1	ENSG00000121766
NK	KIAA0586	0.262699	0.196	0.175	0.00576495	1	ENSG00000100578
NK	DIDO1	0.294743	0.253	0.24	0.00582606	1	ENSG00000101191
NK	SP140	0.282271	0.327	0.321	0.00586927	1	ENSG00000079263
NK	PPHLN1	0.364416	0.345	0.364	0.00601412	1	ENSG00000134283
NK	FDPS	0.277408	0.38	0.396	0.00607514	1	ENSG00000160752
NK	CTCF	0.251925	0.365	0.373	0.00631172	1	ENSG00000102974
NK	PNRC2	0.287033	0.434	0.456	0.00659625	1	ENSG00000189266
NK	DDX52	0.328079	0.301	0.306	0.00672855	1	ENSG00000278053
NK	MED10	0.30228	0.359	0.378	0.00706527	1	ENSG00000133398
NK	CD2AP	0.339127	0.218	0.205	0.0071703	1	ENSG00000198087
NK	MRFAP1L1	0.317532	0.258	0.247	0.0072993	1	ENSG00000178988
NK	ITPKB	0.310486	0.167	0.144	0.00738469	1	ENSG00000143772
NK	CCT3	0.337583	0.439	0.47	0.00772552	1	ENSG00000163468
NK	SFSWAP	0.320381	0.285	0.286	0.00775587	1	ENSG00000061936
NK	CRBN	0.281525	0.335	0.343	0.00786157	1	ENSG00000113851
NK	PHIP	0.275345	0.399	0.424	0.00789115	1	ENSG00000146247
NK	ARFGAP3	0.315025	0.337	0.346	0.00802227	1	ENSG00000242247
NK	LARP7	0.304698	0.449	0.491	0.00805191	1	ENSG00000174720
NK	TERF1	0.328493	0.288	0.288	0.00807286	1	ENSG00000147601
NK	REST	0.277101	0.41	0.436	0.00838928	1	ENSG00000084093
NK	ARIH2	0.318935	0.303	0.308	0.00854312	1	ENSG00000177479
NK	ADNP	0.266248	0.276	0.272	0.00912668	1	ENSG00000101126
NK	SSBP3	0.286345	0.157	0.135	0.00958792	1	ENSG00000157216
NK	SPTAN1	0.307517	0.338	0.346	0.00969661	1	ENSG00000197694
NK	CFAP97	0.347741	0.282	0.282	0.00988982	1	ENSG00000164323
Mono/Macro	APOC1	4.84973	0.906	0.089	0	0	ENSG00000130208
Mono/Macro	C1QA	4.32529	0.889	0.069	0	0	ENSG00000173372
Mono/Macro	C1QB	4.28806	0.872	0.07	0	0	ENSG00000173369
Mono/Macro	FABP4	4.22767	0.764	0.048	0	0	ENSG00000170323
Mono/Macro	APOE	4.0791	0.858	0.064	0	0	ENSG00000130203
Mono/Macro	LYZ	3.75202	0.996	0.237	0	0	ENSG00000090382
Mono/Macro	MARCO	3.51888	0.945	0.039	0	0	ENSG00000019169
Mono/Macro	HLA-DRB1	3.31373	0.989	0.469	0	0	ENSG00000196126
Mono/Macro	C1QC	3.3068	0.841	0.038	0	0	ENSG00000159189
Mono/Macro	FBP1	3.21676	0.927	0.058	0	0	ENSG00000165140
Mono/Macro	HLA-DRA	3.19364	0.996	0.54	0	0	ENSG00000204287
Mono/Macro	CST3	3.14466	0.998	0.137	0	0	ENSG00000101439
Mono/Macro	HLA-DRB5	3.09243	0.673	0.068	0	0	ENSG00000198502
Mono/Macro	ALDH2	3.03406	0.877	0.045	0	0	ENSG00000111275
Mono/Macro	MRC1	3.00732	0.886	0.047	0	0	ENSG00000260314
Mono/Macro	MS4A7	2.95988	0.942	0.04	0	0	ENSG00000166927
Mono/Macro	HLA-DQA1	2.9391	0.876	0.149	0	0	ENSG00000196735
Mono/Macro	CD74	2.93454	0.996	0.65	0	0	ENSG00000019582
Mono/Macro	HLA-DPA1	2.86991	0.976	0.37	0	0	ENSG00000231389
Mono/Macro	FN1	2.80766	0.601	0.032	0	0	ENSG00000115414
Mono/Macro	RETN	2.75146	0.84	0.052	0	0	ENSG00000104918
Mono/Macro	MSR1	2.70946	0.812	0.026	0	0	ENSG00000038945
Mono/Macro	ACP5	2.65575	0.929	0.231	0	0	ENSG00000102575
Mono/Macro	NUPR1	2.65448	0.692	0.024	0	0	ENSG00000176046
Mono/Macro	CD68	2.56243	0.967	0.124	0	0	ENSG00000129226
Mono/Macro	HLA-DPB1	2.54652	0.969	0.367	0	0	ENSG00000223865
Mono/Macro	VSIG4	2.51679	0.875	0.033	0	0	ENSG00000155659
Mono/Macro	HLA-DQB1	2.48734	0.957	0.278	0	0	ENSG00000179344
Mono/Macro	CTSB	2.47602	0.943	0.364	0	0	ENSG00000164733
Mono/Macro	GPNMB	2.44469	0.826	0.038	0	0	ENSG00000136235
Mono/Macro	CCL18	2.40173	0.43	0.042	0	0	ENSG00000275385
Mono/Macro	GCHFR	2.31346	0.855	0.232	0	0	ENSG00000137880
Mono/Macro	CTSL	2.29581	0.881	0.174	0	0	ENSG00000135047
Mono/Macro	MGST3	2.20273	0.941	0.319	0	0	ENSG00000143198
Mono/Macro	GRN	2.19633	0.991	0.33	0	0	ENSG00000030582
Mono/Macro	CCL2	2.18915	0.156	0.061	0	0	ENSG00000108691
Mono/Macro	CES1	2.1421	0.642	0.021	0	0	ENSG00000198848
Mono/Macro	FABP5	2.0894	0.909	0.308	0	0	ENSG00000164687
Mono/Macro	CTSD	2.08649	0.989	0.609	0	0	ENSG00000117984
Mono/Macro	FTL	2.07709	1	0.967	0	0	ENSG00000087086
Mono/Macro	CFD	2.07337	0.804	0.055	0	0	ENSG00000197766
Mono/Macro	PSAP	2.06792	0.995	0.504	0	0	ENSG00000197746
Mono/Macro	SERPING1	2.066	0.81	0.073	0	0	ENSG00000149131
Mono/Macro	LTA4H	2.0592	0.921	0.214	0	0	ENSG00000111144
Mono/Macro	HLA-DMA	2.01367	0.937	0.261	0	0	ENSG00000204257
Mono/Macro	ANXA2	2.00827	0.978	0.501	0	0	ENSG00000182718
Mono/Macro	CTSZ	2.00433	0.908	0.326	0	0	ENSG00000101160
Mono/Macro	INHBA	1.96952	0.616	0.024	0	0	ENSG00000122641
Mono/Macro	CSTA	1.9203	0.907	0.077	0	0	ENSG00000121552
Mono/Macro	CRIP1	1.91974	0.791	0.296	0	0	ENSG00000213145
Mono/Macro	OLR1	1.91591	0.888	0.082	0	0	ENSG00000173391
Mono/Macro	MS4A4A	1.899	0.829	0.03	0	0	ENSG00000110079
Mono/Macro	LGALS3BP	1.88276	0.804	0.144	0	0	ENSG00000108679
Mono/Macro	CD163	1.8825	0.745	0.042	0	0	ENSG00000177575
Mono/Macro	CD81	1.83896	0.886	0.462	0	0	ENSG00000110651
Mono/Macro	RPL17	1.77373	0.852	0.412	0	0	ENSG00000265681
Mono/Macro	FCGRT	1.77266	0.937	0.198	0	0	ENSG00000104870
Mono/Macro	TFRC	1.7707	0.751	0.194	0	0	ENSG00000072274
Mono/Macro	CAPG	1.76382	0.963	0.382	0	0	ENSG00000042493
Mono/Macro	SCD	1.76083	0.696	0.08	0	0	ENSG00000099194
Mono/Macro	RBP4	1.70325	0.507	0.013	0	0	ENSG00000138207
Mono/Macro	FCGR3A	1.70016	0.844	0.19	0	0	ENSG00000203747
Mono/Macro	CCDC88A	1.69631	0.842	0.087	0	0	ENSG00000115355
Mono/Macro	CYP27A1	1.69628	0.774	0.05	0	0	ENSG00000135929
Mono/Macro	S100A10	1.69172	0.983	0.571	0	0	ENSG00000197747
Mono/Macro	RPS17	1.67109	0.894	0.386	0	0	ENSG00000182774
Mono/Macro	DAB2	1.63147	0.81	0.057	0	0	ENSG00000153071
Mono/Macro	LIPA	1.62681	0.758	0.101	0	0	ENSG00000107798
Mono/Macro	VAMP8	1.61461	0.968	0.487	0	0	ENSG00000118640
Mono/Macro	HNMT	1.59777	0.828	0.025	0	0	ENSG00000150540
Mono/Macro	HSPB1	1.59604	0.89	0.257	0	0	ENSG00000106211
Mono/Macro	LRP1	1.58452	0.777	0.021	0	0	ENSG00000123384
Mono/Macro	CD9	1.57369	0.826	0.175	0	0	ENSG00000010278
Mono/Macro	VCAN	1.56483	0.325	0.016	0	0	ENSG00000038427
Mono/Macro	PRDX1	1.53671	0.956	0.534	0	0	ENSG00000117450
Mono/Macro	PPARG	1.53588	0.753	0.048	0	0	ENSG00000132170
Mono/Macro	LPL	1.49207	0.556	0.017	0	0	ENSG00000175445
Mono/Macro	VIM	1.46866	0.997	0.782	0	0	ENSG00000026025
Mono/Macro	C1orf162	1.46634	0.934	0.19	0	0	ENSG00000143110
Mono/Macro	S100A13	1.46422	0.667	0.033	0	0	ENSG00000189171
Mono/Macro	AC026369.3	1.44718	0.619	0.016	0	0	ENSG00000256948
Mono/Macro	CTSH	1.44326	0.844	0.163	0	0	ENSG00000103811
Mono/Macro	ATP1B1	1.43145	0.647	0.059	0	0	ENSG00000143153
Mono/Macro	PLD3	1.42779	0.735	0.146	0	0	ENSG00000105223
Mono/Macro	LGALS1	1.42632	0.978	0.501	0	0	ENSG00000100097
Mono/Macro	SLCO2B1	1.41694	0.728	0.021	0	0	ENSG00000137491
Mono/Macro	GPX4	1.41011	0.969	0.508	0	0	ENSG00000167468
Mono/Macro	LGALS3	1.39732	0.984	0.582	0	0	ENSG00000131981
Mono/Macro	PLBD1	1.39635	0.753	0.062	0	0	ENSG00000121316
Mono/Macro	TGFBI	1.38717	0.693	0.034	0	0	ENSG00000120708
Mono/Macro	GSTP1	1.38383	0.944	0.418	0	0	ENSG00000084207
Mono/Macro	IFI27	1.37936	0.455	0.236	0	0	ENSG00000165949
Mono/Macro	PDLIM1	1.37453	0.573	0.053	0	0	ENSG00000107438
Mono/Macro	HLA-DMB	1.36806	0.839	0.155	0	0	ENSG00000242574
Mono/Macro	SLC11A1	1.35873	0.831	0.119	0	0	ENSG00000018280
Mono/Macro	RGCC	1.35294	0.745	0.253	0	0	ENSG00000102760
Mono/Macro	GSTO1	1.34011	0.944	0.464	0	0	ENSG00000148834
Mono/Macro	LMNA	1.33806	0.66	0.062	0	0	ENSG00000160789
Mono/Macro	MCEMP1	1.33075	0.898	0.221	0	0	ENSG00000183019
Mono/Macro	TREM2	1.32604	0.615	0.018	0	0	ENSG00000095970
Mono/Macro	SLC7A7	1.31753	0.753	0.033	0	0	ENSG00000155465
Mono/Macro	COMT	1.30975	0.802	0.262	0	0	ENSG00000093010
Mono/Macro	UBB	1.30401	0.981	0.649	0	0	ENSG00000170315
Mono/Macro	HEXB	1.30222	0.819	0.187	0	0	ENSG00000049860
Mono/Macro	RNH1	1.3008	0.843	0.296	0	0	ENSG00000023191
Mono/Macro	TYROBP	1.28503	0.999	0.484	0	0	ENSG00000011600
Mono/Macro	CSTB	1.27102	0.985	0.723	0	0	ENSG00000160213
Mono/Macro	LY86	1.234	0.675	0.024	0	0	ENSG00000112799
Mono/Macro	TGM2	1.2269	0.635	0.032	0	0	ENSG00000198959
Mono/Macro	IGFBP2	1.22609	0.375	0.016	0	0	ENSG00000115457
Mono/Macro	NCEH1	1.22293	0.683	0.041	0	0	ENSG00000144959
Mono/Macro	YBX1	1.22185	0.984	0.646	0	0	ENSG00000065978
Mono/Macro	PLIN2	1.21251	0.826	0.307	0	0	ENSG00000147872
Mono/Macro	AC020656.1	1.20004	0.552	0.061	0	0	ENSG00000257764
Mono/Macro	TCF7L2	1.19744	0.69	0.032	0	0	ENSG00000148737
Mono/Macro	TSPO	1.19618	0.988	0.723	0	0	ENSG00000100300
Mono/Macro	VMO1	1.19563	0.553	0.017	0	0	ENSG00000182853
Mono/Macro	SNX2	1.19274	0.794	0.23	0	0	ENSG00000205302
Mono/Macro	TUBA1B	1.19017	0.952	0.415	0	0	ENSG00000123416
Mono/Macro	APLP2	1.17988	0.926	0.303	0	0	ENSG00000084234
Mono/Macro	CD151	1.17821	0.712	0.107	0	0	ENSG00000177697
Mono/Macro	AP2S1	1.17407	0.909	0.427	0	0	ENSG00000042753
Mono/Macro	ALDH1A1	1.16467	0.595	0.016	0	0	ENSG00000165092
Mono/Macro	ANXA5	1.15139	0.951	0.583	0	0	ENSG00000164111
Mono/Macro	BHLHE41	1.14964	0.619	0.039	0	0	ENSG00000123095
Mono/Macro	GAA	1.14892	0.708	0.068	0	0	ENSG00000171298
Mono/Macro	CTSS	1.14522	0.992	0.657	0	0	ENSG00000163131
Mono/Macro	PHLDA3	1.14331	0.579	0.042	0	0	ENSG00000174307
Mono/Macro	BLVRB	1.14023	0.746	0.143	0	0	ENSG00000090013
Mono/Macro	RAB13	1.13861	0.677	0.042	0	0	ENSG00000143545
Mono/Macro	MT-ND2	1.13249	0.997	0.836	0	0	ENSG00000198763
Mono/Macro	ALOX5	1.13105	0.845	0.126	0	0	ENSG00000012779
Mono/Macro	CPVL	1.12492	0.681	0.026	0	0	ENSG00000106066
Mono/Macro	SCPEP1	1.11916	0.734	0.114	0	0	ENSG00000121064
Mono/Macro	CHCHD10	1.1189	0.827	0.318	0	0	ENSG00000250479
Mono/Macro	PCOLCE2	1.11762	0.528	0.013	0	0	ENSG00000163710
Mono/Macro	HMOX1	1.1026	0.676	0.089	0	0	ENSG00000100292
Mono/Macro	ATP6V1F	1.10245	0.93	0.506	0	0	ENSG00000128524
Mono/Macro	MGST1	1.10147	0.523	0.023	0	0	ENSG00000008394
Mono/Macro	NPC2	1.0962	0.964	0.392	0	0	ENSG00000119655
Mono/Macro	AXL	1.09601	0.582	0.022	0	0	ENSG00000167601
Mono/Macro	CLEC12A	1.09138	0.701	0.052	0	0	ENSG00000172322
Mono/Macro	GSN	1.0873	0.74	0.105	0	0	ENSG00000148180
Mono/Macro	GPD1	1.08017	0.492	0.008	0	0	ENSG00000167588
Mono/Macro	PLA2G16	1.07332	0.687	0.194	0	0	ENSG00000176485
Mono/Macro	MT-CO1	1.07275	0.999	0.742	0	0	ENSG00000198804
Mono/Macro	HLA-DQA2	1.06493	0.266	0.015	0	0	ENSG00000237541
Mono/Macro	CTSC	1.0587	0.968	0.662	0	0	ENSG00000109861
Mono/Macro	RPS27L	1.05793	0.948	0.505	0	0	ENSG00000185088
Mono/Macro	MAFB	1.05387	0.563	0.054	0	0	ENSG00000204103
Mono/Macro	DPYSL2	1.04004	0.735	0.112	0	0	ENSG00000092964
Mono/Macro	ADA2	1.03721	0.711	0.144	0	0	ENSG00000093072
Mono/Macro	BCAP31	1.02599	0.857	0.368	0	0	ENSG00000185825
Mono/Macro	MS4A6A	1.02013	0.64	0.067	0	0	ENSG00000110077
Mono/Macro	FAM89A	1.01524	0.592	0.063	0	0	ENSG00000182118
Mono/Macro	RPL36A	1.00929	0.955	0.549	0	0	ENSG00000241343
Mono/Macro	FOLR3	1.00663	0.399	0.021	0	0	ENSG00000110203
Mono/Macro	SERPINB6	1.00493	0.738	0.092	0	0	ENSG00000124570
Mono/Macro	PFDN5	1.0035	0.992	0.713	0	0	ENSG00000123349
Mono/Macro	RMDN3	0.998483	0.607	0.076	0	0	ENSG00000137824
Mono/Macro	MT-CO3	0.992567	0.998	0.852	0	0	ENSG00000198938
Mono/Macro	ALCAM	0.97991	0.59	0.075	0	0	ENSG00000170017
Mono/Macro	PNPLA6	0.976552	0.761	0.142	0	0	ENSG00000032444
Mono/Macro	SCARB2	0.970332	0.706	0.129	0	0	ENSG00000138760
Mono/Macro	NDUFA4	0.968471	0.968	0.572	0	0	ENSG00000189043
Mono/Macro	BLVRA	0.96692	0.734	0.165	0	0	ENSG00000106605
Mono/Macro	MT-ND4	0.954294	0.993	0.835	0	0	ENSG00000198886
Mono/Macro	MARCH1	0.951135	0.64	0.037	0	0	ENSG00000145416
Mono/Macro	GLDN	0.950606	0.51	0.011	0	0	ENSG00000186417
Mono/Macro	PTPMT1	0.945677	0.678	0.137	0	0	ENSG00000110536
Mono/Macro	LGALS9	0.944392	0.771	0.199	0	0	ENSG00000168961
Mono/Macro	SYNGR2	0.938124	0.775	0.228	0	0	ENSG00000108639
Mono/Macro	CD63	0.932327	0.988	0.718	0	0	ENSG00000135404
Mono/Macro	GLUL	0.930508	0.942	0.411	0	0	ENSG00000135821
Mono/Macro	GABARAP	0.92907	0.779	0.243	0	0	ENSG00000170296
Mono/Macro	AGRP	0.927702	0.488	0.013	0	0	ENSG00000159723
Mono/Macro	SHTN1	0.919299	0.639	0.025	0	0	ENSG00000187164
Mono/Macro	TCEAL4	0.919193	0.664	0.062	0	0	ENSG00000133142
Mono/Macro	DST	0.918559	0.51	0.027	0	0	ENSG00000151914
Mono/Macro	CITED2	0.915324	0.68	0.205	0	0	ENSG00000164442
Mono/Macro	MT-ND3	0.910904	0.995	0.824	0	0	ENSG00000198840
Mono/Macro	SERPINA1	0.90418	0.972	0.349	0	0	ENSG00000197249
Mono/Macro	YBX3	0.903713	0.684	0.128	0	0	ENSG00000060138
Mono/Macro	SH3BGRL	0.900719	0.902	0.482	0	0	ENSG00000131171
Mono/Macro	FUOM	0.898132	0.69	0.127	0	0	ENSG00000148803
Mono/Macro	HEXA	0.895057	0.746	0.204	0	0	ENSG00000213614
Mono/Macro	C2	0.894293	0.467	0.013	0	0	ENSG00000166278
Mono/Macro	NDUFB1	0.892358	0.956	0.54	0	0	ENSG00000183648
Mono/Macro	CPM	0.890245	0.578	0.045	0	0	ENSG00000135678
Mono/Macro	PEBP1	0.890192	0.804	0.404	0	0	ENSG00000089220
Mono/Macro	PDK4	0.887965	0.461	0.018	0	0	ENSG00000004799
Mono/Macro	ANXA1	0.887198	0.92	0.471	0	0	ENSG00000135046
Mono/Macro	LAIR1	0.884849	0.742	0.143	0	0	ENSG00000167613
Mono/Macro	ADAMTSL4	0.884711	0.641	0.04	0	0	ENSG00000143382
Mono/Macro	VAT1	0.883453	0.653	0.065	0	0	ENSG00000108828
Mono/Macro	FCN1	0.882378	0.298	0.046	0	0	ENSG00000085265
Mono/Macro	CYB5A	0.880795	0.657	0.135	0	0	ENSG00000166347
Mono/Macro	RPS20	0.878476	0.995	0.65	0	0	ENSG00000008988
Mono/Macro	HBEGF	0.875296	0.514	0.035	0	0	ENSG00000113070
Mono/Macro	NDUFB2	0.874973	0.936	0.512	0	0	ENSG00000090266
Mono/Macro	AIF1	0.87354	0.978	0.389	0	0	ENSG00000204472
Mono/Macro	CALM2	0.871282	0.979	0.673	0	0	ENSG00000143933
Mono/Macro	CAT	0.87006	0.735	0.192	0	0	ENSG00000121691
Mono/Macro	LAPTM4A	0.867225	0.825	0.289	0	0	ENSG00000068697
Mono/Macro	SCP2	0.863526	0.794	0.346	0	0	ENSG00000116171
Mono/Macro	PKM	0.862922	0.884	0.458	0	0	ENSG00000067225
Mono/Macro	MDH1	0.857762	0.793	0.347	0	0	ENSG00000014641
Mono/Macro	ENG	0.857057	0.628	0.059	0	0	ENSG00000106991
Mono/Macro	BSG	0.851335	0.798	0.369	0	0	ENSG00000172270
Mono/Macro	GM2A	0.848208	0.631	0.088	0	0	ENSG00000196743
Mono/Macro	AKR1A1	0.842517	0.794	0.288	0	0	ENSG00000117448
Mono/Macro	SMIM30	0.839013	0.699	0.176	0	0	ENSG00000214194
Mono/Macro	AKR1B1	0.838963	0.621	0.192	0	0	ENSG00000085662
Mono/Macro	TKT	0.837052	0.877	0.464	0	0	ENSG00000163931
Mono/Macro	PARAL1	0.836761	0.507	0.012	0	0	ENSG00000243961
Mono/Macro	MGST2	0.831046	0.63	0.066	0	0	ENSG00000085871
Mono/Macro	APIP	0.830001	0.66	0.157	0	0	ENSG00000149089
Mono/Macro	MT-ND1	0.829644	0.984	0.899	0	0	ENSG00000198888
Mono/Macro	ATOX1	0.815469	0.863	0.346	0	0	ENSG00000177556
Mono/Macro	MYDGF	0.80954	0.787	0.297	0	0	ENSG00000074842
Mono/Macro	LRPAP1	0.808982	0.851	0.395	0	0	ENSG00000163956
Mono/Macro	FFAR4	0.808337	0.493	0.013	0	0	ENSG00000186188
Mono/Macro	HP	0.806458	0.36	0.025	0	0	ENSG00000257017
Mono/Macro	STXBP2	0.804552	0.905	0.369	0	0	ENSG00000076944
Mono/Macro	MFSD1	0.796856	0.731	0.156	0	0	ENSG00000118855
Mono/Macro	CORO1C	0.795562	0.748	0.171	0	0	ENSG00000110880
Mono/Macro	NENF	0.79363	0.738	0.249	0	0	ENSG00000117691
Mono/Macro	CYBB	0.7928	0.818	0.234	0	0	ENSG00000165168
Mono/Macro	APOC2	0.790295	0.15	0.003	0	0	ENSG00000234906
Mono/Macro	PLXDC2	0.788896	0.753	0.098	0	0	ENSG00000120594
Mono/Macro	CD36	0.788502	0.351	0.015	0	0	ENSG00000135218
Mono/Macro	RNASE1	0.786581	0.121	0.008	0	0	ENSG00000129538
Mono/Macro	ATP5MC3	0.786538	0.913	0.497	0	0	ENSG00000154518
Mono/Macro	COLEC12	0.785894	0.455	0.02	0	0	ENSG00000158270
Mono/Macro	CTNNB1	0.781239	0.751	0.283	0	0	ENSG00000168036
Mono/Macro	PPIC	0.781185	0.46	0.01	0	0	ENSG00000168938
Mono/Macro	SERF2	0.779621	0.997	0.855	0	0	ENSG00000140264
Mono/Macro	ARHGAP18	0.773427	0.785	0.327	0	0	ENSG00000146376
Mono/Macro	SCIMP	0.770525	0.564	0.018	0	0	ENSG00000161929
Mono/Macro	LAMTOR1	0.769335	0.865	0.436	0	0	ENSG00000149357
Mono/Macro	C20orf27	0.766048	0.605	0.103	0	0	ENSG00000101220
Mono/Macro	ATP6AP2	0.765197	0.804	0.358	0	0	ENSG00000182220
Mono/Macro	DOK2	0.762306	0.777	0.326	0	0	ENSG00000147443
Mono/Macro	SPI1	0.762164	0.93	0.268	0	0	ENSG00000066336
Mono/Macro	QSOX1	0.757179	0.638	0.088	0	0	ENSG00000116260
Mono/Macro	THBS1	0.756423	0.38	0.022	0	0	ENSG00000137801
Mono/Macro	UBE2E2	0.7558	0.569	0.028	0	0	ENSG00000182247
Mono/Macro	SLC15A3	0.753106	0.694	0.074	0	0	ENSG00000110446
Mono/Macro	ELOB	0.752267	0.979	0.713	0	0	ENSG00000103363
Mono/Macro	ACO1	0.751523	0.51	0.05	0	0	ENSG00000122729
Mono/Macro	CXCL16	0.747494	0.887	0.229	0	0	ENSG00000161921
Mono/Macro	PEPD	0.747345	0.607	0.129	0	0	ENSG00000124299
Mono/Macro	NUCB1	0.743307	0.734	0.282	0	0	ENSG00000104805
Mono/Macro	POLD4	0.742573	0.522	0.096	0	0	ENSG00000175482
Mono/Macro	CRTAP	0.742345	0.641	0.106	0	0	ENSG00000170275
Mono/Macro	OSCAR	0.740824	0.66	0.066	0	0	ENSG00000170909
Mono/Macro	LAMP1	0.740505	0.838	0.376	0	0	ENSG00000185896
Mono/Macro	COLGALT1	0.740065	0.634	0.071	0	0	ENSG00000130309
Mono/Macro	CXCL3	0.739977	0.343	0.01	0	0	ENSG00000163734
Mono/Macro	OAZ1	0.738674	0.993	0.88	0	0	ENSG00000104904
Mono/Macro	CD302	0.735138	0.661	0.065	0	0	ENSG00000241399
Mono/Macro	TMSB10	0.727771	1	0.875	0	0	ENSG00000034510
Mono/Macro	SLIRP	0.726686	0.817	0.346	0	0	ENSG00000119705
Mono/Macro	SLC31A1	0.722212	0.606	0.07	0	0	ENSG00000136868
Mono/Macro	SCCPDH	0.72211	0.591	0.095	0	0	ENSG00000143653
Mono/Macro	RTN4	0.717105	0.903	0.498	0	0	ENSG00000115310
Mono/Macro	SLC31A2	0.71622	0.636	0.069	0	0	ENSG00000136867
Mono/Macro	LGMN	0.712519	0.335	0.03	0	0	ENSG00000100600
Mono/Macro	CPE	0.710097	0.427	0.01	0	0	ENSG00000109472
Mono/Macro	ARL4A	0.707071	0.583	0.106	0	0	ENSG00000122644
Mono/Macro	GLIPR2	0.707067	0.867	0.407	0	0	ENSG00000122694
Mono/Macro	PPDPF	0.707022	0.891	0.518	0	0	ENSG00000125534
Mono/Macro	MYOF	0.706025	0.532	0.021	0	0	ENSG00000138119
Mono/Macro	KYNU	0.70497	0.561	0.025	0	0	ENSG00000115919
Mono/Macro	CYCS	0.7044	0.792	0.364	0	0	ENSG00000172115
Mono/Macro	TREM1	0.704335	0.787	0.174	0	0	ENSG00000124731
Mono/Macro	VPS29	0.701372	0.831	0.384	0	0	ENSG00000111237
Mono/Macro	SEC11A	0.700804	0.871	0.496	0	0	ENSG00000140612
Mono/Macro	EIF4EBP1	0.695544	0.677	0.183	0	0	ENSG00000187840
Mono/Macro	CSF1R	0.694311	0.502	0.017	0	0	ENSG00000182578
Mono/Macro	CYBA	0.693487	0.997	0.897	0	0	ENSG00000051523
Mono/Macro	ARL6IP1	0.693331	0.853	0.375	0	0	ENSG00000170540
Mono/Macro	ALAS1	0.693302	0.586	0.128	0	0	ENSG00000023330
Mono/Macro	FMNL2	0.689474	0.521	0.018	0	0	ENSG00000157827
Mono/Macro	ADAP2	0.689263	0.51	0.025	0	0	ENSG00000184060
Mono/Macro	S100A6	0.684899	1	0.941	0	0	ENSG00000197956
Mono/Macro	FLNA	0.68338	0.802	0.414	0	0	ENSG00000196924
Mono/Macro	CALR	0.682912	0.816	0.455	0	0	ENSG00000179218
Mono/Macro	ACER3	0.682741	0.652	0.096	0	0	ENSG00000078124
Mono/Macro	ATP1B3	0.681485	0.775	0.354	0	0	ENSG00000069849
Mono/Macro	ACADVL	0.681473	0.671	0.219	0	0	ENSG00000072778
Mono/Macro	RPL21	0.680196	0.998	0.749	0	0	ENSG00000122026
Mono/Macro	FUCA1	0.677586	0.53	0.06	0	0	ENSG00000179163
Mono/Macro	TMEM219	0.676993	0.806	0.336	0	0	ENSG00000149932
Mono/Macro	AKR1C3	0.675893	0.387	0.026	0	0	ENSG00000196139
Mono/Macro	PLAC8	0.675377	0.498	0.176	0	0	ENSG00000145287
Mono/Macro	EMILIN2	0.674513	0.572	0.057	0	0	ENSG00000132205
Mono/Macro	RASAL2	0.67125	0.477	0.018	0	0	ENSG00000075391
Mono/Macro	BEX4	0.670013	0.552	0.089	0	0	ENSG00000102409
Mono/Macro	UQCRQ	0.669916	0.917	0.491	0	0	ENSG00000164405
Mono/Macro	AVPI1	0.669679	0.487	0.017	0	0	ENSG00000119986
Mono/Macro	DNASE2	0.662925	0.672	0.213	0	0	ENSG00000105612
Mono/Macro	SNX3	0.66198	0.911	0.525	0	0	ENSG00000112335
Mono/Macro	TRPV2	0.661284	0.612	0.156	0	0	ENSG00000187688
Mono/Macro	IGF1	0.659129	0.16	0.016	0	0	ENSG00000017427
Mono/Macro	CLDN7	0.659076	0.462	0.016	0	0	ENSG00000181885
Mono/Macro	IL18	0.655652	0.565	0.037	0	0	ENSG00000150782
Mono/Macro	NAA20	0.654746	0.673	0.225	0	0	ENSG00000173418
Mono/Macro	YWHAH	0.654409	0.848	0.428	0	0	ENSG00000128245
Mono/Macro	GGA2	0.65373	0.619	0.17	0	0	ENSG00000103365
Mono/Macro	NDUFA13	0.653117	0.902	0.484	0	0	ENSG00000186010
Mono/Macro	FPR3	0.65211	0.392	0.018	0	0	ENSG00000187474
Mono/Macro	RPL31	0.650747	0.979	0.622	0	0	ENSG00000071082
Mono/Macro	FHL1	0.649506	0.428	0.025	0	0	ENSG00000022267
Mono/Macro	IDH1	0.64817	0.596	0.122	0	0	ENSG00000138413
Mono/Macro	ABCG1	0.648128	0.64	0.181	0	0	ENSG00000160179
Mono/Macro	TYMP	0.645079	0.898	0.586	0	0	ENSG00000025708
Mono/Macro	CD86	0.64424	0.565	0.08	0	0	ENSG00000114013
Mono/Macro	DECR1	0.644026	0.75	0.339	0	0	ENSG00000104325
Mono/Macro	ZNF706	0.643629	0.806	0.4	0	0	ENSG00000120963
Mono/Macro	SPATS2L	0.643081	0.719	0.243	0	0	ENSG00000196141
Mono/Macro	SPARC	0.639982	0.347	0.011	0	0	ENSG00000113140
Mono/Macro	AGPAT2	0.639698	0.649	0.157	0	0	ENSG00000169692
Mono/Macro	SGMS2	0.637904	0.491	0.016	0	0	ENSG00000164023
Mono/Macro	TSPAN4	0.637168	0.481	0.035	0	0	ENSG00000214063
Mono/Macro	CREG1	0.634123	0.736	0.187	0	0	ENSG00000143162
Mono/Macro	OPN3	0.63345	0.52	0.06	0	0	ENSG00000054277
Mono/Macro	PSMA7	0.633419	0.976	0.69	0	0	ENSG00000101182
Mono/Macro	C19orf70	0.632554	0.789	0.345	0	0	ENSG00000174917
Mono/Macro	PRSS21	0.631943	0.277	0.016	0	0	ENSG00000007038
Mono/Macro	CYFIP1	0.631794	0.548	0.048	0	0	ENSG00000273749
Mono/Macro	GLRX	0.629724	0.892	0.52	0	0	ENSG00000173221
Mono/Macro	SORT1	0.628936	0.604	0.047	0	0	ENSG00000134243
Mono/Macro	NDUFS5	0.626377	0.922	0.529	0	0	ENSG00000168653
Mono/Macro	TMED10	0.626109	0.789	0.357	0	0	ENSG00000170348
Mono/Macro	CEBPA	0.626027	0.534	0.028	0	0	ENSG00000245848
Mono/Macro	ATP5MF	0.625716	0.929	0.544	0	0	ENSG00000241468
Mono/Macro	NRP1	0.620326	0.46	0.013	0	0	ENSG00000099250
Mono/Macro	CD52	0.619147	0.954	0.576	0	0	ENSG00000169442
Mono/Macro	SPNS1	0.618966	0.593	0.115	0	0	ENSG00000169682
Mono/Macro	CA2	0.618063	0.319	0.015	0	0	ENSG00000104267
Mono/Macro	SPRED1	0.617272	0.428	0.013	0	0	ENSG00000166068
Mono/Macro	SAMHD1	0.616083	0.839	0.463	0	0	ENSG00000101347
Mono/Macro	TMEM176B	0.61596	0.294	0.014	0	0	ENSG00000106565
Mono/Macro	TNNI2	0.614416	0.526	0.046	0	0	ENSG00000130598
Mono/Macro	KLF4	0.61378	0.504	0.024	0	0	ENSG00000136826
Mono/Macro	IFI6	0.613702	0.894	0.49	0	0	ENSG00000126709
Mono/Macro	TNS3	0.61218	0.489	0.022	0	0	ENSG00000136205
Mono/Macro	ATP6AP1	0.61124	0.804	0.261	0	0	ENSG00000071553
Mono/Macro	RPL15	0.610765	0.996	0.678	0	0	ENSG00000174748
Mono/Macro	PPT1	0.608538	0.83	0.338	0	0	ENSG00000131238
Mono/Macro	LAP3	0.608151	0.736	0.341	0	0	ENSG00000002549
Mono/Macro	DYNLL1	0.607189	0.926	0.539	0	0	ENSG00000088986
Mono/Macro	PDXK	0.606309	0.711	0.246	0	0	ENSG00000160209
Mono/Macro	MT-CYB	0.605582	0.979	0.798	0	0	ENSG00000198727
Mono/Macro	HSP90AB1	0.604346	0.912	0.56	0	0	ENSG00000096384
Mono/Macro	POR	0.602884	0.667	0.147	0	0	ENSG00000127948
Mono/Macro	LEPROT	0.599584	0.75	0.237	0	0	ENSG00000213625
Mono/Macro	SLFN11	0.597965	0.591	0.13	0	0	ENSG00000172716
Mono/Macro	OSBPL1A	0.597558	0.539	0.036	0	0	ENSG00000141447
Mono/Macro	LAMTOR2	0.595932	0.818	0.374	0	0	ENSG00000116586
Mono/Macro	COX17	0.595251	0.883	0.434	0	0	ENSG00000138495
Mono/Macro	CYB5R3	0.594967	0.653	0.187	0	0	ENSG00000100243
Mono/Macro	ACOT7	0.594695	0.464	0.13	0	0	ENSG00000097021
Mono/Macro	ATP6V0D1	0.594526	0.833	0.382	0	0	ENSG00000159720
Mono/Macro	TRIO	0.594333	0.499	0.027	0	0	ENSG00000038382
Mono/Macro	ANXA4	0.594178	0.658	0.196	0	0	ENSG00000196975
Mono/Macro	COX6C	0.593607	0.948	0.541	0	0	ENSG00000164919
Mono/Macro	ST13	0.593383	0.852	0.45	0	0	ENSG00000100380
Mono/Macro	CXCL5	0.591814	0.152	0.004	0	0	ENSG00000163735
Mono/Macro	RUNX1	0.590722	0.665	0.167	0	0	ENSG00000159216
Mono/Macro	SUMO3	0.588294	0.741	0.299	0	0	ENSG00000184900
Mono/Macro	CNDP2	0.58572	0.648	0.218	0	0	ENSG00000133313
Mono/Macro	PPIA	0.581782	0.975	0.598	0	0	ENSG00000196262
Mono/Macro	NDUFA3	0.579626	0.886	0.466	0	0	ENSG00000170906
Mono/Macro	IFI30	0.5779	0.682	0.104	0	0	ENSG00000216490
Mono/Macro	FRMD4A	0.577266	0.459	0.019	0	0	ENSG00000151474
Mono/Macro	DMAC1	0.577076	0.642	0.226	0	0	ENSG00000137038
Mono/Macro	PYCARD	0.575863	0.912	0.537	0	0	ENSG00000103490
Mono/Macro	LSM6	0.574826	0.759	0.338	0	0	ENSG00000164167
Mono/Macro	DEFB1	0.573888	0.265	0.006	0	0	ENSG00000164825
Mono/Macro	MOB3B	0.57366	0.449	0.017	0	0	ENSG00000120162
Mono/Macro	POLR2L	0.57276	0.916	0.527	0	0	ENSG00000177700
Mono/Macro	SIDT2	0.57264	0.529	0.059	0	0	ENSG00000149577
Mono/Macro	NRIP1	0.572484	0.545	0.066	0	0	ENSG00000180530
Mono/Macro	SPG21	0.572235	0.756	0.222	0	0	ENSG00000090487
Mono/Macro	TUBB6	0.571837	0.485	0.033	0	0	ENSG00000176014
Mono/Macro	LINC02154	0.571602	0.209	0.006	0	0	ENSG00000235385
Mono/Macro	ETHE1	0.571541	0.643	0.243	0	0	ENSG00000105755
Mono/Macro	LHFPL2	0.570013	0.41	0.025	0	0	ENSG00000145685
Mono/Macro	MLPH	0.569703	0.375	0.009	0	0	ENSG00000115648
Mono/Macro	PLA2G15	0.567967	0.502	0.034	0	0	ENSG00000103066
Mono/Macro	HDDC2	0.565894	0.627	0.234	0	0	ENSG00000111906
Mono/Macro	VEGFB	0.56556	0.592	0.166	0	0	ENSG00000173511
Mono/Macro	GAPLINC	0.564193	0.364	0.008	0	0	ENSG00000266835
Mono/Macro	HADHB	0.562886	0.699	0.247	0	0	ENSG00000138029
Mono/Macro	GUSB	0.562811	0.62	0.185	0	0	ENSG00000169919
Mono/Macro	TMEM147	0.561973	0.694	0.243	0	0	ENSG00000105677
Mono/Macro	AMIGO2	0.561935	0.486	0.063	0	0	ENSG00000139211
Mono/Macro	RHOB	0.561884	0.515	0.096	0	0	ENSG00000143878
Mono/Macro	SOAT1	0.561843	0.589	0.158	0	0	ENSG00000057252
Mono/Macro	CD33	0.561767	0.531	0.027	0	0	ENSG00000105383
Mono/Macro	PCBD1	0.55984	0.616	0.181	0	0	ENSG00000166228
Mono/Macro	LILRB1	0.559002	0.423	0.023	0	0	ENSG00000104972
Mono/Macro	ECH1	0.556415	0.744	0.369	0	0	ENSG00000104823
Mono/Macro	ACVRL1	0.554564	0.468	0.011	0	0	ENSG00000139567
Mono/Macro	GPCPD1	0.553826	0.759	0.238	0	0	ENSG00000125772
Mono/Macro	TIMP2	0.549098	0.848	0.24	0	0	ENSG00000035862
Mono/Macro	SLC27A3	0.546952	0.516	0.073	0	0	ENSG00000143554
Mono/Macro	PECAM1	0.546851	0.689	0.135	0	0	ENSG00000261371
Mono/Macro	MYL6	0.546835	0.996	0.907	0	0	ENSG00000092841
Mono/Macro	RABGGTB	0.546621	0.59	0.163	0	0	ENSG00000137955
Mono/Macro	NMB	0.546533	0.339	0.051	0	0	ENSG00000197696
Mono/Macro	SEPT11	0.545601	0.642	0.268	0	0	ENSG00000138758
Mono/Macro	UQCR11	0.544488	0.972	0.675	0	0	ENSG00000127540
Mono/Macro	IRF8	0.544322	0.529	0.042	0	0	ENSG00000140968
Mono/Macro	GLB1	0.544319	0.584	0.114	0	0	ENSG00000170266
Mono/Macro	SSB	0.542324	0.781	0.386	0	0	ENSG00000138385
Mono/Macro	COX7C	0.539726	0.98	0.588	0	0	ENSG00000127184
Mono/Macro	RPS13	0.539205	0.996	0.701	0	0	ENSG00000110700
Mono/Macro	BTK	0.538645	0.578	0.058	0	0	ENSG00000010671
Mono/Macro	FCGR1A	0.538628	0.777	0.11	0	0	ENSG00000150337
Mono/Macro	EEF1A1	0.53776	0.999	0.72	0	0	ENSG00000156508
Mono/Macro	NDUFB9	0.537194	0.827	0.404	0	0	ENSG00000147684
Mono/Macro	UQCRH	0.536134	0.926	0.552	0	0	ENSG00000173660
Mono/Macro	UNC93B1	0.536049	0.601	0.105	0	0	ENSG00000110057
Mono/Macro	DRAM2	0.533738	0.629	0.147	0	0	ENSG00000156171
Mono/Macro	MPHOSPH6	0.533322	0.552	0.141	0	0	ENSG00000135698
Mono/Macro	EPB41L3	0.532921	0.464	0.015	0	0	ENSG00000082397
Mono/Macro	ATP2C1	0.532428	0.575	0.126	0	0	ENSG00000017260
Mono/Macro	TSPAN3	0.531237	0.571	0.167	0	0	ENSG00000140391
Mono/Macro	H2AFY	0.530074	0.839	0.465	0	0	ENSG00000113648
Mono/Macro	CTNNA1	0.529555	0.608	0.124	0	0	ENSG00000044115
Mono/Macro	HIPK2	0.528016	0.55	0.108	0	0	ENSG00000064393
Mono/Macro	PTMS	0.526146	0.748	0.318	0	0	ENSG00000159335
Mono/Macro	ASGR1	0.525525	0.403	0.01	0	0	ENSG00000141505
Mono/Macro	MINOS1	0.525291	0.877	0.474	0	0	ENSG00000173436
Mono/Macro	GOLIM4	0.520548	0.553	0.106	0	0	ENSG00000173905
Mono/Macro	MITF	0.520268	0.456	0.012	0	0	ENSG00000187098
Mono/Macro	MT-CO2	0.519972	0.997	0.87	0	0	ENSG00000198712
Mono/Macro	VDAC1	0.519822	0.772	0.409	0	0	ENSG00000213585
Mono/Macro	HSPA1A	0.51924	0.667	0.299	0	0	ENSG00000204389
Mono/Macro	HMGN3	0.519019	0.691	0.271	0	0	ENSG00000118418
Mono/Macro	C9orf16	0.518893	0.836	0.468	0	0	ENSG00000171159
Mono/Macro	FGD2	0.518088	0.479	0.036	0	0	ENSG00000146192
Mono/Macro	TMEM14C	0.51717	0.671	0.28	0	0	ENSG00000111843
Mono/Macro	UQCR10	0.516568	0.946	0.609	0	0	ENSG00000184076
Mono/Macro	TMSB4X	0.515461	1	0.991	0	0	ENSG00000205542
Mono/Macro	YWHAG	0.51378	0.671	0.208	0	0	ENSG00000170027
Mono/Macro	TFPT	0.511632	0.593	0.167	0	0	ENSG00000105619
Mono/Macro	ACOT2	0.511029	0.402	0.028	0	0	ENSG00000119673
Mono/Macro	CDC42BPB	0.508394	0.426	0.016	0	0	ENSG00000198752
Mono/Macro	SVIL	0.508058	0.595	0.097	0	0	ENSG00000197321
Mono/Macro	NBDY	0.507821	0.631	0.219	0	0	ENSG00000204272
Mono/Macro	GPR137B	0.50782	0.519	0.072	0	0	ENSG00000077585
Mono/Macro	STAC	0.507649	0.425	0.013	0	0	ENSG00000144681
Mono/Macro	SLC25A24	0.506977	0.638	0.161	0	0	ENSG00000085491
Mono/Macro	SIGLEC1	0.506693	0.428	0.017	0	0	ENSG00000088827
Mono/Macro	ESRRA	0.504857	0.523	0.14	0	0	ENSG00000173153
Mono/Macro	PAPSS1	0.502933	0.634	0.147	0	0	ENSG00000138801
Mono/Macro	ENPP4	0.502828	0.482	0.063	0	0	ENSG00000001561
Mono/Macro	MACC1	0.502281	0.374	0.027	0	0	ENSG00000183742
Mono/Macro	ABCC3	0.501466	0.443	0.011	0	0	ENSG00000108846
Mono/Macro	RHBDD2	0.500682	0.597	0.145	0	0	ENSG00000005486
Mono/Macro	ATP5MPL	0.499417	0.956	0.615	0	0	ENSG00000156411
Mono/Macro	FDX1	0.499363	0.622	0.255	0	0	ENSG00000137714
Mono/Macro	ATP5MD	0.496246	0.942	0.599	0	0	ENSG00000173915
Mono/Macro	LILRB4	0.495881	0.378	0.028	0	0	ENSG00000186818
Mono/Macro	ALDH3A2	0.495006	0.503	0.086	0	0	ENSG00000072210
Mono/Macro	RPL37A	0.493943	0.998	0.683	0	0	ENSG00000197756
Mono/Macro	STX12	0.493243	0.641	0.169	0	0	ENSG00000117758
Mono/Macro	CHP1	0.491474	0.643	0.171	0	0	ENSG00000187446
Mono/Macro	TAGLN2	0.491467	0.884	0.56	0	0	ENSG00000158710
Mono/Macro	DHRS3	0.491259	0.46	0.038	0	0	ENSG00000162496
Mono/Macro	CTSA	0.491137	0.769	0.344	0	0	ENSG00000064601
Mono/Macro	ACKR3	0.491018	0.267	0.008	0	0	ENSG00000144476
Mono/Macro	FUCA2	0.490955	0.547	0.096	0	0	ENSG00000001036
Mono/Macro	RBX1	0.490158	0.88	0.497	0	0	ENSG00000100387
Mono/Macro	HSPE1	0.489952	0.795	0.41	0	0	ENSG00000115541
Mono/Macro	TUBA1C	0.489518	0.613	0.213	0	0	ENSG00000167553
Mono/Macro	PHPT1	0.489444	0.754	0.346	0	0	ENSG00000054148
Mono/Macro	EMC10	0.489204	0.638	0.228	0	0	ENSG00000161671
Mono/Macro	EIF4A1	0.488622	0.677	0.25	0	0	ENSG00000161960
Mono/Macro	RIN2	0.486853	0.378	0.011	0	0	ENSG00000132669
Mono/Macro	C7orf50	0.486677	0.6	0.164	0	0	ENSG00000146540
Mono/Macro	RPN2	0.483798	0.751	0.351	0	0	ENSG00000118705
Mono/Macro	ATP5ME	0.48295	0.926	0.556	0	0	ENSG00000169020
Mono/Macro	EPHX1	0.482106	0.415	0.014	0	0	ENSG00000143819
Mono/Macro	TMEM230	0.482089	0.744	0.323	0	0	ENSG00000089063
Mono/Macro	DPP7	0.479184	0.728	0.351	0	0	ENSG00000176978
Mono/Macro	ESD	0.478989	0.701	0.271	0	0	ENSG00000139684
Mono/Macro	KMO	0.478631	0.378	0.011	0	0	ENSG00000117009
Mono/Macro	RPL27	0.478059	0.989	0.66	0	0	ENSG00000131469
Mono/Macro	AL035446.1	0.478048	0.378	0.01	0	0	ENSG00000234147
Mono/Macro	TMBIM1	0.476536	0.624	0.155	0	0	ENSG00000135926
Mono/Macro	SMS	0.476129	0.672	0.232	0	0	ENSG00000102172
Mono/Macro	ADTRP	0.474641	0.368	0.024	0	0	ENSG00000111863
Mono/Macro	DYNC1I2	0.473485	0.718	0.319	0	0	ENSG00000077380
Mono/Macro	LAMTOR5	0.472223	0.837	0.452	0	0	ENSG00000134248
Mono/Macro	SPINT2	0.471136	0.582	0.079	0	0	ENSG00000167642
Mono/Macro	HK3	0.470831	0.446	0.017	0	0	ENSG00000160883
Mono/Macro	FLVCR2	0.469764	0.462	0.023	0	0	ENSG00000119686
Mono/Macro	COX5B	0.469285	0.949	0.648	0	0	ENSG00000135940
Mono/Macro	RPL22	0.467229	0.989	0.605	0	0	ENSG00000116251
Mono/Macro	HLA-DQB2	0.466535	0.248	0.012	0	0	ENSG00000232629
Mono/Macro	RNPEP	0.464834	0.583	0.116	0	0	ENSG00000176393
Mono/Macro	SMCO4	0.463849	0.753	0.18	0	0	ENSG00000166002
Mono/Macro	P4HB	0.463631	0.719	0.357	0	0	ENSG00000185624
Mono/Macro	FAM162A	0.463056	0.615	0.22	0	0	ENSG00000114023
Mono/Macro	SLC25A6	0.457996	0.898	0.515	0	0	ENSG00000169100
Mono/Macro	APEX1	0.457913	0.637	0.26	0	0	ENSG00000100823
Mono/Macro	NDUFAF3	0.457421	0.695	0.284	0	0	ENSG00000178057
Mono/Macro	NDUFB5	0.456781	0.725	0.344	0	0	ENSG00000136521
Mono/Macro	CLTA	0.456214	0.846	0.511	0	0	ENSG00000122705
Mono/Macro	LY6E	0.455496	0.902	0.606	0	0	ENSG00000160932
Mono/Macro	FEZ2	0.455428	0.595	0.153	0	0	ENSG00000171055
Mono/Macro	B3GNT7	0.455231	0.371	0.016	0	0	ENSG00000156966
Mono/Macro	NDUFA1	0.454892	0.938	0.611	0	0	ENSG00000125356
Mono/Macro	SLC8A1	0.45411	0.527	0.042	0	0	ENSG00000183023
Mono/Macro	DSTN	0.451238	0.774	0.38	0	0	ENSG00000125868
Mono/Macro	SLAMF8	0.449494	0.407	0.03	0	0	ENSG00000158714
Mono/Macro	TIMM13	0.449451	0.658	0.247	0	0	ENSG00000099800
Mono/Macro	NDUFA7	0.449292	0.466	0.136	0	0	ENSG00000267855
Mono/Macro	ATP5MC1	0.449196	0.725	0.3	0	0	ENSG00000159199
Mono/Macro	PABPC4	0.449163	0.603	0.206	0	0	ENSG00000090621
Mono/Macro	TGOLN2	0.448973	0.817	0.469	0	0	ENSG00000152291
Mono/Macro	EEF1G	0.448879	0.2	0.03	0	0	ENSG00000254772
Mono/Macro	SGK3	0.44791	0.584	0.106	0	0	ENSG00000104205
Mono/Macro	NDUFB7	0.447394	0.827	0.451	0	0	ENSG00000099795
Mono/Macro	RPL8	0.447107	0.994	0.706	0	0	ENSG00000161016
Mono/Macro	RASSF4	0.44659	0.438	0.024	0	0	ENSG00000107551
Mono/Macro	NRP2	0.446348	0.345	0.013	0	0	ENSG00000118257
Mono/Macro	SNHG25	0.445383	0.431	0.203	0	0	ENSG00000266402
Mono/Macro	PRNP	0.445366	0.604	0.186	0	0	ENSG00000171867
Mono/Macro	AP2M1	0.445274	0.754	0.398	0	0	ENSG00000161203
Mono/Macro	EVI5	0.444886	0.462	0.038	0	0	ENSG00000067208
Mono/Macro	MT-ND5	0.442692	0.913	0.651	0	0	ENSG00000198786
Mono/Macro	GRK3	0.442349	0.516	0.062	0	0	ENSG00000100077
Mono/Macro	NEK6	0.441261	0.479	0.031	0	0	ENSG00000119408
Mono/Macro	VTI1B	0.44106	0.655	0.257	0	0	ENSG00000100568
Mono/Macro	EEA1	0.440778	0.559	0.139	0	0	ENSG00000102189
Mono/Macro	AC244090.1	0.439885	0.409	0.046	0	0	ENSG00000197180
Mono/Macro	PTPRO	0.439738	0.398	0.013	0	0	ENSG00000151490
Mono/Macro	DAPK1	0.439371	0.479	0.029	0	0	ENSG00000196730
Mono/Macro	PLA2G7	0.438233	0.186	0.012	0	0	ENSG00000146070
Mono/Macro	TCEAL8	0.437476	0.611	0.23	0	0	ENSG00000180964
Mono/Macro	ECHDC1	0.436916	0.644	0.238	0	0	ENSG00000093144
Mono/Macro	RPL38	0.436512	0.994	0.707	0	0	ENSG00000172809
Mono/Macro	TBC1D9	0.436221	0.413	0.02	0	0	ENSG00000109436
Mono/Macro	ALDOA	0.435054	0.479	0.101	0	0	ENSG00000149925
Mono/Macro	SMIM37	0.434834	0.621	0.24	0	0	ENSG00000175701
Mono/Macro	CD40	0.434568	0.434	0.028	0	0	ENSG00000101017
Mono/Macro	SLC38A6	0.433659	0.433	0.044	0	0	ENSG00000139974
Mono/Macro	NANS	0.432834	0.642	0.182	0	0	ENSG00000095380
Mono/Macro	TBCA	0.431788	0.903	0.529	0	0	ENSG00000171530
Mono/Macro	THBD	0.431694	0.357	0.029	0	0	ENSG00000178726
Mono/Macro	RPL23	0.431426	0.981	0.691	0	0	ENSG00000125691
Mono/Macro	PRDX4	0.430845	0.55	0.129	0	0	ENSG00000123131
Mono/Macro	SSR3	0.430438	0.811	0.398	0	0	ENSG00000114850
Mono/Macro	RAB31	0.429999	0.751	0.146	0	0	ENSG00000168461
Mono/Macro	SEMA3C	0.429551	0.385	0.011	0	0	ENSG00000075223
Mono/Macro	NAGA	0.427758	0.482	0.071	0	0	ENSG00000198951
Mono/Macro	YWHAE	0.426934	0.823	0.444	0	0	ENSG00000108953
Mono/Macro	RASGEF1B	0.426744	0.565	0.075	0	0	ENSG00000138670
Mono/Macro	EMP1	0.426411	0.195	0.017	0	0	ENSG00000134531
Mono/Macro	HVCN1	0.425586	0.485	0.073	0	0	ENSG00000122986
Mono/Macro	ACE	0.425514	0.372	0.02	0	0	ENSG00000159640
Mono/Macro	ATRAID	0.42505	0.698	0.322	0	0	ENSG00000138085
Mono/Macro	FIG4	0.424952	0.463	0.051	0	0	ENSG00000112367
Mono/Macro	MRPL14	0.423915	0.651	0.256	0	0	ENSG00000180992
Mono/Macro	COPRS	0.423464	0.569	0.128	0	0	ENSG00000172301
Mono/Macro	CANX	0.423065	0.793	0.442	0	0	ENSG00000127022
Mono/Macro	PRDX3	0.422815	0.702	0.293	0	0	ENSG00000165672
Mono/Macro	ANPEP	0.420444	0.462	0.043	0	0	ENSG00000166825
Mono/Macro	NDUFS4	0.41983	0.604	0.225	0	0	ENSG00000164258
Mono/Macro	RAB34	0.418794	0.458	0.061	0	0	ENSG00000109113
Mono/Macro	SELENOW	0.417201	0.716	0.373	0	0	ENSG00000178980
Mono/Macro	CALU	0.416807	0.549	0.166	0	0	ENSG00000128595
Mono/Macro	PFKL	0.414614	0.565	0.161	0	0	ENSG00000141959
Mono/Macro	HSP90AA1	0.413684	0.964	0.716	0	0	ENSG00000080824
Mono/Macro	CNIH4	0.413345	0.688	0.264	0	0	ENSG00000143771
Mono/Macro	TIMM8B	0.412878	0.741	0.349	0	0	ENSG00000150779
Mono/Macro	COMMD9	0.412239	0.542	0.13	0	0	ENSG00000110442
Mono/Macro	STAC3	0.411395	0.396	0.019	0	0	ENSG00000185482
Mono/Macro	COX4I1	0.411262	0.965	0.651	0	0	ENSG00000131143
Mono/Macro	PIGP	0.41103	0.5	0.122	0	0	ENSG00000185808
Mono/Macro	MPEG1	0.410577	0.394	0.027	0	0	ENSG00000197629
Mono/Macro	ABHD12	0.410559	0.48	0.097	0	0	ENSG00000100997
Mono/Macro	HLA-DOA	0.41036	0.368	0.024	0	0	ENSG00000204252
Mono/Macro	CLIC4	0.410349	0.551	0.069	0	0	ENSG00000169504
Mono/Macro	TPP1	0.410184	0.799	0.306	0	0	ENSG00000166340
Mono/Macro	EIF3E	0.410142	0.863	0.491	0	0	ENSG00000104408
Mono/Macro	TMEM38B	0.409333	0.43	0.044	0	0	ENSG00000095209
Mono/Macro	VDAC2	0.409273	0.727	0.365	0	0	ENSG00000165637
Mono/Macro	UQCRC1	0.40889	0.651	0.234	0	0	ENSG00000010256
Mono/Macro	FCER1G	0.408854	0.997	0.48	0	0	ENSG00000158869
Mono/Macro	PMP22	0.408831	0.308	0.013	0	0	ENSG00000109099
Mono/Macro	MMD	0.406676	0.448	0.09	0	0	ENSG00000108960
Mono/Macro	COX7B	0.406552	0.917	0.58	0	0	ENSG00000131174
Mono/Macro	REX1BD	0.406414	0.718	0.344	0	0	ENSG00000006015
Mono/Macro	EHD4	0.405483	0.539	0.125	0	0	ENSG00000103966
Mono/Macro	H2AFJ	0.404768	0.659	0.275	0	0	ENSG00000246705
Mono/Macro	ITIH5	0.404514	0.226	0.011	0	0	ENSG00000123243
Mono/Macro	NR1H3	0.404505	0.331	0.02	0	0	ENSG00000025434
Mono/Macro	RGS12	0.404247	0.409	0.03	0	0	ENSG00000159788
Mono/Macro	EDEM2	0.403095	0.529	0.136	0	0	ENSG00000088298
Mono/Macro	PLXNB2	0.401697	0.401	0.02	0	0	ENSG00000196576
Mono/Macro	P4HA1	0.401451	0.53	0.11	0	0	ENSG00000122884
Mono/Macro	RPL9	0.401123	0.993	0.707	0	0	ENSG00000163682
Mono/Macro	TMEM251	0.401015	0.55	0.105	0	0	ENSG00000153485
Mono/Macro	ARRDC4	0.400086	0.499	0.052	0	0	ENSG00000140450
Mono/Macro	LPXN	0.399049	0.679	0.298	0	0	ENSG00000110031
Mono/Macro	FABP3	0.398957	0.115	0.004	0	0	ENSG00000121769
Mono/Macro	APOL4	0.397373	0.346	0.018	0	0	ENSG00000100336
Mono/Macro	AQP3	0.396964	0.449	0.208	0	0	ENSG00000165272
Mono/Macro	CTNND1	0.396943	0.472	0.035	0	0	ENSG00000198561
Mono/Macro	LSAMP	0.396673	0.285	0.006	0	0	ENSG00000185565
Mono/Macro	KCTD12	0.396569	0.714	0.147	0	0	ENSG00000178695
Mono/Macro	FKBP1A	0.395963	0.882	0.546	0	0	ENSG00000088832
Mono/Macro	PFDN1	0.395849	0.616	0.263	0	0	ENSG00000113068
Mono/Macro	SMIM14	0.395368	0.613	0.106	0	0	ENSG00000163683
Mono/Macro	RPLP2	0.39435	0.999	0.707	0	0	ENSG00000177600
Mono/Macro	CBR1	0.393668	0.579	0.197	0	0	ENSG00000159228
Mono/Macro	MIF	0.393557	0.655	0.297	0	0	ENSG00000240972
Mono/Macro	P2RX4	0.392785	0.569	0.121	0	0	ENSG00000135124
Mono/Macro	POMP	0.391829	0.927	0.62	0	0	ENSG00000132963
Mono/Macro	SLC7A8	0.391372	0.326	0.008	0	0	ENSG00000092068
Mono/Macro	THEMIS2	0.391196	0.652	0.167	0	0	ENSG00000130775
Mono/Macro	RPL27A	0.390867	0.994	0.707	0	0	ENSG00000166441
Mono/Macro	FIS1	0.390685	0.768	0.383	0	0	ENSG00000214253
Mono/Macro	CDCP1	0.390274	0.404	0.019	0	0	ENSG00000163814
Mono/Macro	NARS	0.389906	0.691	0.287	0	0	ENSG00000134440
Mono/Macro	VKORC1	0.3896	0.673	0.271	0	0	ENSG00000167397
Mono/Macro	TMEM53	0.388843	0.406	0.032	0	0	ENSG00000126106
Mono/Macro	TIMP1	0.388801	0.797	0.371	0	0	ENSG00000102265
Mono/Macro	TMED9	0.388579	0.7	0.347	0	0	ENSG00000184840
Mono/Macro	ARHGEF10L	0.387929	0.378	0.009	0	0	ENSG00000074964
Mono/Macro	HPGDS	0.386831	0.295	0.014	0	0	ENSG00000163106
Mono/Macro	TOMM5	0.386436	0.489	0.16	0	0	ENSG00000175768
Mono/Macro	C8B	0.384503	0.218	0.005	0	0	ENSG00000021852
Mono/Macro	NDUFV3	0.383164	0.608	0.22	0	0	ENSG00000160194
Mono/Macro	TCEAL3	0.382026	0.37	0.036	0	0	ENSG00000196507
Mono/Macro	CLIP4	0.381864	0.471	0.1	0	0	ENSG00000115295
Mono/Macro	ATP5MC2	0.381751	0.964	0.618	0	0	ENSG00000135390
Mono/Macro	CETN2	0.380947	0.453	0.084	0	0	ENSG00000147400
Mono/Macro	RRAS	0.380775	0.459	0.076	0	0	ENSG00000126458
Mono/Macro	MRPL40	0.38073	0.573	0.186	0	0	ENSG00000185608
Mono/Macro	COX7A2	0.380689	0.948	0.639	0	0	ENSG00000112695
Mono/Macro	COX14	0.380221	0.755	0.379	0	0	ENSG00000178449
Mono/Macro	SDCCAG8	0.379822	0.628	0.174	0	0	ENSG00000054282
Mono/Macro	LIMA1	0.379813	0.484	0.171	0	0	ENSG00000050405
Mono/Macro	ATP5PO	0.379711	0.812	0.434	0	0	ENSG00000241837
Mono/Macro	MMP19	0.379617	0.307	0.01	0	0	ENSG00000123342
Mono/Macro	ARPC1B	0.379047	0.949	0.687	0	0	ENSG00000130429
Mono/Macro	ARHGEF28	0.378152	0.334	0.011	0	0	ENSG00000214944
Mono/Macro	AGPS	0.37795	0.524	0.148	0	0	ENSG00000018510
Mono/Macro	CAPNS1	0.377795	0.739	0.391	0	0	ENSG00000126247
Mono/Macro	ECHS1	0.377374	0.627	0.259	0	0	ENSG00000127884
Mono/Macro	SAT2	0.376993	0.628	0.21	0	0	ENSG00000141504
Mono/Macro	CAMTA1	0.375641	0.634	0.234	0	0	ENSG00000171735
Mono/Macro	ZFHX3	0.375413	0.41	0.045	0	0	ENSG00000140836
Mono/Macro	GADD45GIP1	0.375268	0.742	0.358	0	0	ENSG00000179271
Mono/Macro	PROCR	0.374978	0.318	0.017	0	0	ENSG00000101000
Mono/Macro	TMEM176A	0.374761	0.217	0.01	0	0	ENSG00000002933
Mono/Macro	RPL35	0.374009	0.996	0.654	0	0	ENSG00000136942
Mono/Macro	UQCC2	0.372513	0.638	0.257	0	0	ENSG00000137288
Mono/Macro	MRPS15	0.372412	0.655	0.287	0	0	ENSG00000116898
Mono/Macro	PHB	0.372255	0.642	0.276	0	0	ENSG00000167085
Mono/Macro	ROGDI	0.371072	0.42	0.07	0	0	ENSG00000067836
Mono/Macro	MINK1	0.370352	0.434	0.099	0	0	ENSG00000141503
Mono/Macro	SMIM4	0.370261	0.483	0.136	0	0	ENSG00000168273
Mono/Macro	PDIA4	0.370093	0.59	0.215	0	0	ENSG00000155660
Mono/Macro	MRPL23	0.369284	0.515	0.186	0	0	ENSG00000214026
Mono/Macro	SLC25A5	0.369117	0.833	0.463	0	0	ENSG00000005022
Mono/Macro	HSD3B7	0.368827	0.421	0.027	0	0	ENSG00000099377
Mono/Macro	ATP5F1B	0.366748	0.802	0.457	0	0	ENSG00000110955
Mono/Macro	LSM4	0.366221	0.67	0.286	0	0	ENSG00000130520
Mono/Macro	RPL39	0.364875	0.998	0.816	0	0	ENSG00000198918
Mono/Macro	ZNF385A	0.364849	0.394	0.02	0	0	ENSG00000161642
Mono/Macro	GPX3	0.36354	0.251	0.01	0	0	ENSG00000211445
Mono/Macro	AL390036.1	0.362951	0.316	0.01	0	0	ENSG00000226822
Mono/Macro	ID3	0.362412	0.294	0.065	0	0	ENSG00000117318
Mono/Macro	SEPT10	0.362028	0.385	0.017	0	0	ENSG00000186522
Mono/Macro	SNX17	0.360876	0.649	0.276	0	0	ENSG00000115234
Mono/Macro	CD59	0.360553	0.616	0.255	0	0	ENSG00000085063
Mono/Macro	RSL1D1	0.360374	0.701	0.327	0	0	ENSG00000171490
Mono/Macro	KCNMA1	0.360319	0.339	0.028	0	0	ENSG00000156113
Mono/Macro	RSU1	0.359576	0.598	0.206	0	0	ENSG00000148484
Mono/Macro	EIF3K	0.359169	0.914	0.561	0	0	ENSG00000178982
Mono/Macro	TMEM30A	0.358458	0.668	0.255	0	0	ENSG00000112697
Mono/Macro	PLXND1	0.357571	0.395	0.038	0	0	ENSG00000004399
Mono/Macro	DCTN6	0.357556	0.535	0.158	0	0	ENSG00000104671
Mono/Macro	S100A4	0.357521	0.99	0.864	0	0	ENSG00000196154
Mono/Macro	SLC25A19	0.356819	0.398	0.068	0	0	ENSG00000125454
Mono/Macro	ATP5PD	0.356401	0.848	0.503	0	0	ENSG00000167863
Mono/Macro	ACP2	0.355265	0.398	0.075	0	0	ENSG00000134575
Mono/Macro	AMFR	0.355239	0.404	0.089	0	0	ENSG00000159461
Mono/Macro	C4orf48	0.354692	0.828	0.434	0	0	ENSG00000243449
Mono/Macro	COQ2	0.354666	0.437	0.067	0	0	ENSG00000173085
Mono/Macro	DBI	0.354305	0.911	0.605	0	0	ENSG00000155368
Mono/Macro	RPL12	0.354274	0.996	0.718	0	0	ENSG00000197958
Mono/Macro	LRMDA	0.354202	0.382	0.015	0	0	ENSG00000148655
Mono/Macro	SDSL	0.35325	0.349	0.013	0	0	ENSG00000139410
Mono/Macro	NDUFS3	0.352998	0.627	0.264	0	0	ENSG00000213619
Mono/Macro	PSMB5	0.35241	0.598	0.231	0	0	ENSG00000100804
Mono/Macro	DUSP23	0.352123	0.613	0.2	0	0	ENSG00000158716
Mono/Macro	HSPA5	0.351633	0.73	0.421	0	0	ENSG00000044574
Mono/Macro	OSBPL11	0.351359	0.632	0.165	0	0	ENSG00000144909
Mono/Macro	TCN2	0.350734	0.373	0.022	0	0	ENSG00000185339
Mono/Macro	PET100	0.350583	0.84	0.46	0	0	ENSG00000229833
Mono/Macro	TCEAL9	0.349879	0.299	0.017	0	0	ENSG00000185222
Mono/Macro	PPA2	0.349769	0.512	0.137	0	0	ENSG00000138777
Mono/Macro	SELENOH	0.349384	0.828	0.442	0	0	ENSG00000211450
Mono/Macro	APP	0.34839	0.439	0.102	0	0	ENSG00000142192
Mono/Macro	PFDN2	0.348274	0.743	0.371	0	0	ENSG00000143256
Mono/Macro	NCSTN	0.348054	0.558	0.123	0	0	ENSG00000162736
Mono/Macro	HK2	0.347914	0.423	0.037	0	0	ENSG00000159399
Mono/Macro	PDCD6IP	0.347613	0.678	0.277	0	0	ENSG00000170248
Mono/Macro	ARHGAP10	0.347466	0.426	0.062	0	0	ENSG00000071205
Mono/Macro	CPED1	0.347161	0.317	0.013	0	0	ENSG00000106034
Mono/Macro	GALNT12	0.347151	0.309	0.021	0	0	ENSG00000119514
Mono/Macro	PRAM1	0.346278	0.496	0.048	0	0	ENSG00000133246
Mono/Macro	NPTN	0.346244	0.688	0.208	0	0	ENSG00000156642
Mono/Macro	PGK1	0.346052	0.868	0.566	0	0	ENSG00000102144
Mono/Macro	TMED3	0.345971	0.528	0.179	0	0	ENSG00000166557
Mono/Macro	SLC35F6	0.345633	0.483	0.11	0	0	ENSG00000213699
Mono/Macro	WARS	0.345417	0.617	0.204	0	0	ENSG00000140105
Mono/Macro	MYO6	0.344938	0.337	0.024	0	0	ENSG00000196586
Mono/Macro	MSRA	0.344763	0.485	0.081	0	0	ENSG00000175806
Mono/Macro	PROS1	0.344756	0.328	0.009	0	0	ENSG00000184500
Mono/Macro	NAGLU	0.344654	0.425	0.059	0	0	ENSG00000108784
Mono/Macro	TNFSF12	0.344646	0.617	0.248	0	0	ENSG00000239697
Mono/Macro	PGD	0.344226	0.769	0.252	0	0	ENSG00000142657
Mono/Macro	BTF3L4	0.343379	0.69	0.273	0	0	ENSG00000134717
Mono/Macro	FKBP15	0.343376	0.651	0.189	0	0	ENSG00000119321
Mono/Macro	TOMM40	0.343165	0.461	0.136	0	0	ENSG00000130204
Mono/Macro	ENY2	0.343123	0.796	0.406	0	0	ENSG00000120533
Mono/Macro	CCL23	0.34226	0.24	0.01	0	0	ENSG00000274736
Mono/Macro	ISOC2	0.341753	0.458	0.129	0	0	ENSG00000063241
Mono/Macro	EIF6	0.341687	0.696	0.321	0	0	ENSG00000242372
Mono/Macro	CDKN1A	0.341369	0.336	0.091	0	0	ENSG00000124762
Mono/Macro	RPL7	0.341088	0.981	0.651	0	0	ENSG00000147604
Mono/Macro	RDX	0.340726	0.595	0.239	0	0	ENSG00000137710
Mono/Macro	TRIQK	0.340234	0.379	0.02	0	0	ENSG00000205133
Mono/Macro	NDUFS7	0.33858	0.738	0.364	0	0	ENSG00000115286
Mono/Macro	SPOCD1	0.338362	0.207	0.004	0	0	ENSG00000134668
Mono/Macro	AC008637.1	0.338045	0.146	0.003	0	0	ENSG00000253978
Mono/Macro	GPR34	0.337804	0.33	0.036	0	0	ENSG00000171659
Mono/Macro	ANAPC11	0.337069	0.794	0.393	0	0	ENSG00000141552
Mono/Macro	TP53I3	0.336399	0.356	0.033	0	0	ENSG00000115129
Mono/Macro	NUS1	0.336197	0.475	0.125	0	0	ENSG00000153989
Mono/Macro	GTF2H5	0.336129	0.679	0.287	0	0	ENSG00000272047
Mono/Macro	RAD23A	0.336075	0.697	0.342	0	0	ENSG00000179262
Mono/Macro	PSMG2	0.335833	0.681	0.32	0	0	ENSG00000128789
Mono/Macro	KIAA0930	0.335543	0.492	0.098	0	0	ENSG00000100364
Mono/Macro	DNAAF4	0.334337	0.332	0.014	0	0	ENSG00000256061
Mono/Macro	SKP1	0.334267	0.913	0.598	0	0	ENSG00000113558
Mono/Macro	CDC37	0.334177	0.731	0.395	0	0	ENSG00000105401
Mono/Macro	BACE1	0.334005	0.33	0.013	0	0	ENSG00000186318
Mono/Macro	RNASE2	0.333868	0.139	0.005	0	0	ENSG00000169385
Mono/Macro	ADAM9	0.333578	0.446	0.048	0	0	ENSG00000168615
Mono/Macro	RHEB	0.333272	0.748	0.342	0	0	ENSG00000106615
Mono/Macro	MRPL57	0.332469	0.736	0.367	0	0	ENSG00000173141
Mono/Macro	CATSPER1	0.332115	0.286	0.015	0	0	ENSG00000175294
Mono/Macro	ST14	0.332084	0.343	0.017	0	0	ENSG00000149418
Mono/Macro	SDHD	0.33208	0.659	0.297	0	0	ENSG00000204370
Mono/Macro	ITGB8	0.331831	0.261	0.01	0	0	ENSG00000105855
Mono/Macro	CLEC5A	0.331071	0.223	0.03	0	0	ENSG00000258227
Mono/Macro	TENT5A	0.330742	0.49	0.058	0	0	ENSG00000112773
Mono/Macro	REEP3	0.330438	0.604	0.188	0	0	ENSG00000165476
Mono/Macro	DNAJC15	0.329843	0.702	0.341	0	0	ENSG00000120675
Mono/Macro	TOMM7	0.32945	0.953	0.606	0	0	ENSG00000196683
Mono/Macro	ARL2	0.328989	0.589	0.214	0	0	ENSG00000213465
Mono/Macro	HSP90B1	0.328856	0.844	0.469	0	0	ENSG00000166598
Mono/Macro	PNPLA2	0.328634	0.495	0.117	0	0	ENSG00000177666
Mono/Macro	USP30-AS1	0.327744	0.365	0.084	0	0	ENSG00000256262
Mono/Macro	GNS	0.327683	0.672	0.155	0	0	ENSG00000135677
Mono/Macro	TRIP6	0.327483	0.392	0.057	0	0	ENSG00000087077
Mono/Macro	SLC19A3	0.326644	0.241	0.005	0	0	ENSG00000135917
Mono/Macro	FCHO2	0.325933	0.46	0.04	0	0	ENSG00000157107
Mono/Macro	CCT5	0.32589	0.718	0.374	0	0	ENSG00000150753
Mono/Macro	GNB4	0.325767	0.565	0.101	0	0	ENSG00000114450
Mono/Macro	DNAJC5B	0.325041	0.227	0.007	0	0	ENSG00000147570
Mono/Macro	IMPAD1	0.324517	0.492	0.131	0	0	ENSG00000104331
Mono/Macro	G6PC3	0.323886	0.39	0.05	0	0	ENSG00000141349
Mono/Macro	MGMT	0.323556	0.535	0.196	0	0	ENSG00000170430
Mono/Macro	SNX24	0.323168	0.38	0.028	0	0	ENSG00000064652
Mono/Macro	SLC47A1	0.323066	0.272	0.008	0	0	ENSG00000142494
Mono/Macro	SPN	0.323029	0.661	0.373	0	0	ENSG00000197471
Mono/Macro	HSD17B14	0.322086	0.322	0.014	0	0	ENSG00000087076
Mono/Macro	LINC02345	0.321933	0.227	0.007	0	0	ENSG00000259225
Mono/Macro	PHYH	0.321572	0.438	0.078	0	0	ENSG00000107537
Mono/Macro	PABPC1	0.32039	0.947	0.665	0	0	ENSG00000070756
Mono/Macro	UQCRB	0.320188	0.964	0.643	0	0	ENSG00000156467
Mono/Macro	MGLL	0.31985	0.461	0.055	0	0	ENSG00000074416
Mono/Macro	SRP14	0.319693	0.976	0.728	0	0	ENSG00000140319
Mono/Macro	TNFAIP8L2	0.31955	0.483	0.126	0	0	ENSG00000163154
Mono/Macro	COPS9	0.318865	0.847	0.478	0	0	ENSG00000172428
Mono/Macro	SLC49A3	0.318829	0.376	0.016	0	0	ENSG00000169026
Mono/Macro	TMED5	0.317677	0.694	0.295	0	0	ENSG00000117500
Mono/Macro	ROMO1	0.317475	0.836	0.459	0	0	ENSG00000125995
Mono/Macro	CHID1	0.317419	0.453	0.114	0	0	ENSG00000177830
Mono/Macro	WDR61	0.317387	0.502	0.163	0	0	ENSG00000140395
Mono/Macro	UBA52	0.316899	0.996	0.819	0	0	ENSG00000221983
Mono/Macro	DUSP3	0.315794	0.487	0.054	0	0	ENSG00000108861
Mono/Macro	RAC1	0.315714	0.959	0.726	0	0	ENSG00000136238
Mono/Macro	REEP5	0.315615	0.821	0.496	0	0	ENSG00000129625
Mono/Macro	HIGD1A	0.314927	0.579	0.205	0	0	ENSG00000181061
Mono/Macro	PIGT	0.314874	0.535	0.16	0	0	ENSG00000124155
Mono/Macro	CERS6	0.314826	0.443	0.11	0	0	ENSG00000172292
Mono/Macro	POLE4	0.314659	0.655	0.284	0	0	ENSG00000115350
Mono/Macro	ZNF331	0.313999	0.296	0.059	0	0	ENSG00000130844
Mono/Macro	TAGLN	0.313413	0.329	0.015	0	0	ENSG00000149591
Mono/Macro	TTYH3	0.312669	0.283	0.033	0	0	ENSG00000136295
Mono/Macro	ERGIC3	0.312348	0.626	0.259	0	0	ENSG00000125991
Mono/Macro	RND3	0.312197	0.157	0.003	0	0	ENSG00000115963
Mono/Macro	RBM3	0.31169	0.79	0.456	0	0	ENSG00000102317
Mono/Macro	KAT8	0.311568	0.532	0.129	0	0	ENSG00000103510
Mono/Macro	RBMS2	0.311214	0.338	0.026	0	0	ENSG00000076067
Mono/Macro	SLC1A3	0.310859	0.262	0.011	0	0	ENSG00000079215
Mono/Macro	CNIH1	0.310761	0.586	0.233	0	0	ENSG00000100528
Mono/Macro	IPO7	0.310055	0.56	0.214	0	0	ENSG00000205339
Mono/Macro	CCDC50	0.309748	0.463	0.115	0	0	ENSG00000152492
Mono/Macro	ZSWIM7	0.308912	0.498	0.138	0	0	ENSG00000214941
Mono/Macro	SAV1	0.308595	0.4	0.049	0	0	ENSG00000151748
Mono/Macro	SELENON	0.307948	0.35	0.042	0	0	ENSG00000162430
Mono/Macro	HSPH1	0.307309	0.594	0.222	0	0	ENSG00000120694
Mono/Macro	PLTP	0.30567	0.177	0.01	0	0	ENSG00000100979
Mono/Macro	ATP2A2	0.30438	0.506	0.181	0	0	ENSG00000174437
Mono/Macro	TMEM128	0.303588	0.419	0.095	0	0	ENSG00000132406
Mono/Macro	EPAS1	0.303479	0.449	0.039	0	0	ENSG00000116016
Mono/Macro	HEBP1	0.303108	0.504	0.091	0	0	ENSG00000013583
Mono/Macro	HCFC1R1	0.302728	0.523	0.182	0	0	ENSG00000103145
Mono/Macro	UNC5B	0.302661	0.278	0.008	0	0	ENSG00000107731
Mono/Macro	COA3	0.302406	0.597	0.244	0	0	ENSG00000183978
Mono/Macro	ITGB5	0.302199	0.291	0.008	0	0	ENSG00000082781
Mono/Macro	ARRB1	0.301899	0.444	0.045	0	0	ENSG00000137486
Mono/Macro	LYPLAL1	0.301782	0.472	0.108	0	0	ENSG00000143353
Mono/Macro	RPL34	0.299885	0.998	0.779	0	0	ENSG00000109475
Mono/Macro	CD300LF	0.299759	0.578	0.068	0	0	ENSG00000186074
Mono/Macro	AOC3	0.299722	0.231	0.006	0	0	ENSG00000131471
Mono/Macro	MFSD12	0.299501	0.451	0.098	0	0	ENSG00000161091
Mono/Macro	CD300C	0.299006	0.317	0.009	0	0	ENSG00000167850
Mono/Macro	RPS19	0.29876	0.999	0.71	0	0	ENSG00000105372
Mono/Macro	RTN1	0.298615	0.285	0.01	0	0	ENSG00000139970
Mono/Macro	VAMP3	0.298522	0.603	0.144	0	0	ENSG00000049245
Mono/Macro	SOWAHC	0.297922	0.298	0.009	0	0	ENSG00000198142
Mono/Macro	SUMF1	0.297794	0.377	0.039	0	0	ENSG00000144455
Mono/Macro	FAM173A	0.297791	0.543	0.176	0	0	ENSG00000103254
Mono/Macro	MIIP	0.29772	0.49	0.12	0	0	ENSG00000116691
Mono/Macro	SPINT1	0.29761	0.339	0.023	0	0	ENSG00000166145
Mono/Macro	HPGD	0.297357	0.394	0.087	0	0	ENSG00000164120
Mono/Macro	NHP2	0.297325	0.63	0.276	0	0	ENSG00000145912
Mono/Macro	ANOS1	0.297269	0.318	0.013	0	0	ENSG00000011201
Mono/Macro	POLR2K	0.29615	0.714	0.348	0	0	ENSG00000147669
Mono/Macro	SH2B3	0.295664	0.457	0.062	0	0	ENSG00000111252
Mono/Macro	RTCB	0.295457	0.518	0.184	0	0	ENSG00000100220
Mono/Macro	PARVB	0.295211	0.465	0.129	0	0	ENSG00000188677
Mono/Macro	ERP44	0.294642	0.683	0.302	0	0	ENSG00000023318
Mono/Macro	NIPSNAP2	0.294615	0.519	0.172	0	0	ENSG00000146729
Mono/Macro	SIL1	0.294558	0.454	0.113	0	0	ENSG00000120725
Mono/Macro	UBXN11	0.29434	0.413	0.081	0	0	ENSG00000158062
Mono/Macro	PSMB6	0.294059	0.761	0.417	0	0	ENSG00000142507
Mono/Macro	TAX1BP3	0.294003	0.433	0.086	0	0	ENSG00000213977
Mono/Macro	RENBP	0.293593	0.467	0.07	0	0	ENSG00000102032
Mono/Macro	DHRS4L2	0.293195	0.453	0.127	0	0	ENSG00000187630
Mono/Macro	ATP10A	0.292956	0.338	0.087	0	0	ENSG00000206190
Mono/Macro	GLRX2	0.292367	0.501	0.149	0	0	ENSG00000023572
Mono/Macro	TMEM126A	0.292048	0.554	0.2	0	0	ENSG00000171202
Mono/Macro	COX8A	0.291706	0.925	0.614	0	0	ENSG00000176340
Mono/Macro	GAS2L3	0.29161	0.315	0.018	0	0	ENSG00000139354
Mono/Macro	AAED1	0.291216	0.462	0.095	0	0	ENSG00000158122
Mono/Macro	CXCL2	0.291032	0.183	0.014	0	0	ENSG00000081041
Mono/Macro	ARPIN	0.290594	0.339	0.016	0	0	ENSG00000242498
Mono/Macro	M6PR	0.29047	0.743	0.404	0	0	ENSG00000003056
Mono/Macro	MT-ND4L	0.290297	0.758	0.441	0	0	ENSG00000212907
Mono/Macro	STOM	0.290175	0.667	0.292	0	0	ENSG00000148175
Mono/Macro	ASAH1	0.290127	0.928	0.389	0	0	ENSG00000104763
Mono/Macro	KDELR1	0.290086	0.637	0.291	0	0	ENSG00000105438
Mono/Macro	AHR	0.289768	0.423	0.102	0	0	ENSG00000106546
Mono/Macro	NCKAP1L	0.288889	0.717	0.363	0	0	ENSG00000123338
Mono/Macro	CAMP	0.287936	0.238	0.042	0	0	ENSG00000164047
Mono/Macro	MCOLN1	0.287909	0.635	0.13	0	0	ENSG00000090674
Mono/Macro	BANF1	0.287325	0.725	0.353	0	0	ENSG00000175334
Mono/Macro	NIT2	0.286085	0.482	0.154	0	0	ENSG00000114021
Mono/Macro	SNHG8	0.285716	0.637	0.31	0	0	ENSG00000269893
Mono/Macro	SUMF2	0.285701	0.561	0.229	0	0	ENSG00000129103
Mono/Macro	LMO2	0.285563	0.463	0.04	0	0	ENSG00000135363
Mono/Macro	CORO2A	0.285355	0.38	0.051	0	0	ENSG00000106789
Mono/Macro	SEC61G	0.285083	0.86	0.492	0	0	ENSG00000132432
Mono/Macro	PPCS	0.283728	0.663	0.299	0	0	ENSG00000127125
Mono/Macro	CD164	0.283495	0.876	0.573	0	0	ENSG00000135535
Mono/Macro	HADH	0.283231	0.412	0.117	0	0	ENSG00000138796
Mono/Macro	RNF181	0.283181	0.796	0.407	0	0	ENSG00000168894
Mono/Macro	PLOD3	0.282858	0.422	0.086	0	0	ENSG00000106397
Mono/Macro	STARD7	0.282794	0.53	0.203	0	0	ENSG00000084090
Mono/Macro	ICAM2	0.282606	0.405	0.107	0	0	ENSG00000108622
Mono/Macro	BEX3	0.28207	0.187	0.032	0	0	ENSG00000166681
Mono/Macro	ACOT4	0.281724	0.321	0.034	0	0	ENSG00000177465
Mono/Macro	PDE4DIP	0.28064	0.557	0.221	0	0	ENSG00000178104
Mono/Macro	NHLRC3	0.280089	0.509	0.175	0	0	ENSG00000188811
Mono/Macro	SNRPB2	0.279986	0.816	0.44	0	0	ENSG00000125870
Mono/Macro	GLA	0.27975	0.471	0.099	0	0	ENSG00000102393
Mono/Macro	RPS23	0.279368	0.996	0.669	0	0	ENSG00000186468
Mono/Macro	BX284668.5	0.279272	0.253	0.019	0	0	ENSG00000238142
Mono/Macro	MRPL55	0.279252	0.537	0.204	0	0	ENSG00000162910
Mono/Macro	OS9	0.279245	0.667	0.289	0	0	ENSG00000135506
Mono/Macro	ANAPC15	0.279096	0.519	0.198	0	0	ENSG00000110200
Mono/Macro	SORBS3	0.279027	0.338	0.027	0	0	ENSG00000120896
Mono/Macro	PYURF	0.278388	0.701	0.357	0	0	ENSG00000145337
Mono/Macro	AP1B1	0.277475	0.426	0.116	0	0	ENSG00000100280
Mono/Macro	TEX14	0.277466	0.226	0.008	0	0	ENSG00000121101
Mono/Macro	FUNDC2	0.277459	0.556	0.213	0	0	ENSG00000165775
Mono/Macro	TUFM	0.277105	0.705	0.359	0	0	ENSG00000178952
Mono/Macro	TMEM220	0.276613	0.301	0.017	0	0	ENSG00000187824
Mono/Macro	VASH1	0.276523	0.312	0.029	0	0	ENSG00000071246
Mono/Macro	CISD3	0.276387	0.612	0.25	0	0	ENSG00000277972
Mono/Macro	NEXN	0.276181	0.214	0.022	0	0	ENSG00000162614
Mono/Macro	ALKBH7	0.275448	0.621	0.279	0	0	ENSG00000125652
Mono/Macro	PLEKHB2	0.275047	0.703	0.283	0	0	ENSG00000115762
Mono/Macro	CCDC115	0.275019	0.524	0.182	0	0	ENSG00000136710
Mono/Macro	PSME2	0.274977	0.893	0.569	0	0	ENSG00000100911
Mono/Macro	CD47	0.274963	0.768	0.444	0	0	ENSG00000196776
Mono/Macro	NEDD8	0.274943	0.9	0.583	0	0	ENSG00000129559
Mono/Macro	DDAH2	0.274706	0.65	0.223	0	0	ENSG00000213722
Mono/Macro	RGL1	0.274641	0.14	0.015	0	0	ENSG00000143344
Mono/Macro	ATP5F1A	0.274367	0.749	0.41	0	0	ENSG00000152234
Mono/Macro	C19orf24	0.27427	0.624	0.265	0	0	ENSG00000228300
Mono/Macro	UBE2F	0.274112	0.559	0.192	0	0	ENSG00000184182
Mono/Macro	CXXC5	0.273911	0.352	0.053	0	0	ENSG00000171604
Mono/Macro	NDUFAB1	0.273847	0.712	0.386	0	0	ENSG00000004779
Mono/Macro	A2M	0.273706	0.21	0.019	0	0	ENSG00000175899
Mono/Macro	MPC1	0.273307	0.627	0.258	0	0	ENSG00000060762
Mono/Macro	DTX4	0.272828	0.256	0.006	0	0	ENSG00000110042
Mono/Macro	ARL6IP4	0.272056	0.823	0.483	0	0	ENSG00000182196
Mono/Macro	FAM96A	0.272034	0.622	0.277	0	0	ENSG00000166797
Mono/Macro	PTGR1	0.272005	0.332	0.015	0	0	ENSG00000106853
Mono/Macro	MRPS21	0.271739	0.773	0.414	0	0	ENSG00000266472
Mono/Macro	G6PD	0.271208	0.583	0.175	0	0	ENSG00000160211
Mono/Macro	NECAP2	0.270993	0.596	0.258	0	0	ENSG00000157191
Mono/Macro	BCKDK	0.269825	0.493	0.106	0	0	ENSG00000103507
Mono/Macro	PDCL	0.268823	0.472	0.154	0	0	ENSG00000136940
Mono/Macro	RILP	0.268504	0.387	0.036	0	0	ENSG00000167705
Mono/Macro	BAX	0.268383	0.795	0.436	0	0	ENSG00000087088
Mono/Macro	MAN1A1	0.268226	0.614	0.204	0	0	ENSG00000111885
Mono/Macro	ZSCAN16-AS1	0.268169	0.459	0.158	0	0	ENSG00000269293
Mono/Macro	TMEM51	0.268029	0.289	0.012	0	0	ENSG00000171729
Mono/Macro	MRPS35	0.267721	0.49	0.167	0	0	ENSG00000061794
Mono/Macro	MRAS	0.267535	0.281	0.009	0	0	ENSG00000158186
Mono/Macro	DENND4C	0.267255	0.442	0.113	0	0	ENSG00000137145
Mono/Macro	KRTCAP2	0.266804	0.654	0.319	0	0	ENSG00000163463
Mono/Macro	AIMP1	0.266787	0.645	0.297	0	0	ENSG00000164022
Mono/Macro	NMT1	0.266571	0.656	0.315	0	0	ENSG00000136448
Mono/Macro	FAM213A	0.266337	0.24	0.023	0	0	ENSG00000122378
Mono/Macro	FGD5	0.265751	0.275	0.007	0	0	ENSG00000154783
Mono/Macro	MRPS18B	0.264828	0.532	0.206	0	0	ENSG00000204568
Mono/Macro	COMMD1	0.264749	0.524	0.2	0	0	ENSG00000173163
Mono/Macro	RAB4A	0.264086	0.504	0.185	0	0	ENSG00000168118
Mono/Macro	IER3IP1	0.263247	0.559	0.228	0	0	ENSG00000134049
Mono/Macro	TRAPPC2L	0.26309	0.627	0.281	0	0	ENSG00000167515
Mono/Macro	ATP5PF	0.262778	0.871	0.543	0	0	ENSG00000154723
Mono/Macro	SCOC	0.262557	0.483	0.136	0	0	ENSG00000153130
Mono/Macro	RPS16	0.26222	0.996	0.753	0	0	ENSG00000105193
Mono/Macro	PLIN3	0.26206	0.571	0.169	0	0	ENSG00000105355
Mono/Macro	ATP5F1C	0.262058	0.76	0.435	0	0	ENSG00000165629
Mono/Macro	UQCRFS1	0.261614	0.705	0.359	0	0	ENSG00000169021
Mono/Macro	SIGLEC7	0.260946	0.34	0.019	0	0	ENSG00000168995
Mono/Macro	SPART	0.260925	0.519	0.081	0	0	ENSG00000133104
Mono/Macro	SNTB1	0.26043	0.406	0.063	0	0	ENSG00000172164
Mono/Macro	NDUFB4	0.259997	0.827	0.477	0	0	ENSG00000065518
Mono/Macro	NCLN	0.259818	0.406	0.09	0	0	ENSG00000125912
Mono/Macro	SRD5A3	0.259783	0.362	0.063	0	0	ENSG00000128039
Mono/Macro	MRPL27	0.259519	0.599	0.257	0	0	ENSG00000108826
Mono/Macro	CD300E	0.259474	0.112	0.008	0	0	ENSG00000186407
Mono/Macro	C18orf32	0.259459	0.513	0.144	0	0	ENSG00000177576
Mono/Macro	NFU1	0.259147	0.45	0.156	0	0	ENSG00000169599
Mono/Macro	TPMT	0.258902	0.435	0.102	0	0	ENSG00000137364
Mono/Macro	TMEM63A	0.257744	0.413	0.091	0	0	ENSG00000196187
Mono/Macro	GSAP	0.257603	0.533	0.085	0	0	ENSG00000186088
Mono/Macro	CRYBG3	0.25742	0.305	0.018	0	0	ENSG00000080200
Mono/Macro	KIF16B	0.257412	0.329	0.051	0	0	ENSG00000089177
Mono/Macro	QDPR	0.257217	0.404	0.105	0	0	ENSG00000151552
Mono/Macro	ECSCR	0.257177	0.25	0.011	0	0	ENSG00000249751
Mono/Macro	SLC17A5	0.256636	0.413	0.073	0	0	ENSG00000119899
Mono/Macro	PDGFC	0.256226	0.287	0.01	0	0	ENSG00000145431
Mono/Macro	IRF5	0.256153	0.36	0.041	0	0	ENSG00000128604
Mono/Macro	AC007388.1	0.255868	0.286	0.028	0	0	ENSG00000231312
Mono/Macro	MRPL13	0.25555	0.579	0.245	0	0	ENSG00000172172
Mono/Macro	VMA21	0.255105	0.622	0.279	0	0	ENSG00000160131
Mono/Macro	RTL8C	0.254785	0.384	0.07	0	0	ENSG00000134590
Mono/Macro	TMEM9B	0.254497	0.608	0.258	0	0	ENSG00000175348
Mono/Macro	MARVELD1	0.254058	0.281	0.011	0	0	ENSG00000155254
Mono/Macro	VRK2	0.253948	0.414	0.104	0	0	ENSG00000028116
Mono/Macro	MFSD14B	0.253854	0.559	0.173	0	0	ENSG00000148110
Mono/Macro	FOLR1	0.25381	0.147	0.003	0	0	ENSG00000110195
Mono/Macro	TUBB	0.253623	0.794	0.361	0	0	ENSG00000196230
Mono/Macro	SERINC2	0.25338	0.294	0.012	0	0	ENSG00000168528
Mono/Macro	NFIC	0.253364	0.481	0.111	0	0	ENSG00000141905
Mono/Macro	RPN1	0.25332	0.612	0.258	0	0	ENSG00000163902
Mono/Macro	SGPP1	0.253276	0.336	0.061	0	0	ENSG00000126821
Mono/Macro	HIBADH	0.253223	0.354	0.063	0	0	ENSG00000106049
Mono/Macro	NME1	0.253211	0.5	0.21	0	0	ENSG00000239672
Mono/Macro	P2RX7	0.25287	0.378	0.059	0	0	ENSG00000089041
Mono/Macro	HAGH	0.25161	0.537	0.225	0	0	ENSG00000063854
Mono/Macro	RRBP1	0.251187	0.629	0.28	0	0	ENSG00000125844
Mono/Macro	ERCC1	0.250932	0.484	0.17	0	0	ENSG00000012061
Mono/Macro	CRLS1	0.250915	0.404	0.107	0	0	ENSG00000088766
Mono/Macro	ITGAV	0.250587	0.334	0.046	0	0	ENSG00000138448
Mono/Macro	PBDC1	0.250277	0.582	0.256	0	0	ENSG00000102390
Mono/Macro	RPL26	0.27957	0.996	0.696	5.00334e-292	1.67802e-287	ENSG00000161970
Mono/Macro prolif	STMN1	2.72215	1	0.4	0	0	ENSG00000117632
Mono/Macro prolif	TOP2A	2.06421	0.805	0.067	0	0	ENSG00000131747
Mono/Macro prolif	PTTG1	2.0362	0.807	0.17	0	0	ENSG00000164611
Mono/Macro prolif	CENPF	1.88716	0.755	0.098	0	0	ENSG00000117724
Mono/Macro prolif	PCLAF	1.87316	0.897	0.086	0	0	ENSG00000166803
Mono/Macro prolif	NUSAP1	1.78655	0.872	0.122	0	0	ENSG00000137804
Mono/Macro prolif	UBE2C	1.70864	0.751	0.049	0	0	ENSG00000175063
Mono/Macro prolif	TYMS	1.67548	0.784	0.068	0	0	ENSG00000176890
Mono/Macro prolif	MKI67	1.60754	0.751	0.077	0	0	ENSG00000148773
Mono/Macro prolif	TK1	1.59865	0.811	0.066	0	0	ENSG00000167900
Mono/Macro prolif	CDK1	1.58501	0.763	0.059	0	0	ENSG00000170312
Mono/Macro prolif	CKS2	1.54283	0.826	0.183	0	0	ENSG00000123975
Mono/Macro prolif	CKS1B	1.53083	0.933	0.268	0	0	ENSG00000173207
Mono/Macro prolif	HMMR	1.44164	0.673	0.048	0	0	ENSG00000072571
Mono/Macro prolif	BIRC5	1.32947	0.725	0.054	0	0	ENSG00000089685
Mono/Macro prolif	RRM2	1.28342	0.591	0.049	0	0	ENSG00000171848
Mono/Macro prolif	CENPW	1.26557	0.874	0.185	0	0	ENSG00000203760
Mono/Macro prolif	TPX2	1.2248	0.683	0.071	0	0	ENSG00000088325
Mono/Macro prolif	CCNB2	1.21025	0.686	0.055	0	0	ENSG00000157456
Mono/Macro prolif	CDKN3	1.18707	0.698	0.066	0	0	ENSG00000100526
Mono/Macro prolif	ASPM	1.15454	0.633	0.057	0	0	ENSG00000066279
Mono/Macro prolif	CCNB1	1.12368	0.556	0.067	0	0	ENSG00000134057
Mono/Macro prolif	CEP55	1.1024	0.717	0.054	0	0	ENSG00000138180
Mono/Macro prolif	CENPE	1.07184	0.673	0.099	0	0	ENSG00000138778
Mono/Macro prolif	RAD51AP1	1.07017	0.757	0.086	0	0	ENSG00000111247
Mono/Macro prolif	CENPM	1.06349	0.765	0.078	0	0	ENSG00000100162
Mono/Macro prolif	ANLN	1.06347	0.591	0.026	0	0	ENSG00000011426
Mono/Macro prolif	GTSE1	1.05246	0.656	0.048	0	0	ENSG00000075218
Mono/Macro prolif	TMEM106C	1.01318	0.755	0.156	0	0	ENSG00000134291
Mono/Macro prolif	GGH	0.987708	0.765	0.093	0	0	ENSG00000137563
Mono/Macro prolif	CDC20	0.986638	0.524	0.034	0	0	ENSG00000117399
Mono/Macro prolif	HMGB3	0.978871	0.688	0.111	0	0	ENSG00000029993
Mono/Macro prolif	CLSPN	0.956427	0.656	0.073	0	0	ENSG00000092853
Mono/Macro prolif	MAD2L1	0.930792	0.776	0.089	0	0	ENSG00000164109
Mono/Macro prolif	ZWINT	0.921966	0.761	0.084	0	0	ENSG00000122952
Mono/Macro prolif	PRC1	0.910755	0.608	0.038	0	0	ENSG00000198901
Mono/Macro prolif	FAM111B	0.892746	0.535	0.034	0	0	ENSG00000189057
Mono/Macro prolif	KNL1	0.800158	0.637	0.061	0	0	ENSG00000137812
Mono/Macro prolif	NUF2	0.785271	0.623	0.051	0	0	ENSG00000143228
Mono/Macro prolif	SGO2	0.777566	0.66	0.088	0	0	ENSG00000163535
Mono/Macro prolif	NCAPG	0.760193	0.597	0.047	0	0	ENSG00000109805
Mono/Macro prolif	DLGAP5	0.748713	0.514	0.043	0	0	ENSG00000126787
Mono/Macro prolif	CENPA	0.743329	0.549	0.042	0	0	ENSG00000115163
Mono/Macro prolif	CDKN2C	0.741668	0.612	0.069	0	0	ENSG00000123080
Mono/Macro prolif	PLK1	0.73557	0.43	0.034	0	0	ENSG00000166851
Mono/Macro prolif	CENPU	0.732838	0.639	0.078	0	0	ENSG00000151725
Mono/Macro prolif	SPC25	0.726115	0.503	0.035	0	0	ENSG00000152253
Mono/Macro prolif	CCDC34	0.705182	0.65	0.071	0	0	ENSG00000109881
Mono/Macro prolif	CDT1	0.69225	0.642	0.053	0	0	ENSG00000167513
Mono/Macro prolif	UBE2T	0.691725	0.633	0.084	0	0	ENSG00000077152
Mono/Macro prolif	CENPK	0.674593	0.702	0.102	0	0	ENSG00000123219
Mono/Macro prolif	CCNA2	0.672052	0.566	0.051	0	0	ENSG00000145386
Mono/Macro prolif	DEPDC1	0.669833	0.488	0.023	0	0	ENSG00000024526
Mono/Macro prolif	KIF11	0.659009	0.551	0.062	0	0	ENSG00000138160
Mono/Macro prolif	TROAP	0.654087	0.526	0.037	0	0	ENSG00000135451
Mono/Macro prolif	ESCO2	0.651671	0.532	0.046	0	0	ENSG00000171320
Mono/Macro prolif	CENPN	0.63898	0.669	0.085	0	0	ENSG00000166451
Mono/Macro prolif	ASF1B	0.63115	0.585	0.05	0	0	ENSG00000105011
Mono/Macro prolif	PBK	0.630781	0.413	0.03	0	0	ENSG00000168078
Mono/Macro prolif	SHCBP1	0.617267	0.635	0.052	0	0	ENSG00000171241
Mono/Macro prolif	TCF19	0.617224	0.564	0.05	0	0	ENSG00000137310
Mono/Macro prolif	BRCA1	0.608552	0.639	0.102	0	0	ENSG00000012048
Mono/Macro prolif	KIF2C	0.606953	0.524	0.04	0	0	ENSG00000142945
Mono/Macro prolif	MND1	0.605802	0.577	0.034	0	0	ENSG00000121211
Mono/Macro prolif	RACGAP1	0.602969	0.553	0.068	0	0	ENSG00000161800
Mono/Macro prolif	AURKB	0.583233	0.516	0.042	0	0	ENSG00000178999
Mono/Macro prolif	CBR3	0.583021	0.48	0.032	0	0	ENSG00000159231
Mono/Macro prolif	SGO1	0.57918	0.612	0.046	0	0	ENSG00000129810
Mono/Macro prolif	KIF14	0.577792	0.505	0.037	0	0	ENSG00000118193
Mono/Macro prolif	CDCA3	0.570984	0.468	0.031	0	0	ENSG00000111665
Mono/Macro prolif	WDR34	0.570963	0.589	0.07	0	0	ENSG00000119333
Mono/Macro prolif	KIFC1	0.549863	0.543	0.044	0	0	ENSG00000237649
Mono/Macro prolif	PHGDH	0.547426	0.43	0.048	0	0	ENSG00000092621
Mono/Macro prolif	ARHGAP11A	0.539223	0.547	0.07	0	0	ENSG00000198826
Mono/Macro prolif	KIF23	0.533572	0.455	0.042	0	0	ENSG00000137807
Mono/Macro prolif	IQGAP3	0.532876	0.388	0.009	0	0	ENSG00000183856
Mono/Macro prolif	E2F1	0.52534	0.463	0.035	0	0	ENSG00000101412
Mono/Macro prolif	CDCA5	0.518851	0.545	0.039	0	0	ENSG00000146670
Mono/Macro prolif	KIF4A	0.51718	0.522	0.036	0	0	ENSG00000090889
Mono/Macro prolif	CKAP2L	0.51133	0.524	0.036	0	0	ENSG00000169607
Mono/Macro prolif	MXD3	0.50721	0.419	0.045	0	0	ENSG00000213347
Mono/Macro prolif	ORC6	0.496334	0.581	0.062	0	0	ENSG00000091651
Mono/Macro prolif	FANCI	0.493813	0.535	0.071	0	0	ENSG00000140525
Mono/Macro prolif	POC1A	0.48979	0.577	0.045	0	0	ENSG00000164087
Mono/Macro prolif	UHRF1	0.486484	0.476	0.032	0	0	ENSG00000276043
Mono/Macro prolif	CIT	0.485014	0.461	0.029	0	0	ENSG00000122966
Mono/Macro prolif	SPDL1	0.484354	0.547	0.076	0	0	ENSG00000040275
Mono/Macro prolif	BUB1B	0.481796	0.493	0.04	0	0	ENSG00000156970
Mono/Macro prolif	PKMYT1	0.47632	0.491	0.028	0	0	ENSG00000127564
Mono/Macro prolif	HJURP	0.468218	0.432	0.033	0	0	ENSG00000123485
Mono/Macro prolif	KIF15	0.458382	0.501	0.041	0	0	ENSG00000163808
Mono/Macro prolif	CIP2A	0.452754	0.547	0.068	0	0	ENSG00000163507
Mono/Macro prolif	RFC3	0.450153	0.566	0.071	0	0	ENSG00000133119
Mono/Macro prolif	CDCA8	0.426656	0.451	0.048	0	0	ENSG00000134690
Mono/Macro prolif	NCAPH	0.422804	0.495	0.046	0	0	ENSG00000121152
Mono/Macro prolif	MELK	0.420206	0.493	0.037	0	0	ENSG00000165304
Mono/Macro prolif	DTL	0.416002	0.47	0.035	0	0	ENSG00000143476
Mono/Macro prolif	TTK	0.415168	0.461	0.036	0	0	ENSG00000112742
Mono/Macro prolif	NEK2	0.41472	0.371	0.024	0	0	ENSG00000117650
Mono/Macro prolif	FOXM1	0.413991	0.482	0.042	0	0	ENSG00000111206
Mono/Macro prolif	BUB1	0.408214	0.512	0.062	0	0	ENSG00000169679
Mono/Macro prolif	SPC24	0.397622	0.421	0.028	0	0	ENSG00000161888
Mono/Macro prolif	MYBL2	0.396775	0.434	0.042	0	0	ENSG00000101057
Mono/Macro prolif	CRNDE	0.396411	0.388	0.024	0	0	ENSG00000245694
Mono/Macro prolif	NCAPG2	0.3884	0.507	0.06	0	0	ENSG00000146918
Mono/Macro prolif	CENPS	0.38691	0.499	0.044	0	0	ENSG00000175279
Mono/Macro prolif	KIF20A	0.381875	0.356	0.016	0	0	ENSG00000112984
Mono/Macro prolif	CCNE2	0.375965	0.377	0.032	0	0	ENSG00000175305
Mono/Macro prolif	PARPBP	0.368372	0.493	0.057	0	0	ENSG00000185480
Mono/Macro prolif	PIMREG	0.365804	0.314	0.009	0	0	ENSG00000129195
Mono/Macro prolif	SPAG5	0.358558	0.459	0.034	0	0	ENSG00000076382
Mono/Macro prolif	CDCA2	0.355963	0.419	0.039	0	0	ENSG00000184661
Mono/Macro prolif	DIAPH3	0.34925	0.426	0.03	0	0	ENSG00000139734
Mono/Macro prolif	SKA3	0.346771	0.453	0.032	0	0	ENSG00000165480
Mono/Macro prolif	OIP5	0.341574	0.432	0.029	0	0	ENSG00000104147
Mono/Macro prolif	WEE1	0.33677	0.501	0.056	0	0	ENSG00000166483
Mono/Macro prolif	SKA1	0.300779	0.392	0.033	0	0	ENSG00000154839
Mono/Macro prolif	DEPDC1B	0.28657	0.365	0.029	0	0	ENSG00000035499
Mono/Macro prolif	MCM10	0.261843	0.417	0.033	0	0	ENSG00000065328
Mono/Macro prolif	BRIP1	0.253097	0.365	0.028	0	0	ENSG00000136492
Mono/Macro prolif	PRR11	0.583564	0.53	0.075	4.26745e-300	1.43122e-295	ENSG00000068489
Mono/Macro prolif	MCM7	0.859197	0.648	0.115	1.87953e-298	6.30358e-294	ENSG00000166508
Mono/Macro prolif	NDC80	0.56468	0.522	0.071	3.72187e-295	1.24824e-290	ENSG00000080986
Mono/Macro prolif	E2F8	0.353899	0.338	0.031	2.44074e-293	8.18574e-289	ENSG00000129173
Mono/Macro prolif	H2AFZ	2.50448	0.998	0.67	6.10237e-293	2.04661e-288	ENSG00000164032
Mono/Macro prolif	AURKA	0.712465	0.518	0.075	5.64636e-290	1.89368e-285	ENSG00000087586
Mono/Macro prolif	CENPH	0.458629	0.608	0.1	3.91392e-288	1.31265e-283	ENSG00000153044
Mono/Macro prolif	TMEM97	0.410151	0.463	0.06	1.06764e-284	3.58064e-280	ENSG00000109084
Mono/Macro prolif	GINS2	0.363968	0.423	0.05	1.56527e-281	5.24959e-277	ENSG00000131153
Mono/Macro prolif	CHEK1	0.33871	0.539	0.077	2.05351e-281	6.88705e-277	ENSG00000149554
Mono/Macro prolif	ATAD2	0.989516	0.7	0.14	5.07412e-281	1.70176e-276	ENSG00000156802
Mono/Macro prolif	TUBB	2.30337	0.996	0.552	2.41626e-277	8.10365e-273	ENSG00000196230
Mono/Macro prolif	FANCD2	0.297175	0.491	0.067	2.97231e-277	9.96852e-273	ENSG00000144554
Mono/Macro prolif	SMC2	1.11307	0.813	0.213	3.73488e-277	1.2526e-272	ENSG00000136824
Mono/Macro prolif	NRM	0.346375	0.482	0.065	9.3416e-277	3.13299e-272	ENSG00000137404
Mono/Macro prolif	C21orf58	0.377687	0.449	0.057	9.77148e-275	3.27716e-270	ENSG00000160298
Mono/Macro prolif	KIF18A	0.305049	0.342	0.034	1.67479e-272	5.61691e-268	ENSG00000121621
Mono/Macro prolif	AC084033.3	0.813128	0.514	0.078	1.87172e-272	6.27738e-268	ENSG00000257698
Mono/Macro prolif	ASRGL1	0.619035	0.66	0.131	3.36252e-269	1.12772e-264	ENSG00000162174
Mono/Macro prolif	CENPQ	0.392349	0.566	0.094	1.41338e-268	4.7402e-264	ENSG00000031691
Mono/Macro prolif	PSMC3IP	0.270781	0.4	0.047	1.47685e-267	4.95306e-263	ENSG00000131470
Mono/Macro prolif	MCM2	0.29575	0.415	0.051	4.47936e-267	1.50229e-262	ENSG00000073111
Mono/Macro prolif	TUBA1B	2.33283	1	0.654	9.84814e-267	3.30287e-262	ENSG00000123416
Mono/Macro prolif	PRIM1	0.574568	0.618	0.113	3.6076e-265	1.20992e-260	ENSG00000198056
Mono/Macro prolif	KDELC2	0.397305	0.507	0.076	6.3961e-265	2.14512e-260	ENSG00000178202
Mono/Macro prolif	FEN1	0.661236	0.581	0.103	4.52032e-262	1.51602e-257	ENSG00000168496
Mono/Macro prolif	NRGN	0.350147	0.463	0.065	2.56497e-257	8.6024e-253	ENSG00000154146
Mono/Macro prolif	SAC3D1	1.00117	0.704	0.162	6.03439e-256	2.02381e-251	ENSG00000168061
Mono/Macro prolif	DTYMK	1.04428	0.805	0.227	1.27588e-251	4.27906e-247	ENSG00000168393
Mono/Macro prolif	BRCA2	0.762487	0.677	0.146	3.01329e-251	1.0106e-246	ENSG00000139618
Mono/Macro prolif	TUBB6	1.06881	0.816	0.232	1.43948e-250	4.82771e-246	ENSG00000176014
Mono/Macro prolif	IL17RB	0.296497	0.319	0.033	1.81886e-250	6.10008e-246	ENSG00000056736
Mono/Macro prolif	H2AFX	0.875777	0.686	0.153	1.12982e-244	3.7892e-240	ENSG00000188486
Mono/Macro prolif	BARD1	0.665558	0.683	0.147	6.7002e-242	2.24711e-237	ENSG00000138376
Mono/Macro prolif	ALDH7A1	0.276045	0.44	0.063	1.16055e-240	3.89225e-236	ENSG00000164904
Mono/Macro prolif	KIF22	0.788366	0.751	0.176	4.25901e-240	1.42839e-235	ENSG00000079616
Mono/Macro prolif	HMGN2	2.12748	1	0.702	8.59656e-240	2.88311e-235	ENSG00000198830
Mono/Macro prolif	CCNF	0.309291	0.363	0.043	7.10994e-238	2.38453e-233	ENSG00000162063
Mono/Macro prolif	GPSM2	0.457062	0.499	0.081	2.73323e-237	9.16671e-233	ENSG00000121957
Mono/Macro prolif	SMC4	1.20596	0.883	0.266	1.41156e-236	4.73408e-232	ENSG00000113810
Mono/Macro prolif	FADS1	0.687385	0.577	0.112	7.11667e-234	2.38679e-229	ENSG00000149485
Mono/Macro prolif	KIF20B	0.933425	0.746	0.174	9.45382e-234	3.17062e-229	ENSG00000138182
Mono/Macro prolif	EFCAB11	0.258788	0.472	0.073	2.85155e-233	9.56352e-229	ENSG00000140025
Mono/Macro prolif	HYI	0.514284	0.623	0.127	2.03037e-232	6.80947e-228	ENSG00000178922
Mono/Macro prolif	MTFR2	0.264888	0.423	0.061	4.51402e-228	1.51391e-223	ENSG00000146410
Mono/Macro prolif	ATAD5	0.403089	0.566	0.103	2.11404e-227	7.09007e-223	ENSG00000176208
Mono/Macro prolif	CKAP2	1.01076	0.79	0.213	1.92125e-226	6.44349e-222	ENSG00000136108
Mono/Macro prolif	FBXO5	0.443937	0.501	0.081	8.21172e-226	2.75405e-221	ENSG00000112029
Mono/Macro prolif	TIMELESS	0.267161	0.436	0.064	1.51997e-223	5.09766e-219	ENSG00000111602
Mono/Macro prolif	PRRG4	0.434162	0.591	0.118	6.64556e-223	2.22879e-218	ENSG00000135378
Mono/Macro prolif	EPB41L2	0.475074	0.564	0.111	1.9846e-220	6.65596e-216	ENSG00000079819
Mono/Macro prolif	ECT2	0.389391	0.53	0.095	1.12532e-219	3.77409e-215	ENSG00000114346
Mono/Macro prolif	HELLS	0.623811	0.558	0.103	9.90673e-219	3.32252e-214	ENSG00000119969
Mono/Macro prolif	PHF19	0.566828	0.711	0.157	8.85696e-215	2.97045e-210	ENSG00000119403
Mono/Macro prolif	WDR76	0.371992	0.488	0.081	1.24837e-212	4.18679e-208	ENSG00000092470
Mono/Macro prolif	DHFR	0.831016	0.713	0.191	4.77336e-210	1.60089e-205	ENSG00000228716
Mono/Macro prolif	RRM1	0.709574	0.673	0.165	3.55489e-208	1.19224e-203	ENSG00000167325
Mono/Macro prolif	NCAPD2	0.559236	0.583	0.121	8.13396e-207	2.72797e-202	ENSG00000010292
Mono/Macro prolif	ZWILCH	0.269302	0.451	0.073	2.78843e-204	9.35183e-200	ENSG00000174442
Mono/Macro prolif	TEDC1	0.285727	0.537	0.102	1.85082e-201	6.20727e-197	ENSG00000185347
Mono/Macro prolif	MCM4	0.557924	0.535	0.108	8.05091e-201	2.70011e-196	ENSG00000104738
Mono/Macro prolif	GMNN	0.555863	0.654	0.153	1.81005e-200	6.07055e-196	ENSG00000112312
Mono/Macro prolif	CCL23	0.530223	0.545	0.11	1.12116e-195	3.76015e-191	ENSG00000274736
Mono/Macro prolif	TACC3	0.640264	0.727	0.193	2.03664e-195	6.83049e-191	ENSG00000013810
Mono/Macro prolif	LIG1	0.384859	0.514	0.1	4.72222e-194	1.58374e-189	ENSG00000105486
Mono/Macro prolif	CHAF1A	0.275211	0.465	0.08	1.09386e-193	3.66859e-189	ENSG00000167670
Mono/Macro prolif	ZNF93	0.256025	0.442	0.075	7.5034e-191	2.51649e-186	ENSG00000184635
Mono/Macro prolif	TUBG1	0.510604	0.602	0.143	9.24972e-190	3.10217e-185	ENSG00000131462
Mono/Macro prolif	ITGB3BP	0.507336	0.637	0.15	7.97038e-188	2.67311e-183	ENSG00000142856
Mono/Macro prolif	POLD1	0.269073	0.432	0.074	1.32805e-187	4.45402e-183	ENSG00000062822
Mono/Macro prolif	HMGB2	1.42872	0.964	0.451	5.83776e-186	1.95787e-181	ENSG00000164104
Mono/Macro prolif	ABCG2	0.464195	0.545	0.117	1.75681e-185	5.892e-181	ENSG00000118777
Mono/Macro prolif	NCAPD3	0.433216	0.591	0.132	2.09639e-185	7.03087e-181	ENSG00000151503
Mono/Macro prolif	KPNA2	1.10583	0.723	0.214	1.00132e-184	3.35823e-180	ENSG00000182481
Mono/Macro prolif	PTGR1	0.458806	0.625	0.154	2.69091e-183	9.02476e-179	ENSG00000106853
Mono/Macro prolif	TUBB4B	1.43198	0.908	0.42	8.44422e-183	2.83202e-178	ENSG00000188229
Mono/Macro prolif	LRRCC1	0.362668	0.53	0.11	9.91026e-183	3.3237e-178	ENSG00000133739
Mono/Macro prolif	DSN1	0.278921	0.468	0.088	1.07872e-180	3.61781e-176	ENSG00000149636
Mono/Macro prolif	CCDC18	0.402399	0.541	0.117	4.55472e-180	1.52756e-175	ENSG00000122483
Mono/Macro prolif	GPA33	0.409457	0.512	0.106	1.88278e-179	6.31446e-175	ENSG00000143167
Mono/Macro prolif	BCL2L12	0.349468	0.589	0.131	3.30038e-179	1.10688e-174	ENSG00000126453
Mono/Macro prolif	RFC4	0.331903	0.518	0.105	8.24852e-179	2.76639e-174	ENSG00000163918
Mono/Macro prolif	NUCKS1	1.40526	0.96	0.568	5.04511e-177	1.69203e-172	ENSG00000069275
Mono/Macro prolif	MGST1	1.03579	0.784	0.244	1.29785e-176	4.35272e-172	ENSG00000008394
Mono/Macro prolif	PARP2	0.254512	0.455	0.084	1.80804e-176	6.06382e-172	ENSG00000129484
Mono/Macro prolif	TEX30	0.377476	0.57	0.128	4.81663e-176	1.6154e-171	ENSG00000151287
Mono/Macro prolif	KNSTRN	0.482765	0.514	0.112	7.65219e-175	2.56639e-170	ENSG00000128944
Mono/Macro prolif	ANKRD9	0.250932	0.455	0.087	1.83813e-174	6.16473e-170	ENSG00000156381
Mono/Macro prolif	IFI27L1	0.391082	0.608	0.144	6.21919e-174	2.08579e-169	ENSG00000165948
Mono/Macro prolif	C19orf48	0.310478	0.532	0.112	3.07293e-173	1.0306e-168	ENSG00000167747
Mono/Macro prolif	CRAT	0.281874	0.43	0.078	2.56166e-172	8.5913e-168	ENSG00000095321
Mono/Macro prolif	CD109	0.373518	0.53	0.115	7.35835e-171	2.46784e-166	ENSG00000156535
Mono/Macro prolif	MARCO	1.48053	0.981	0.443	1.30375e-170	4.37253e-166	ENSG00000019169
Mono/Macro prolif	TCEAL3	0.534117	0.677	0.182	8.1698e-170	2.73999e-165	ENSG00000196507
Mono/Macro prolif	MIS18A	0.259581	0.499	0.101	3.81534e-169	1.27959e-164	ENSG00000159055
Mono/Macro prolif	DNAJC9	0.547195	0.656	0.176	8.45722e-169	2.83638e-164	ENSG00000213551
Mono/Macro prolif	AZU1	0.317687	0.203	0.02	1.91104e-168	6.40926e-164	ENSG00000172232
Mono/Macro prolif	PXMP2	0.259758	0.444	0.083	7.78025e-168	2.60934e-163	ENSG00000176894
Mono/Macro prolif	RCCD1	0.329089	0.438	0.082	1.17006e-167	3.92414e-163	ENSG00000166965
Mono/Macro prolif	HADH	0.690008	0.748	0.246	1.68828e-166	5.66217e-162	ENSG00000138796
Mono/Macro prolif	HIRIP3	0.386791	0.585	0.141	2.02349e-165	6.78637e-161	ENSG00000149929
Mono/Macro prolif	FN1	1.63775	0.83	0.284	6.07042e-164	2.0359e-159	ENSG00000115414
Mono/Macro prolif	TMEM220	0.346845	0.585	0.141	3.99765e-163	1.34073e-158	ENSG00000187824
Mono/Macro prolif	HMGB1	1.20902	1	0.838	1.17021e-162	3.92464e-158	ENSG00000189403
Mono/Macro prolif	EZH2	0.444894	0.585	0.137	1.19179e-162	3.99703e-158	ENSG00000106462
Mono/Macro prolif	FAM111A	0.965856	0.82	0.32	5.60606e-162	1.88016e-157	ENSG00000166801
Mono/Macro prolif	CENPX	1.02304	0.826	0.341	3.14318e-161	1.05416e-156	ENSG00000169689
Mono/Macro prolif	SKA2	0.65496	0.774	0.237	9.58385e-160	3.21423e-155	ENSG00000182628
Mono/Macro prolif	MS4A4A	1.1309	0.952	0.386	1.42431e-157	4.77684e-153	ENSG00000110079
Mono/Macro prolif	PCNA	1.47373	0.744	0.297	1.34507e-156	4.51111e-152	ENSG00000132646
Mono/Macro prolif	PMM1	0.320813	0.589	0.145	1.81112e-154	6.07413e-150	ENSG00000100417
Mono/Macro prolif	NME4	0.368256	0.514	0.119	6.9519e-154	2.33153e-149	ENSG00000103202
Mono/Macro prolif	PDLIM1	0.999726	0.824	0.283	5.24689e-153	1.7597e-148	ENSG00000107438
Mono/Macro prolif	RPA3	1.01245	0.891	0.409	2.41339e-152	8.09404e-148	ENSG00000106399
Mono/Macro prolif	LSM4	1.02302	0.901	0.456	7.99129e-152	2.68012e-147	ENSG00000130520
Mono/Macro prolif	COQ2	0.594632	0.704	0.23	6.0554e-151	2.03086e-146	ENSG00000173085
Mono/Macro prolif	NUDT1	0.663932	0.805	0.306	7.83498e-151	2.6277e-146	ENSG00000106268
Mono/Macro prolif	DUT	1.27153	0.889	0.437	3.11204e-149	1.04372e-144	ENSG00000128951
Mono/Macro prolif	EMC9	0.350479	0.503	0.115	3.53754e-148	1.18642e-143	ENSG00000100908
Mono/Macro prolif	IGFBP2	1.07767	0.625	0.174	5.40531e-147	1.81283e-142	ENSG00000115457
Mono/Macro prolif	CCL18	1.28596	0.711	0.213	7.5125e-147	2.51954e-142	ENSG00000275385
Mono/Macro prolif	HIST1H4C	2.16273	0.904	0.445	9.67089e-147	3.24342e-142	ENSG00000197061
Mono/Macro prolif	GLA	0.586753	0.748	0.263	1.43752e-145	4.82114e-141	ENSG00000102393
Mono/Macro prolif	NEXN	0.432297	0.476	0.106	3.42691e-145	1.14932e-140	ENSG00000162614
Mono/Macro prolif	C1QC	1.28653	0.948	0.396	7.10837e-144	2.38401e-139	ENSG00000159189
Mono/Macro prolif	ARHGEF28	0.430318	0.577	0.153	7.4782e-144	2.50804e-139	ENSG00000214944
Mono/Macro prolif	SEPT10	0.417949	0.625	0.18	2.79285e-143	9.36666e-139	ENSG00000186522
Mono/Macro prolif	MZT1	0.749402	0.784	0.292	2.76474e-142	9.27238e-138	ENSG00000204899
Mono/Macro prolif	RHEB	1.0334	0.922	0.522	4.45695e-142	1.49477e-137	ENSG00000106615
Mono/Macro prolif	NETO2	0.29934	0.48	0.107	7.92129e-142	2.65664e-137	ENSG00000171208
Mono/Macro prolif	SLC29A1	0.341745	0.53	0.133	2.33886e-141	7.84406e-137	ENSG00000112759
Mono/Macro prolif	SCML1	0.274472	0.457	0.102	8.57484e-140	2.87583e-135	ENSG00000047634
Mono/Macro prolif	IMPA2	0.256168	0.505	0.121	9.2442e-140	3.10032e-135	ENSG00000141401
Mono/Macro prolif	SNRNP25	0.723165	0.715	0.255	1.21946e-139	4.08983e-135	ENSG00000161981
Mono/Macro prolif	PPIA	0.993485	0.992	0.766	3.7814e-139	1.26821e-134	ENSG00000196262
Mono/Macro prolif	CDKN2A	0.38946	0.428	0.09	3.86713e-139	1.29696e-134	ENSG00000147889
Mono/Macro prolif	NSD2	0.347501	0.606	0.163	4.43705e-139	1.4881e-134	ENSG00000109685
Mono/Macro prolif	TUBA1C	1.06239	0.864	0.39	1.04639e-138	3.50937e-134	ENSG00000167553
Mono/Macro prolif	BTG3	0.622101	0.669	0.213	2.7293e-138	9.15354e-134	ENSG00000154640
Mono/Macro prolif	RAN	0.924406	0.962	0.643	3.55766e-138	1.19317e-133	ENSG00000132341
Mono/Macro prolif	LPL	0.925891	0.763	0.256	1.21928e-137	4.08923e-133	ENSG00000175445
Mono/Macro prolif	CEP57L1	0.262851	0.461	0.104	2.5421e-137	8.52568e-133	ENSG00000183137
Mono/Macro prolif	FHL1	0.588696	0.677	0.203	1.14277e-136	3.83263e-132	ENSG00000022267
Mono/Macro prolif	TMPO	0.803374	0.816	0.326	2.33029e-136	7.81534e-132	ENSG00000120802
Mono/Macro prolif	LMNA	1.0181	0.851	0.328	5.97609e-136	2.00426e-131	ENSG00000160789
Mono/Macro prolif	MS4A6A	0.883814	0.853	0.321	9.17712e-136	3.07782e-131	ENSG00000110077
Mono/Macro prolif	MCM6	0.498187	0.512	0.13	1.48229e-135	4.97129e-131	ENSG00000076003
Mono/Macro prolif	COLEC12	0.702891	0.677	0.213	8.46623e-135	2.8394e-130	ENSG00000158270
Mono/Macro prolif	PRPS2	0.43281	0.627	0.187	8.51919e-135	2.85717e-130	ENSG00000101911
Mono/Macro prolif	C1QB	1.29025	0.969	0.427	2.40436e-134	8.06375e-130	ENSG00000173369
Mono/Macro prolif	FABP4	1.25663	0.914	0.366	6.35256e-134	2.13052e-129	ENSG00000170323
Mono/Macro prolif	ACYP1	0.339712	0.591	0.16	1.36658e-133	4.58323e-129	ENSG00000119640
Mono/Macro prolif	NENF	0.83932	0.937	0.466	1.01912e-132	3.41794e-128	ENSG00000117691
Mono/Macro prolif	COMMD4	0.764097	0.82	0.362	5.41252e-132	1.81525e-127	ENSG00000140365
Mono/Macro prolif	LRR1	0.29305	0.539	0.139	1.72553e-131	5.78707e-127	ENSG00000165501
Mono/Macro prolif	UBE2S	1.09941	0.784	0.325	3.13061e-131	1.04994e-126	ENSG00000108106
Mono/Macro prolif	SLFN13	0.309044	0.382	0.074	4.10101e-131	1.3754e-126	ENSG00000154760
Mono/Macro prolif	AKR1C2	0.393984	0.35	0.066	4.32932e-131	1.45197e-126	ENSG00000151632
Mono/Macro prolif	LMNB2	0.279972	0.478	0.115	6.62474e-131	2.2218e-126	ENSG00000176619
Mono/Macro prolif	H2AFV	1.02437	0.939	0.56	2.17053e-130	7.27953e-126	ENSG00000105968
Mono/Macro prolif	YBX1	0.869284	0.998	0.796	9.79659e-130	3.28558e-125	ENSG00000065978
Mono/Macro prolif	CCDC88A	1.03512	0.916	0.424	2.09306e-129	7.01972e-125	ENSG00000115355
Mono/Macro prolif	PTMA	0.945687	1	0.833	2.23624e-129	7.49989e-125	ENSG00000187514
Mono/Macro prolif	VIM	1.1736	0.998	0.878	3.96405e-129	1.32946e-124	ENSG00000026025
Mono/Macro prolif	RBBP8	0.391579	0.591	0.173	1.25831e-128	4.2201e-124	ENSG00000101773
Mono/Macro prolif	GAS2L3	0.399038	0.547	0.149	1.36842e-128	4.58942e-124	ENSG00000139354
Mono/Macro prolif	HMGN3	0.898768	0.914	0.457	1.90414e-127	6.38609e-123	ENSG00000118418
Mono/Macro prolif	TMEM107	0.395347	0.65	0.202	3.1101e-127	1.04307e-122	ENSG00000179029
Mono/Macro prolif	CCSAP	0.435181	0.629	0.195	7.16343e-127	2.40247e-122	ENSG00000154429
Mono/Macro prolif	NUCB2	0.728196	0.807	0.327	1.04588e-126	3.50768e-122	ENSG00000070081
Mono/Macro prolif	CDCA7L	0.268397	0.468	0.112	1.57824e-126	5.2931e-122	ENSG00000164649
Mono/Macro prolif	AL441992.1	0.343053	0.484	0.119	3.96057e-126	1.3283e-121	ENSG00000223478
Mono/Macro prolif	AAMDC	0.481797	0.648	0.203	5.02905e-126	1.68664e-121	ENSG00000087884
Mono/Macro prolif	SCCPDH	0.697736	0.799	0.315	9.42708e-126	3.16165e-121	ENSG00000143653
Mono/Macro prolif	CNTLN	0.292824	0.532	0.142	1.45464e-125	4.87857e-121	ENSG00000044459
Mono/Macro prolif	RAB13	0.823233	0.82	0.324	2.2456e-125	7.53129e-121	ENSG00000143545
Mono/Macro prolif	MDK	0.302435	0.396	0.084	4.14982e-125	1.39177e-120	ENSG00000110492
Mono/Macro prolif	CSE1L	0.416947	0.606	0.181	5.19431e-125	1.74207e-120	ENSG00000124207
Mono/Macro prolif	POLD3	0.520523	0.667	0.229	1.41792e-124	4.75542e-120	ENSG00000077514
Mono/Macro prolif	ACSM3	0.264989	0.411	0.091	2.24005e-123	7.51268e-119	ENSG00000005187
Mono/Macro prolif	DEK	1.05822	0.95	0.649	2.47671e-123	8.30637e-119	ENSG00000124795
Mono/Macro prolif	ANP32B	1.04675	0.95	0.616	2.98821e-123	1.00218e-118	ENSG00000136938
Mono/Macro prolif	CPVL	0.70051	0.836	0.317	4.46202e-123	1.49647e-118	ENSG00000106066
Mono/Macro prolif	BACE1	0.305252	0.553	0.153	7.22574e-123	2.42337e-118	ENSG00000186318
Mono/Macro prolif	FBP1	1.22305	0.964	0.445	1.03092e-122	3.45748e-118	ENSG00000165140
Mono/Macro prolif	ECSCR	0.279376	0.474	0.116	3.38352e-122	1.13477e-117	ENSG00000249751
Mono/Macro prolif	GRN	1.10548	0.998	0.625	6.36988e-122	2.13633e-117	ENSG00000030582
Mono/Macro prolif	DCK	0.635741	0.746	0.282	1.08574e-121	3.64135e-117	ENSG00000156136
Mono/Macro prolif	AGRP	0.574506	0.694	0.223	1.44242e-121	4.83758e-117	ENSG00000159723
Mono/Macro prolif	VRK1	0.274685	0.587	0.164	2.28435e-121	7.66126e-117	ENSG00000100749
Mono/Macro prolif	MCM5	0.665349	0.591	0.197	2.98973e-121	1.00269e-116	ENSG00000100297
Mono/Macro prolif	LSM5	0.832092	0.893	0.432	3.3578e-121	1.12614e-116	ENSG00000106355
Mono/Macro prolif	LYZ	1.39501	0.998	0.576	5.85085e-121	1.96226e-116	ENSG00000090382
Mono/Macro prolif	STAC3	0.421992	0.614	0.186	9.22176e-121	3.09279e-116	ENSG00000185482
Mono/Macro prolif	MCM3	0.555499	0.574	0.176	1.77764e-120	5.96186e-116	ENSG00000112118
Mono/Macro prolif	UACA	0.25541	0.488	0.126	6.43741e-120	2.15898e-115	ENSG00000137831
Mono/Macro prolif	SNCA	0.31286	0.296	0.053	2.94246e-119	9.86841e-115	ENSG00000145335
Mono/Macro prolif	PAFAH1B3	0.326088	0.604	0.177	5.52981e-119	1.85459e-114	ENSG00000079462
Mono/Macro prolif	LRMDA	0.386021	0.585	0.177	5.88106e-119	1.97239e-114	ENSG00000148655
Mono/Macro prolif	HP	0.723629	0.591	0.172	6.04954e-119	2.02889e-114	ENSG00000257017
Mono/Macro prolif	HLA-DQA1	1.10633	0.983	0.473	6.61208e-119	2.21756e-114	ENSG00000196735
Mono/Macro prolif	ATL3	0.538205	0.761	0.294	1.05374e-118	3.53403e-114	ENSG00000184743
Mono/Macro prolif	RRAS	0.474717	0.698	0.245	2.14653e-118	7.19903e-114	ENSG00000126458
Mono/Macro prolif	GUSB	0.723604	0.82	0.377	6.51083e-118	2.1836e-113	ENSG00000169919
Mono/Macro prolif	TAGLN2	0.985468	0.983	0.704	1.0488e-117	3.51748e-113	ENSG00000158710
Mono/Macro prolif	SIVA1	0.896053	0.862	0.457	1.32203e-117	4.43382e-113	ENSG00000184990
Mono/Macro prolif	PMP22	0.329882	0.528	0.143	1.53581e-117	5.15079e-113	ENSG00000109099
Mono/Macro prolif	RAB34	0.448844	0.688	0.236	1.36119e-116	4.56516e-112	ENSG00000109113
Mono/Macro prolif	MIS18BP1	0.932983	0.87	0.466	1.83578e-116	6.15684e-112	ENSG00000129534
Mono/Macro prolif	HNMT	0.737958	0.912	0.383	2.47924e-116	8.31487e-112	ENSG00000150540
Mono/Macro prolif	SRD5A3	0.418461	0.608	0.195	1.17189e-115	3.93029e-111	ENSG00000128039
Mono/Macro prolif	UBB	0.978277	0.998	0.797	1.25878e-115	4.22171e-111	ENSG00000170315
Mono/Macro prolif	USP1	0.624985	0.748	0.298	1.86494e-115	6.25464e-111	ENSG00000162607
Mono/Macro prolif	ING2	0.367582	0.635	0.209	8.81066e-115	2.95492e-110	ENSG00000168556
Mono/Macro prolif	ARL6IP1	1.68283	0.979	0.587	9.15429e-115	3.07017e-110	ENSG00000170540
Mono/Macro prolif	CD86	0.655124	0.769	0.295	3.9794e-114	1.33461e-109	ENSG00000114013
Mono/Macro prolif	VSIG4	0.929933	0.931	0.408	1.24172e-113	4.16448e-109	ENSG00000155659
Mono/Macro prolif	ALDH2	1.03267	0.927	0.416	2.88968e-113	9.6914e-109	ENSG00000111275
Mono/Macro prolif	ICMT	0.353041	0.564	0.169	8.15134e-113	2.73379e-108	ENSG00000116237
Mono/Macro prolif	SGMS2	0.534004	0.66	0.227	2.56939e-112	8.61722e-108	ENSG00000164023
Mono/Macro prolif	PTMS	1.06244	0.918	0.509	4.96621e-112	1.66557e-107	ENSG00000159335
Mono/Macro prolif	SAP30	0.36458	0.625	0.206	5.04983e-112	1.69361e-107	ENSG00000164105
Mono/Macro prolif	VPS29	0.799443	0.941	0.582	9.90005e-112	3.32028e-107	ENSG00000111237
Mono/Macro prolif	CDK4	0.506071	0.683	0.253	1.16287e-111	3.90004e-107	ENSG00000135446
Mono/Macro prolif	POLE3	0.553729	0.801	0.335	2.15904e-111	7.24098e-107	ENSG00000148229
Mono/Macro prolif	HDHD5	0.375483	0.545	0.161	3.23534e-111	1.08507e-106	ENSG00000069998
Mono/Macro prolif	SESTD1	0.255026	0.551	0.161	1.34675e-110	4.51673e-106	ENSG00000187231
Mono/Macro prolif	SLC25A5	0.906994	0.933	0.627	2.66405e-110	8.93469e-106	ENSG00000005022
Mono/Macro prolif	TFDP1	0.375827	0.7	0.244	2.71143e-110	9.0936e-106	ENSG00000198176
Mono/Macro prolif	YWHAH	0.849116	0.95	0.615	4.93594e-110	1.65541e-105	ENSG00000128245
Mono/Macro prolif	CKAP5	0.438325	0.618	0.205	1.89855e-109	6.36736e-105	ENSG00000175216
Mono/Macro prolif	CSTA	0.901188	0.966	0.447	4.12031e-109	1.38187e-104	ENSG00000121552
Mono/Macro prolif	TTF2	0.296385	0.579	0.174	5.01261e-109	1.68113e-104	ENSG00000116830
Mono/Macro prolif	C1QA	1.11793	0.975	0.435	1.07166e-108	3.59412e-104	ENSG00000173372
Mono/Macro prolif	RDX	0.769395	0.82	0.396	2.51162e-108	8.42347e-104	ENSG00000137710
Mono/Macro prolif	CAVIN3	0.33737	0.317	0.065	6.09624e-108	2.04456e-103	ENSG00000170955
Mono/Macro prolif	HAUS2	0.375777	0.656	0.227	7.35877e-108	2.46798e-103	ENSG00000137814
Mono/Macro prolif	AKIP1	0.311846	0.631	0.206	7.85486e-108	2.63436e-103	ENSG00000166452
Mono/Macro prolif	GPNMB	0.77417	0.935	0.389	9.19645e-108	3.0843e-103	ENSG00000136235
Mono/Macro prolif	CCDC14	0.408647	0.662	0.222	2.61556e-107	8.77207e-103	ENSG00000175455
Mono/Macro prolif	NR2C2AP	0.254707	0.421	0.107	3.95445e-107	1.32624e-102	ENSG00000184162
Mono/Macro prolif	S100A13	0.663038	0.83	0.315	4.0196e-107	1.34809e-102	ENSG00000189171
Mono/Macro prolif	MPZL2	0.251063	0.442	0.113	1.04549e-106	3.50638e-102	ENSG00000149573
Mono/Macro prolif	EXOSC8	0.399745	0.671	0.235	1.60781e-106	5.39227e-102	ENSG00000120699
Mono/Macro prolif	PPIH	0.341779	0.644	0.213	1.79966e-106	6.03571e-102	ENSG00000171960
Mono/Macro prolif	AC020656.1	1.17973	0.723	0.279	2.34344e-106	7.85943e-102	ENSG00000257764
Mono/Macro prolif	CARHSP1	0.618388	0.748	0.293	4.36974e-106	1.46552e-101	ENSG00000153048
Mono/Macro prolif	RBBP7	0.541325	0.755	0.319	5.84174e-106	1.9592e-101	ENSG00000102054
Mono/Macro prolif	SOX4	0.332279	0.553	0.166	6.9269e-106	2.32314e-101	ENSG00000124766
Mono/Macro prolif	AP2S1	0.856709	0.956	0.642	9.51688e-106	3.19177e-101	ENSG00000042753
Mono/Macro prolif	RASSF1	0.279901	0.616	0.197	1.77733e-105	5.96081e-101	ENSG00000068028
Mono/Macro prolif	HIST1H1B	0.441942	0.296	0.056	2.43119e-105	8.15372e-101	ENSG00000184357
Mono/Macro prolif	DHRS3	0.411761	0.66	0.225	4.19403e-105	1.40659e-100	ENSG00000162496
Mono/Macro prolif	BRI3BP	0.277856	0.551	0.166	4.60166e-105	1.5433e-100	ENSG00000184992
Mono/Macro prolif	MZT2B	0.904317	0.937	0.592	5.47454e-105	1.83605e-100	ENSG00000152082
Mono/Macro prolif	RANBP1	0.788577	0.86	0.462	5.6213e-105	1.88527e-100	ENSG00000099901
Mono/Macro prolif	MDH1	0.780307	0.941	0.545	6.38255e-105	2.14058e-100	ENSG00000014641
Mono/Macro prolif	AKR1C3	0.466019	0.593	0.186	6.39569e-105	2.14499e-100	ENSG00000196139
Mono/Macro prolif	OSBPL1A	0.42775	0.715	0.259	1.30026e-104	4.36081e-100	ENSG00000141447
Mono/Macro prolif	NFIC	0.467261	0.702	0.275	1.93087e-104	6.47574e-100	ENSG00000141905
Mono/Macro prolif	CMSS1	0.262377	0.553	0.165	2.34594e-103	7.86781e-99	ENSG00000184220
Mono/Macro prolif	HLTF	0.292897	0.549	0.166	3.37766e-103	1.1328e-98	ENSG00000071794
Mono/Macro prolif	THBS1	0.406727	0.589	0.18	3.41057e-103	1.14384e-98	ENSG00000137801
Mono/Macro prolif	PRDX4	0.540861	0.765	0.315	4.90053e-103	1.64354e-98	ENSG00000123131
Mono/Macro prolif	YEATS4	0.352776	0.631	0.217	6.68844e-101	2.24317e-96	ENSG00000127337
Mono/Macro prolif	SLC25A19	0.359352	0.627	0.214	7.322e-101	2.45565e-96	ENSG00000125454
Mono/Macro prolif	FARP1	0.349988	0.449	0.126	9.35023e-101	3.13588e-96	ENSG00000152767
Mono/Macro prolif	RETN	0.842606	0.918	0.403	1.32382e-100	4.43983e-96	ENSG00000104918
Mono/Macro prolif	COPRS	0.523239	0.753	0.323	1.3911e-100	4.66546e-96	ENSG00000172301
Mono/Macro prolif	BX284668.5	0.305263	0.455	0.122	1.40541e-100	4.71345e-96	ENSG00000238142
Mono/Macro prolif	ZDHHC12	0.542302	0.765	0.335	1.7477e-100	5.86144e-96	ENSG00000160446
Mono/Macro prolif	SUMO3	0.69774	0.895	0.495	1.8186e-100	6.09924e-96	ENSG00000184900
Mono/Macro prolif	APOE	0.821517	0.954	0.418	5.83013e-100	1.95531e-95	ENSG00000130203
Mono/Macro prolif	HLA-DPB1	0.976412	0.998	0.635	1.13667e-99	3.81217e-95	ENSG00000223865
Mono/Macro prolif	DBI	0.734821	0.994	0.741	1.63522e-99	5.48421e-95	ENSG00000155368
Mono/Macro prolif	GALNT12	0.297175	0.503	0.148	1.64684e-99	5.52317e-95	ENSG00000119514
Mono/Macro prolif	MS4A7	0.896035	0.969	0.443	2.80837e-99	9.41872e-95	ENSG00000166927
Mono/Macro prolif	ANAPC11	0.758335	0.927	0.571	3.52868e-99	1.18345e-94	ENSG00000141552
Mono/Macro prolif	RANGAP1	0.266089	0.535	0.162	4.02381e-99	1.34951e-94	ENSG00000100401
Mono/Macro prolif	MGST3	0.888387	0.973	0.596	5.66904e-99	1.90128e-94	ENSG00000143198
Mono/Macro prolif	HINT2	0.540896	0.797	0.349	7.68795e-99	2.57838e-94	ENSG00000137133
Mono/Macro prolif	ACTL6A	0.28765	0.621	0.208	8.76249e-99	2.93876e-94	ENSG00000136518
Mono/Macro prolif	GAS2L1	0.267641	0.461	0.129	1.14269e-98	3.83237e-94	ENSG00000185340
Mono/Macro prolif	TMEM18	0.340227	0.65	0.23	3.29886e-98	1.10637e-93	ENSG00000151353
Mono/Macro prolif	SLC8A1	0.346085	0.698	0.257	3.32568e-98	1.11537e-93	ENSG00000183023
Mono/Macro prolif	QSER1	0.309173	0.562	0.181	8.41278e-98	2.82148e-93	ENSG00000060749
Mono/Macro prolif	PBX3	0.276317	0.579	0.192	8.82861e-98	2.96094e-93	ENSG00000167081
Mono/Macro prolif	DNMT1	0.686361	0.782	0.363	1.01434e-97	3.40188e-93	ENSG00000130816
Mono/Macro prolif	APOC1	0.834571	0.987	0.453	1.40322e-97	4.70613e-93	ENSG00000130208
Mono/Macro prolif	RAD51C	0.328103	0.574	0.187	1.97997e-97	6.64044e-93	ENSG00000108384
Mono/Macro prolif	CALM2	1.00328	0.996	0.81	2.72219e-97	9.12968e-93	ENSG00000143933
Mono/Macro prolif	VKORC1	0.633155	0.881	0.449	3.98937e-97	1.33796e-92	ENSG00000167397
Mono/Macro prolif	LAIR1	0.633729	0.872	0.409	4.13895e-97	1.38812e-92	ENSG00000167613
Mono/Macro prolif	CCP110	0.262657	0.514	0.153	4.47703e-97	1.50151e-92	ENSG00000103540
Mono/Macro prolif	SAE1	0.319836	0.6	0.2	5.96667e-97	2.0011e-92	ENSG00000142230
Mono/Macro prolif	HMG20B	0.487723	0.625	0.224	1.04551e-96	3.50642e-92	ENSG00000064961
Mono/Macro prolif	FABP5	0.907642	0.969	0.576	4.77726e-96	1.6022e-91	ENSG00000164687
Mono/Macro prolif	ADAM15	0.261551	0.507	0.152	5.28264e-96	1.77169e-91	ENSG00000143537
Mono/Macro prolif	TRIOBP	0.312658	0.679	0.26	9.1563e-96	3.07084e-91	ENSG00000100106
Mono/Macro prolif	PARAL1	0.370638	0.677	0.232	1.1638e-95	3.90316e-91	ENSG00000243961
Mono/Macro prolif	EPHX1	0.296121	0.589	0.192	1.48594e-95	4.98355e-91	ENSG00000143819
Mono/Macro prolif	PRDX3	0.628974	0.876	0.474	3.69849e-95	1.2404e-90	ENSG00000165672
Mono/Macro prolif	MMD	0.397931	0.673	0.248	3.95864e-95	1.32765e-90	ENSG00000108960
Mono/Macro prolif	LSM3	0.651484	0.895	0.511	5.59147e-95	1.87527e-90	ENSG00000170860
Mono/Macro prolif	TOPBP1	0.28929	0.604	0.204	6.15824e-95	2.06535e-90	ENSG00000163781
Mono/Macro prolif	TPRKB	0.424578	0.753	0.314	6.65675e-95	2.23254e-90	ENSG00000144034
Mono/Macro prolif	ACO1	0.532473	0.681	0.254	6.66601e-95	2.23565e-90	ENSG00000122729
Mono/Macro prolif	HLA-DRB1	1.05177	1	0.701	1.33155e-94	4.46575e-90	ENSG00000196126
Mono/Macro prolif	SNX24	0.265408	0.568	0.184	1.55984e-94	5.23139e-90	ENSG00000064652
Mono/Macro prolif	TP53I3	0.29486	0.551	0.176	1.6544e-94	5.54852e-90	ENSG00000115129
Mono/Macro prolif	PSMC3	0.641198	0.849	0.422	4.50209e-94	1.50991e-89	ENSG00000165916
Mono/Macro prolif	CERS6	0.361146	0.688	0.257	6.94439e-94	2.32901e-89	ENSG00000172292
Mono/Macro prolif	NASP	0.767022	0.771	0.381	1.15263e-93	3.86569e-89	ENSG00000132780
Mono/Macro prolif	CD59	0.656419	0.853	0.414	1.28836e-93	4.32089e-89	ENSG00000085063
Mono/Macro prolif	PCNT	0.257445	0.501	0.151	2.55689e-93	8.5753e-89	ENSG00000160299
Mono/Macro prolif	ENOSF1	0.316464	0.633	0.226	2.83958e-93	9.52338e-89	ENSG00000132199
Mono/Macro prolif	EVI5	0.356595	0.635	0.226	6.72605e-93	2.25578e-88	ENSG00000067208
Mono/Macro prolif	AC026369.3	0.543865	0.755	0.284	2.20139e-92	7.38301e-88	ENSG00000256948
Mono/Macro prolif	DDB2	0.309926	0.618	0.211	7.86537e-92	2.63789e-87	ENSG00000134574
Mono/Macro prolif	DDX39A	0.465942	0.727	0.297	1.07018e-91	3.58916e-87	ENSG00000123136
Mono/Macro prolif	AHCY	0.283127	0.589	0.199	1.13589e-91	3.80954e-87	ENSG00000101444
Mono/Macro prolif	MYO1C	0.255895	0.545	0.177	1.19805e-91	4.01802e-87	ENSG00000197879
Mono/Macro prolif	GPN3	0.330949	0.652	0.248	1.83366e-91	6.14972e-87	ENSG00000111231
Mono/Macro prolif	FUCA2	0.426478	0.73	0.296	1.84951e-91	6.20287e-87	ENSG00000001036
Mono/Macro prolif	TKT	0.872709	0.966	0.647	4.89764e-91	1.64257e-86	ENSG00000163931
Mono/Macro prolif	MGST2	0.467826	0.774	0.317	1.29462e-90	4.3419e-86	ENSG00000085871
Mono/Macro prolif	DST	0.50957	0.669	0.241	1.4101e-90	4.72919e-86	ENSG00000151914
Mono/Macro prolif	GPX4	0.786281	0.994	0.714	2.40952e-90	8.08106e-86	ENSG00000167468
Mono/Macro prolif	PDK4	0.412249	0.616	0.214	4.75506e-90	1.59475e-85	ENSG00000004799
Mono/Macro prolif	HPGD	0.505733	0.606	0.222	5.18568e-90	1.73917e-85	ENSG00000164120
Mono/Macro prolif	TIMM10	0.502037	0.784	0.349	5.37627e-90	1.80309e-85	ENSG00000134809
Mono/Macro prolif	RBP4	0.73741	0.646	0.232	7.33985e-90	2.46164e-85	ENSG00000138207
Mono/Macro prolif	ARL4A	0.528665	0.746	0.318	9.76274e-90	3.27423e-85	ENSG00000122644
Mono/Macro prolif	SMS	0.571513	0.855	0.427	2.65487e-89	8.90391e-85	ENSG00000102172
Mono/Macro prolif	ACAT2	0.262546	0.577	0.19	6.28602e-89	2.1082e-84	ENSG00000120437
Mono/Macro prolif	ACAT1	0.46825	0.755	0.332	6.91951e-89	2.32066e-84	ENSG00000075239
Mono/Macro prolif	TENT5A	0.33602	0.667	0.249	1.08481e-88	3.63823e-84	ENSG00000112773
Mono/Macro prolif	SEC22C	0.289133	0.646	0.236	1.49874e-88	5.02646e-84	ENSG00000093183
Mono/Macro prolif	ACADVL	0.658177	0.83	0.419	1.52099e-88	5.1011e-84	ENSG00000072778
Mono/Macro prolif	CBX5	0.312641	0.658	0.237	1.77589e-88	5.95597e-84	ENSG00000094916
Mono/Macro prolif	LGALS3BP	0.776428	0.901	0.438	1.92876e-88	6.46869e-84	ENSG00000108679
Mono/Macro prolif	DPYSL2	0.539574	0.855	0.389	2.43065e-88	8.15191e-84	ENSG00000092964
Mono/Macro prolif	ALDH3A2	0.384083	0.698	0.27	2.55532e-88	8.57005e-84	ENSG00000072210
Mono/Macro prolif	TMEM109	0.357918	0.69	0.271	3.39685e-88	1.13924e-83	ENSG00000110108
Mono/Macro prolif	HEXB	0.726014	0.916	0.469	3.59743e-88	1.20651e-83	ENSG00000049860
Mono/Macro prolif	PGP	0.523395	0.755	0.358	3.73882e-88	1.25392e-83	ENSG00000184207
Mono/Macro prolif	CPE	0.374806	0.585	0.195	1.09135e-87	3.66018e-83	ENSG00000109472
Mono/Macro prolif	RNPEP	0.434144	0.755	0.323	2.82518e-87	9.47508e-83	ENSG00000176393
Mono/Macro prolif	CYB5R3	0.519835	0.826	0.394	3.47792e-87	1.16642e-82	ENSG00000100243
Mono/Macro prolif	VAMP8	0.742725	0.992	0.701	4.34385e-87	1.45684e-82	ENSG00000118640
Mono/Macro prolif	DCTN3	0.710051	0.874	0.476	5.66984e-87	1.90155e-82	ENSG00000137100
Mono/Macro prolif	CLIC4	0.315344	0.73	0.283	6.73885e-87	2.26007e-82	ENSG00000169504
Mono/Macro prolif	LRPAP1	0.731211	0.943	0.597	7.30643e-87	2.45043e-82	ENSG00000163956
Mono/Macro prolif	CTSZ	0.884832	0.945	0.586	8.2586e-87	2.76977e-82	ENSG00000101160
Mono/Macro prolif	SERPING1	0.793219	0.889	0.401	9.18666e-87	3.08102e-82	ENSG00000149131
Mono/Macro prolif	PLTP	0.327688	0.342	0.083	1.27519e-86	4.27674e-82	ENSG00000100979
Mono/Macro prolif	HACD3	0.497687	0.669	0.279	2.34021e-86	7.84859e-82	ENSG00000074696
Mono/Macro prolif	HLA-DPA1	0.92004	0.996	0.64	2.46244e-86	8.25855e-82	ENSG00000231389
Mono/Macro prolif	FFAR4	0.330042	0.65	0.226	2.60218e-86	8.7272e-82	ENSG00000186188
Mono/Macro prolif	CYB5A	0.626012	0.784	0.367	4.26604e-86	1.43074e-81	ENSG00000166347
Mono/Macro prolif	GINM1	0.351579	0.727	0.313	8.5632e-86	2.87193e-81	ENSG00000055211
Mono/Macro prolif	ANP32E	0.598893	0.803	0.372	1.02347e-85	3.4325e-81	ENSG00000143401
Mono/Macro prolif	STAC	0.270997	0.579	0.196	1.44173e-85	4.83529e-81	ENSG00000144681
Mono/Macro prolif	TSPAN4	0.383193	0.639	0.233	2.11801e-85	7.10338e-81	ENSG00000214063
Mono/Macro prolif	CD74	0.912537	1	0.805	2.34461e-85	7.86334e-81	ENSG00000019582
Mono/Macro prolif	EIF4EBP1	0.593559	0.822	0.402	2.9252e-85	9.81055e-81	ENSG00000187840
Mono/Macro prolif	GSTP1	0.82249	0.956	0.653	3.15825e-85	1.05921e-80	ENSG00000084207
Mono/Macro prolif	NUPR1	0.494477	0.828	0.321	4.47659e-85	1.50136e-80	ENSG00000176046
Mono/Macro prolif	APIP	0.540941	0.82	0.38	5.83551e-85	1.95711e-80	ENSG00000149089
Mono/Macro prolif	HNRNPAB	0.878712	0.809	0.472	6.30734e-85	2.11536e-80	ENSG00000197451
Mono/Macro prolif	TMEM14C	0.674831	0.818	0.453	6.72847e-85	2.25659e-80	ENSG00000111843
Mono/Macro prolif	ANXA2	0.813675	0.992	0.713	7.38011e-85	2.47514e-80	ENSG00000182718
Mono/Macro prolif	TCEAL9	0.266432	0.468	0.141	1.44677e-84	4.85218e-80	ENSG00000185222
Mono/Macro prolif	PECAM1	0.482985	0.834	0.381	1.62079e-84	5.43579e-80	ENSG00000261371
Mono/Macro prolif	OTULINL	0.28366	0.692	0.266	1.74691e-84	5.85878e-80	ENSG00000145569
Mono/Macro prolif	CRIP1	1.09896	0.952	0.516	1.86461e-84	6.25352e-80	ENSG00000213145
Mono/Macro prolif	MAGOHB	0.298289	0.621	0.227	3.98311e-84	1.33586e-79	ENSG00000111196
Mono/Macro prolif	GMPS	0.404664	0.608	0.238	1.38619e-83	4.64901e-79	ENSG00000163655
Mono/Macro prolif	LY86	0.490995	0.782	0.314	1.47613e-83	4.95065e-79	ENSG00000112799
Mono/Macro prolif	TMEM160	0.582643	0.87	0.483	2.02303e-83	6.78484e-79	ENSG00000130748
Mono/Macro prolif	TMEM19	0.282836	0.581	0.201	2.50093e-83	8.38761e-79	ENSG00000139291
Mono/Macro prolif	VEGFB	0.548149	0.759	0.355	2.53025e-83	8.48595e-79	ENSG00000173511
Mono/Macro prolif	TRIO	0.327068	0.637	0.237	2.9259e-83	9.81289e-79	ENSG00000038382
Mono/Macro prolif	MPC2	0.597534	0.832	0.439	3.16747e-83	1.06231e-78	ENSG00000143158
Mono/Macro prolif	RFC2	0.359057	0.581	0.221	3.91707e-83	1.31371e-78	ENSG00000049541
Mono/Macro prolif	GNB4	0.31679	0.744	0.307	5.26253e-83	1.76495e-78	ENSG00000114450
Mono/Macro prolif	HERC5	0.269068	0.788	0.355	5.34981e-83	1.79422e-78	ENSG00000138646
Mono/Macro prolif	BLVRA	0.568089	0.855	0.418	6.69117e-83	2.24409e-78	ENSG00000106605
Mono/Macro prolif	MZT2A	0.447897	0.849	0.392	1.08479e-82	3.63816e-78	ENSG00000173272
Mono/Macro prolif	C20orf27	0.44345	0.769	0.326	1.28807e-82	4.31991e-78	ENSG00000101220
Mono/Macro prolif	SHTN1	0.41843	0.746	0.298	1.30264e-82	4.36879e-78	ENSG00000187164
Mono/Macro prolif	GLO1	0.481116	0.746	0.351	1.7279e-82	5.79504e-78	ENSG00000124767
Mono/Macro prolif	SCOC	0.337244	0.713	0.289	2.72035e-82	9.12351e-78	ENSG00000153130
Mono/Macro prolif	LMF2	0.30562	0.6	0.223	2.43834e-81	8.17771e-77	ENSG00000100258
Mono/Macro prolif	ARHGAP10	0.27644	0.61	0.223	3.52103e-81	1.18088e-76	ENSG00000071205
Mono/Macro prolif	CLEC12A	0.472292	0.809	0.341	5.71451e-81	1.91653e-76	ENSG00000172322
Mono/Macro prolif	AMIGO2	0.311585	0.669	0.25	6.01656e-81	2.01783e-76	ENSG00000139211
Mono/Macro prolif	PPP1CC	0.600033	0.883	0.491	6.82411e-81	2.28867e-76	ENSG00000186298
Mono/Macro prolif	NRIP1	0.426005	0.686	0.279	1.10237e-80	3.69712e-76	ENSG00000180530
Mono/Macro prolif	ALAS1	0.551576	0.742	0.331	1.86158e-80	6.24335e-76	ENSG00000023330
Mono/Macro prolif	FRMD4A	0.268852	0.614	0.214	2.7118e-80	9.09483e-76	ENSG00000151474
Mono/Macro prolif	GPATCH11	0.380478	0.665	0.271	3.66105e-80	1.22784e-75	ENSG00000152133
Mono/Macro prolif	PEA15	0.250765	0.585	0.207	5.5019e-80	1.84523e-75	ENSG00000162734
Mono/Macro prolif	CD302	0.323511	0.807	0.33	5.60246e-80	1.87895e-75	ENSG00000241399
Mono/Macro prolif	HLA-DMA	0.775838	0.977	0.563	1.24477e-79	4.17471e-75	ENSG00000204257
Mono/Macro prolif	RBMX	0.710987	0.918	0.494	2.51698e-79	8.44145e-75	ENSG00000147274
Mono/Macro prolif	TREM2	0.449188	0.725	0.283	2.66808e-79	8.94819e-75	ENSG00000095970
Mono/Macro prolif	SORT1	0.360959	0.727	0.294	3.03029e-79	1.0163e-74	ENSG00000134243
Mono/Macro prolif	CST3	0.808312	1	0.521	7.94866e-79	2.66582e-74	ENSG00000101439
Mono/Macro prolif	CPM	0.355657	0.706	0.282	1.12307e-78	3.76656e-74	ENSG00000135678
Mono/Macro prolif	HLA-DRA	0.923516	1	0.743	1.57903e-78	5.29577e-74	ENSG00000204287
Mono/Macro prolif	SLC7A7	0.551955	0.816	0.354	1.84207e-78	6.17794e-74	ENSG00000155465
Mono/Macro prolif	PHYH	0.282013	0.618	0.237	1.87e-78	6.27161e-74	ENSG00000107537
Mono/Macro prolif	PEBP1	0.725855	0.912	0.582	2.01527e-78	6.7588e-74	ENSG00000089220
Mono/Macro prolif	CTSH	0.65808	0.912	0.466	3.54038e-78	1.18737e-73	ENSG00000103811
Mono/Macro prolif	ENY2	0.607137	0.916	0.579	4.86944e-78	1.63311e-73	ENSG00000120533
Mono/Macro prolif	TSPAN3	0.462333	0.774	0.345	1.32645e-77	4.44866e-73	ENSG00000140391
Mono/Macro prolif	CCDC50	0.338587	0.669	0.269	1.61805e-77	5.4266e-73	ENSG00000152492
Mono/Macro prolif	S100A10	0.769844	0.998	0.755	2.38525e-77	7.99967e-73	ENSG00000197747
Mono/Macro prolif	GPR34	0.276821	0.501	0.166	3.57672e-77	1.19956e-72	ENSG00000171659
Mono/Macro prolif	MRPL51	0.601892	0.925	0.568	8.11664e-77	2.72216e-72	ENSG00000111639
Mono/Macro prolif	NTAN1	0.363014	0.715	0.317	1.34028e-76	4.49503e-72	ENSG00000157045
Mono/Macro prolif	PSIP1	0.357759	0.725	0.312	2.26013e-76	7.58002e-72	ENSG00000164985
Mono/Macro prolif	UBE2E3	0.325709	0.721	0.31	5.2323e-76	1.75481e-71	ENSG00000170035
Mono/Macro prolif	CES1	0.656204	0.73	0.297	5.78521e-76	1.94024e-71	ENSG00000198848
Mono/Macro prolif	RNASE6	0.270296	0.579	0.21	7.07619e-76	2.37321e-71	ENSG00000169413
Mono/Macro prolif	ALCAM	0.316822	0.721	0.304	8.18114e-76	2.74379e-71	ENSG00000170017
Mono/Macro prolif	MSRA	0.252472	0.665	0.26	1.79727e-75	6.02767e-71	ENSG00000175806
Mono/Macro prolif	APOLD1	0.277529	0.262	0.058	2.3839e-75	7.99511e-71	ENSG00000178878
Mono/Macro prolif	NMB	0.420887	0.509	0.179	2.92509e-75	9.81016e-71	ENSG00000197696
Mono/Macro prolif	HAT1	0.419999	0.683	0.312	3.50552e-75	1.17568e-70	ENSG00000128708
Mono/Macro prolif	CD151	0.551386	0.811	0.376	4.14301e-75	1.38948e-70	ENSG00000177697
Mono/Macro prolif	BHLHE41	0.378485	0.744	0.297	4.86291e-75	1.63092e-70	ENSG00000123095
Mono/Macro prolif	PLBD1	0.567342	0.828	0.37	6.1629e-75	2.06691e-70	ENSG00000121316
Mono/Macro prolif	KLF4	0.304524	0.627	0.237	6.58887e-75	2.20978e-70	ENSG00000136826
Mono/Macro prolif	BCAP29	0.352267	0.732	0.323	7.4381e-75	2.49459e-70	ENSG00000075790
Mono/Macro prolif	TCEAL4	0.358382	0.786	0.33	1.73935e-74	5.83344e-70	ENSG00000133142
Mono/Macro prolif	EBP	0.319833	0.677	0.274	1.94072e-74	6.50879e-70	ENSG00000147155
Mono/Macro prolif	CD81	0.814556	0.948	0.651	2.66233e-74	8.92891e-70	ENSG00000110651
Mono/Macro prolif	GSTO1	0.677727	0.962	0.678	2.80095e-74	9.39381e-70	ENSG00000148834
Mono/Macro prolif	CETN2	0.259008	0.639	0.247	5.62996e-74	1.88818e-69	ENSG00000147400
Mono/Macro prolif	EEA1	0.38533	0.73	0.325	7.18235e-74	2.40882e-69	ENSG00000102189
Mono/Macro prolif	MCUR1	0.299204	0.621	0.248	7.42781e-74	2.49114e-69	ENSG00000050393
Mono/Macro prolif	HIPK2	0.388495	0.719	0.304	1.21429e-73	4.07247e-69	ENSG00000064393
Mono/Macro prolif	RSRC1	0.402003	0.736	0.328	1.34367e-73	4.50641e-69	ENSG00000174891
Mono/Macro prolif	CTSL	0.396887	0.939	0.489	1.55724e-73	5.22268e-69	ENSG00000135047
Mono/Macro prolif	ARL2	0.428841	0.784	0.38	1.57588e-73	5.28518e-69	ENSG00000213465
Mono/Macro prolif	C1orf35	0.308045	0.627	0.248	1.70559e-73	5.72019e-69	ENSG00000143793
Mono/Macro prolif	HAGH	0.397639	0.771	0.362	2.69686e-73	9.04473e-69	ENSG00000063854
Mono/Macro prolif	SMIM14	0.33783	0.763	0.331	3.16126e-73	1.06022e-68	ENSG00000163683
Mono/Macro prolif	DERA	0.280982	0.6	0.241	6.07675e-73	2.03802e-68	ENSG00000023697
Mono/Macro prolif	CHID1	0.263277	0.66	0.264	7.34925e-73	2.46479e-68	ENSG00000177830
Mono/Macro prolif	HVCN1	0.296049	0.658	0.255	8.35625e-73	2.80252e-68	ENSG00000122986
Mono/Macro prolif	RASAL2	0.29836	0.6	0.222	1.03774e-72	3.48036e-68	ENSG00000075391
Mono/Macro prolif	NAGA	0.290232	0.629	0.253	1.04663e-72	3.51018e-68	ENSG00000198951
Mono/Macro prolif	PLP2	0.546422	0.881	0.502	1.79699e-72	6.02675e-68	ENSG00000102007
Mono/Macro prolif	PLA2G16	0.620988	0.83	0.413	4.33216e-72	1.45292e-67	ENSG00000176485
Mono/Macro prolif	SCD	0.432183	0.807	0.354	4.74517e-72	1.59143e-67	ENSG00000099194
Mono/Macro prolif	HSPB1	0.582955	0.933	0.539	5.80288e-72	1.94617e-67	ENSG00000106211
Mono/Macro prolif	OSBPL11	0.373956	0.786	0.373	7.52273e-72	2.52297e-67	ENSG00000144909
Mono/Macro prolif	ACOT7	0.321259	0.688	0.277	1.446e-71	4.84961e-67	ENSG00000097021
Mono/Macro prolif	NAP1L1	0.632165	0.96	0.652	3.55308e-71	1.19163e-66	ENSG00000187109
Mono/Macro prolif	MITF	0.275457	0.57	0.209	3.90842e-71	1.31081e-66	ENSG00000187098
Mono/Macro prolif	NIPSNAP3A	0.259647	0.587	0.223	4.47955e-71	1.50235e-66	ENSG00000136783
Mono/Macro prolif	IRF8	0.298971	0.654	0.258	5.18357e-71	1.73847e-66	ENSG00000140968
Mono/Macro prolif	CNIH4	0.544734	0.857	0.452	6.89729e-71	2.31321e-66	ENSG00000143771
Mono/Macro prolif	HLA-DQB1	0.732792	0.99	0.581	9.42927e-71	3.16239e-66	ENSG00000179344
Mono/Macro prolif	CD68	0.732328	0.981	0.5	9.78608e-71	3.28206e-66	ENSG00000129226
Mono/Macro prolif	ACP5	0.670797	0.964	0.542	1.67297e-70	5.61082e-66	ENSG00000102575
Mono/Macro prolif	IMPDH2	0.252089	0.587	0.224	3.02269e-70	1.01375e-65	ENSG00000178035
Mono/Macro prolif	GAA	0.456518	0.801	0.353	3.21966e-70	1.07981e-65	ENSG00000171298
Mono/Macro prolif	GGCT	0.3906	0.673	0.297	6.73521e-70	2.25886e-65	ENSG00000006625
Mono/Macro prolif	TGFBI	0.316807	0.786	0.328	7.4637e-70	2.50317e-65	ENSG00000120708
Mono/Macro prolif	HEXA	0.496422	0.864	0.445	7.96182e-70	2.67023e-65	ENSG00000213614
Mono/Macro prolif	PDS5B	0.269882	0.652	0.269	1.0123e-69	3.39506e-65	ENSG00000083642
Mono/Macro prolif	GOLIM4	0.302229	0.721	0.304	1.09792e-69	3.68221e-65	ENSG00000173905
Mono/Macro prolif	CYP27A1	0.542817	0.857	0.373	1.12039e-69	3.75758e-65	ENSG00000135929
Mono/Macro prolif	HSD17B11	0.543746	0.904	0.487	1.91152e-69	6.41087e-65	ENSG00000198189
Mono/Macro prolif	RNH1	0.641738	0.897	0.54	2.24467e-69	7.52819e-65	ENSG00000023191
Mono/Macro prolif	TCF7L2	0.354934	0.78	0.325	2.28008e-69	7.64692e-65	ENSG00000148737
Mono/Macro prolif	GPAA1	0.286065	0.652	0.276	3.34205e-69	1.12086e-64	ENSG00000197858
Mono/Macro prolif	FMNL2	0.258521	0.635	0.242	3.50452e-69	1.17535e-64	ENSG00000157827
Mono/Macro prolif	SLC25A1	0.288136	0.618	0.256	6.13473e-69	2.05746e-64	ENSG00000100075
Mono/Macro prolif	CFD	0.514659	0.853	0.389	1.30861e-68	4.38882e-64	ENSG00000197766
Mono/Macro prolif	VDAC3	0.449447	0.813	0.424	2.41014e-68	8.08311e-64	ENSG00000078668
Mono/Macro prolif	NCEH1	0.453714	0.753	0.327	3.73404e-68	1.25232e-63	ENSG00000144959
Mono/Macro prolif	PSMG2	0.525658	0.843	0.48	4.79575e-68	1.6084e-63	ENSG00000128789
Mono/Macro prolif	TMED9	0.532307	0.857	0.503	6.55768e-68	2.19932e-63	ENSG00000184840
Mono/Macro prolif	MPST	0.29465	0.669	0.28	8.74862e-68	2.93411e-63	ENSG00000128309
Mono/Macro prolif	PHLDA3	0.400704	0.706	0.281	9.40092e-68	3.15288e-63	ENSG00000174307
Mono/Macro prolif	SNRPB	0.579469	0.881	0.58	1.3473e-67	4.51856e-63	ENSG00000125835
Mono/Macro prolif	ECI1	0.352943	0.667	0.296	1.39023e-67	4.66254e-63	ENSG00000167969
Mono/Macro prolif	ILF2	0.440565	0.782	0.41	1.50541e-67	5.04883e-63	ENSG00000143621
Mono/Macro prolif	SAMD1	0.263917	0.537	0.202	2.01832e-67	6.76904e-63	ENSG00000141858
Mono/Macro prolif	RNF5	0.291	0.675	0.291	7.48448e-67	2.51015e-62	ENSG00000204308
Mono/Macro prolif	EIF4A3	0.405045	0.759	0.372	8.53807e-67	2.8635e-62	ENSG00000141543
Mono/Macro prolif	IDH2	0.535268	0.727	0.364	9.23881e-67	3.09851e-62	ENSG00000182054
Mono/Macro prolif	HCFC1R1	0.34585	0.736	0.332	1.31087e-66	4.3964e-62	ENSG00000103145
Mono/Macro prolif	RNF168	0.272001	0.646	0.273	1.44398e-66	4.84282e-62	ENSG00000163961
Mono/Macro prolif	UQCC2	0.496978	0.788	0.426	2.80509e-66	9.40772e-62	ENSG00000137288
Mono/Macro prolif	NRP1	0.26054	0.564	0.212	4.03685e-66	1.35388e-61	ENSG00000099250
Mono/Macro prolif	CREG1	0.360855	0.86	0.431	7.08943e-66	2.37765e-61	ENSG00000143162
Mono/Macro prolif	PPIC	0.326637	0.562	0.21	1.09007e-65	3.65586e-61	ENSG00000168938
Mono/Macro prolif	GLDN	0.388381	0.589	0.233	2.16491e-65	7.26068e-61	ENSG00000186417
Mono/Macro prolif	DCTPP1	0.331593	0.652	0.284	3.45408e-65	1.15843e-60	ENSG00000179958
Mono/Macro prolif	BLVRB	0.347613	0.849	0.412	3.68273e-65	1.23512e-60	ENSG00000090013
Mono/Macro prolif	SNRPD1	0.504116	0.868	0.51	4.07156e-65	1.36552e-60	ENSG00000167088
Mono/Macro prolif	SYPL1	0.272561	0.742	0.333	4.43801e-65	1.48842e-60	ENSG00000008282
Mono/Macro prolif	KDELR1	0.471963	0.816	0.444	6.64141e-65	2.2274e-60	ENSG00000105438
Mono/Macro prolif	QSOX1	0.38985	0.727	0.333	6.85883e-65	2.30031e-60	ENSG00000116260
Mono/Macro prolif	MRPL17	0.361238	0.658	0.304	7.30547e-65	2.45011e-60	ENSG00000158042
Mono/Macro prolif	IER3IP1	0.398631	0.78	0.374	7.67028e-65	2.57246e-60	ENSG00000134049
Mono/Macro prolif	LRP1	0.488395	0.797	0.358	9.13459e-65	3.06356e-60	ENSG00000123384
Mono/Macro prolif	HMGN1	0.551417	0.937	0.65	9.83663e-65	3.29901e-60	ENSG00000205581
Mono/Macro prolif	HDDC2	0.494908	0.799	0.408	1.03255e-64	3.46297e-60	ENSG00000111906
Mono/Macro prolif	SSRP1	0.291337	0.635	0.268	1.44903e-64	4.85976e-60	ENSG00000149136
Mono/Macro prolif	P4HB	0.562375	0.86	0.518	3.08683e-64	1.03526e-59	ENSG00000185624
Mono/Macro prolif	ABHD12	0.307874	0.633	0.267	3.3201e-64	1.1135e-59	ENSG00000100997
Mono/Macro prolif	AGPAT2	0.431366	0.763	0.375	4.28054e-64	1.43561e-59	ENSG00000169692
Mono/Macro prolif	PSAP	0.69913	1	0.723	6.10165e-64	2.04637e-59	ENSG00000197746
Mono/Macro prolif	C2	0.421446	0.553	0.215	6.11942e-64	2.05233e-59	ENSG00000166278
Mono/Macro prolif	CRTAP	0.351117	0.757	0.344	1.07996e-63	3.62196e-59	ENSG00000170275
Mono/Macro prolif	MIIP	0.304357	0.667	0.283	2.16585e-63	7.26384e-59	ENSG00000116691
Mono/Macro prolif	NUP214	0.54712	0.809	0.417	2.56696e-63	8.60907e-59	ENSG00000126883
Mono/Macro prolif	PLD3	0.475157	0.839	0.408	2.73665e-63	9.17817e-59	ENSG00000105223
Mono/Macro prolif	LGALS3	0.606232	0.998	0.762	3.42363e-63	1.14822e-58	ENSG00000131981
Mono/Macro prolif	HSP90B1	0.49848	0.931	0.636	4.6969e-63	1.57525e-58	ENSG00000166598
Mono/Macro prolif	CTSB	0.477688	0.981	0.622	5.58108e-63	1.87178e-58	ENSG00000164733
Mono/Macro prolif	JPT1	0.709958	0.952	0.647	1.56543e-62	5.25013e-58	ENSG00000189159
Mono/Macro prolif	ANXA1	0.789265	0.969	0.671	1.70682e-62	5.72434e-58	ENSG00000135046
Mono/Macro prolif	SVIL	0.26576	0.738	0.318	2.24903e-62	7.5428e-58	ENSG00000197321
Mono/Macro prolif	NIT2	0.315351	0.675	0.299	2.83672e-62	9.5138e-58	ENSG00000114021
Mono/Macro prolif	SMIM30	0.50282	0.82	0.408	4.68337e-62	1.57071e-57	ENSG00000214194
Mono/Macro prolif	LGALS1	1.23291	0.996	0.714	4.81994e-62	1.61651e-57	ENSG00000100097
Mono/Macro prolif	H2AFJ	0.477259	0.847	0.445	5.14893e-62	1.72685e-57	ENSG00000246705
Mono/Macro prolif	NUDT21	0.311666	0.719	0.33	5.67609e-62	1.90365e-57	ENSG00000167005
Mono/Macro prolif	AKR7A2	0.361309	0.673	0.317	7.76276e-62	2.60348e-57	ENSG00000053371
Mono/Macro prolif	HPRT1	0.335514	0.688	0.32	9.5112e-62	3.18987e-57	ENSG00000165704
Mono/Macro prolif	AL035446.1	0.254703	0.482	0.173	1.21972e-61	4.0907e-57	ENSG00000234147
Mono/Macro prolif	HDAC2	0.302302	0.73	0.343	2.0006e-61	6.70962e-57	ENSG00000196591
Mono/Macro prolif	GCHFR	0.568655	0.91	0.509	2.04412e-61	6.85557e-57	ENSG00000137880
Mono/Macro prolif	SUMF2	0.370294	0.78	0.376	3.53635e-61	1.18602e-56	ENSG00000129103
Mono/Macro prolif	ANAPC15	0.30396	0.732	0.339	3.62207e-61	1.21477e-56	ENSG00000110200
Mono/Macro prolif	UQCRQ	0.574616	0.973	0.681	5.91449e-61	1.9836e-56	ENSG00000164405
Mono/Macro prolif	SMC1A	0.391837	0.732	0.365	6.46467e-61	2.16812e-56	ENSG00000072501
Mono/Macro prolif	SMC3	0.413487	0.79	0.43	7.74661e-61	2.59806e-56	ENSG00000108055
Mono/Macro prolif	FAM89A	0.377124	0.694	0.299	8.67208e-61	2.90844e-56	ENSG00000182118
Mono/Macro prolif	SLBP	0.49092	0.667	0.353	1.02593e-60	3.44077e-56	ENSG00000163950
Mono/Macro prolif	PPARG	0.437014	0.803	0.363	1.11509e-60	3.73977e-56	ENSG00000132170
Mono/Macro prolif	ATP1B1	0.40915	0.751	0.32	1.39878e-60	4.69121e-56	ENSG00000143153
Mono/Macro prolif	MORF4L2	0.289594	0.755	0.35	2.26139e-60	7.58425e-56	ENSG00000123562
Mono/Macro prolif	ECH1	0.495695	0.889	0.535	3.64098e-60	1.22111e-55	ENSG00000104823
Mono/Macro prolif	APLP2	0.598226	0.966	0.581	5.24541e-60	1.75921e-55	ENSG00000084234
Mono/Macro prolif	RAD21	0.480618	0.868	0.513	7.49069e-60	2.51223e-55	ENSG00000164754
Mono/Macro prolif	APPL1	0.400162	0.753	0.394	8.70032e-60	2.91791e-55	ENSG00000157500
Mono/Macro prolif	CALU	0.339563	0.709	0.336	8.70054e-60	2.91799e-55	ENSG00000128595
Mono/Macro prolif	NANS	0.350746	0.784	0.386	1.96164e-59	6.57893e-55	ENSG00000095380
Mono/Macro prolif	TOMM5	0.256233	0.692	0.305	2.02516e-59	6.79199e-55	ENSG00000175768
Mono/Macro prolif	HNRNPA1	0.636107	0.977	0.671	3.28743e-59	1.10254e-54	ENSG00000135486
Mono/Macro prolif	BUB3	0.462358	0.82	0.45	4.42202e-59	1.48306e-54	ENSG00000154473
Mono/Macro prolif	TECR	0.404957	0.778	0.406	4.5874e-59	1.53852e-54	ENSG00000099797
Mono/Macro prolif	CLDN7	0.258767	0.553	0.214	4.97952e-59	1.67003e-54	ENSG00000181885
Mono/Macro prolif	ZCRB1	0.410528	0.82	0.451	6.50334e-59	2.18109e-54	ENSG00000139168
Mono/Macro prolif	COLGALT1	0.278857	0.719	0.322	1.73752e-58	5.8273e-54	ENSG00000130309
Mono/Macro prolif	FAM96A	0.34253	0.832	0.429	1.89059e-58	6.34067e-54	ENSG00000166797
Mono/Macro prolif	AKR1B1	0.412862	0.771	0.382	2.61717e-58	8.77748e-54	ENSG00000085662
Mono/Macro prolif	SLC25A24	0.312891	0.771	0.373	2.76403e-58	9.26999e-54	ENSG00000085491
Mono/Macro prolif	HADHA	0.541952	0.857	0.536	3.2037e-58	1.07446e-53	ENSG00000084754
Mono/Macro prolif	CALM3	0.522076	0.927	0.579	4.38637e-58	1.4711e-53	ENSG00000160014
Mono/Macro prolif	OSCAR	0.324795	0.74	0.331	6.9072e-58	2.31654e-53	ENSG00000170909
Mono/Macro prolif	MRC1	0.485036	0.881	0.421	7.58625e-58	2.54428e-53	ENSG00000260314
Mono/Macro prolif	SCPEP1	0.447464	0.797	0.39	9.38334e-58	3.14699e-53	ENSG00000121064
Mono/Macro prolif	CMC2	0.370334	0.797	0.428	9.54384e-58	3.20081e-53	ENSG00000103121
Mono/Macro prolif	MRPL11	0.32117	0.767	0.376	1.0652e-57	3.57246e-53	ENSG00000174547
Mono/Macro prolif	GLB1	0.258327	0.715	0.323	1.37903e-57	4.62498e-53	ENSG00000170266
Mono/Macro prolif	TXNDC12	0.376517	0.79	0.436	3.03232e-57	1.01698e-52	ENSG00000117862
Mono/Macro prolif	MRPS11	0.260017	0.709	0.331	7.79004e-57	2.61262e-52	ENSG00000181991
Mono/Macro prolif	YBX3	0.347532	0.774	0.375	1.53981e-56	5.16422e-52	ENSG00000060138
Mono/Macro prolif	PSMB5	0.350817	0.776	0.393	2.88934e-56	9.69026e-52	ENSG00000100804
Mono/Macro prolif	HP1BP3	0.591651	0.889	0.559	2.99724e-56	1.00522e-51	ENSG00000127483
Mono/Macro prolif	MFSD14B	0.282327	0.717	0.344	3.66524e-56	1.22925e-51	ENSG00000148110
Mono/Macro prolif	ESD	0.365173	0.857	0.462	3.68423e-56	1.23562e-51	ENSG00000139684
Mono/Macro prolif	ID3	0.255	0.451	0.166	3.85316e-56	1.29227e-51	ENSG00000117318
Mono/Macro prolif	ERP29	0.499903	0.916	0.63	7.17048e-56	2.40484e-51	ENSG00000089248
Mono/Macro prolif	DNASE2	0.393545	0.799	0.417	8.8525e-56	2.96895e-51	ENSG00000105612
Mono/Macro prolif	VMA21	0.33645	0.813	0.431	1.12301e-55	3.76636e-51	ENSG00000160131
Mono/Macro prolif	B3GNT2	0.254499	0.717	0.33	1.39046e-55	4.66333e-51	ENSG00000170340
Mono/Macro prolif	ETFB	0.397477	0.83	0.479	1.67209e-55	5.60784e-51	ENSG00000105379
Mono/Macro prolif	MAZ	0.385703	0.738	0.405	2.33108e-55	7.81798e-51	ENSG00000103495
Mono/Macro prolif	NDUFAF3	0.460886	0.828	0.466	2.97307e-55	9.97109e-51	ENSG00000178057
Mono/Macro prolif	MTHFD2	0.345394	0.74	0.359	3.20555e-55	1.07508e-50	ENSG00000065911
Mono/Macro prolif	LYAR	0.440118	0.761	0.395	7.9479e-55	2.66557e-50	ENSG00000145220
Mono/Macro prolif	PAPSS1	0.253117	0.759	0.363	1.02905e-54	3.45121e-50	ENSG00000138801
Mono/Macro prolif	SCARB2	0.308428	0.792	0.386	1.22516e-54	4.10893e-50	ENSG00000138760
Mono/Macro prolif	NDUFV1	0.291811	0.715	0.344	1.51677e-54	5.08693e-50	ENSG00000167792
Mono/Macro prolif	HDGF	0.260159	0.751	0.366	1.53627e-54	5.15233e-50	ENSG00000143321
Mono/Macro prolif	RPL26L1	0.27744	0.709	0.331	2.42051e-54	8.1179e-50	ENSG00000037241
Mono/Macro prolif	REEP3	0.253615	0.759	0.373	2.4335e-54	8.16146e-50	ENSG00000165476
Mono/Macro prolif	NHLRC3	0.271706	0.696	0.322	3.05231e-54	1.02368e-49	ENSG00000188811
Mono/Macro prolif	GLRX5	0.347157	0.738	0.38	3.83292e-54	1.28548e-49	ENSG00000182512
Mono/Macro prolif	LMO4	0.356872	0.851	0.478	4.36861e-54	1.46514e-49	ENSG00000143013
Mono/Macro prolif	TMEM173	0.317461	0.753	0.363	5.39547e-54	1.80953e-49	ENSG00000184584
Mono/Macro prolif	SEC11A	0.510403	0.945	0.663	7.08797e-54	2.37716e-49	ENSG00000140612
Mono/Macro prolif	PIN1	0.399343	0.778	0.427	7.60458e-54	2.55042e-49	ENSG00000127445
Mono/Macro prolif	ALDH1A1	0.256709	0.675	0.274	7.87007e-54	2.63946e-49	ENSG00000165092
Mono/Macro prolif	SPATS2L	0.366485	0.828	0.454	1.61031e-53	5.40067e-49	ENSG00000196141
Mono/Macro prolif	ATP1B3	0.466029	0.876	0.541	1.92401e-53	6.45275e-49	ENSG00000069849
Mono/Macro prolif	WASHC3	0.289167	0.727	0.359	1.99499e-53	6.6908e-49	ENSG00000120860
Mono/Macro prolif	CORO1C	0.321826	0.834	0.428	2.22462e-53	7.46092e-49	ENSG00000110880
Mono/Macro prolif	HACD4	0.25974	0.759	0.379	4.8902e-53	1.64008e-48	ENSG00000188921
Mono/Macro prolif	SLFN11	0.317183	0.698	0.335	5.17575e-53	1.73584e-48	ENSG00000172716
Mono/Macro prolif	LTA4H	0.497259	0.939	0.529	9.566e-53	3.20825e-48	ENSG00000111144
Mono/Macro prolif	ALOX5	0.377534	0.901	0.447	1.0523e-52	3.5292e-48	ENSG00000012779
Mono/Macro prolif	CAT	0.382585	0.809	0.434	1.20131e-52	4.02894e-48	ENSG00000121691
Mono/Macro prolif	NAA38	0.430128	0.897	0.533	1.32228e-52	4.43466e-48	ENSG00000183011
Mono/Macro prolif	C6orf48	0.562846	0.788	0.425	1.67806e-52	5.62787e-48	ENSG00000204387
Mono/Macro prolif	NOP56	0.314242	0.73	0.372	1.73381e-52	5.81485e-48	ENSG00000101361
Mono/Macro prolif	MGMT	0.272752	0.715	0.346	3.7316e-52	1.25151e-47	ENSG00000170430
Mono/Macro prolif	C8B	0.330015	0.31	0.099	4.61753e-52	1.54863e-47	ENSG00000021852
Mono/Macro prolif	RNASEH2C	0.336455	0.784	0.41	6.47467e-52	2.17147e-47	ENSG00000172922
Mono/Macro prolif	SUMO2	0.474012	0.975	0.772	9.73244e-52	3.26407e-47	ENSG00000188612
Mono/Macro prolif	ZSCAN16-AS1	0.268112	0.648	0.291	1.39547e-51	4.68012e-47	ENSG00000269293
Mono/Macro prolif	MRPL13	0.325091	0.771	0.393	1.80503e-51	6.05371e-47	ENSG00000172172
Mono/Macro prolif	SPNS1	0.272026	0.704	0.328	1.97799e-51	6.6338e-47	ENSG00000169682
Mono/Macro prolif	COX8A	0.490111	0.975	0.752	1.99688e-51	6.69713e-47	ENSG00000176340
Mono/Macro prolif	ECHS1	0.3468	0.797	0.422	2.37906e-51	7.97888e-47	ENSG00000127884
Mono/Macro prolif	PRKDC	0.428295	0.765	0.445	2.70497e-51	9.07193e-47	ENSG00000253729
Mono/Macro prolif	RPA2	0.264842	0.652	0.314	2.72413e-51	9.13619e-47	ENSG00000117748
Mono/Macro prolif	NPC2	0.501423	0.992	0.647	3.00133e-51	1.00659e-46	ENSG00000119655
Mono/Macro prolif	SEPT11	0.403434	0.799	0.434	3.53049e-51	1.18406e-46	ENSG00000138758
Mono/Macro prolif	PFKL	0.319769	0.683	0.34	3.89601e-51	1.30664e-46	ENSG00000141959
Mono/Macro prolif	NUCB1	0.451132	0.855	0.483	5.52743e-51	1.85379e-46	ENSG00000104805
Mono/Macro prolif	LIPA	0.295974	0.809	0.394	5.53131e-51	1.85509e-46	ENSG00000107798
Mono/Macro prolif	SNX2	0.464675	0.851	0.481	5.70715e-51	1.91406e-46	ENSG00000205302
Mono/Macro prolif	CTSD	0.568853	0.994	0.779	6.38739e-51	2.1422e-46	ENSG00000117984
Mono/Macro prolif	ZNF706	0.48351	0.872	0.581	9.46573e-51	3.17462e-46	ENSG00000120963
Mono/Macro prolif	SOAT1	0.276165	0.73	0.349	1.13278e-50	3.79912e-46	ENSG00000057252
Mono/Macro prolif	DUSP23	0.262341	0.765	0.383	1.16315e-50	3.90098e-46	ENSG00000158716
Mono/Macro prolif	PCOLCE2	0.350876	0.572	0.243	1.46982e-50	4.92948e-46	ENSG00000163710
Mono/Macro prolif	PPDPF	0.550148	0.939	0.684	2.15304e-50	7.22086e-46	ENSG00000125534
Mono/Macro prolif	NAA20	0.372635	0.784	0.424	3.25353e-50	1.09117e-45	ENSG00000173418
Mono/Macro prolif	WBP11	0.259796	0.709	0.347	3.658e-50	1.22682e-45	ENSG00000084463
Mono/Macro prolif	NPTN	0.266211	0.82	0.421	6.62305e-50	2.22124e-45	ENSG00000156642
Mono/Macro prolif	FEZ2	0.261321	0.723	0.349	7.33383e-50	2.45962e-45	ENSG00000171055
Mono/Macro prolif	LSM2	0.330152	0.778	0.429	1.14921e-49	3.85421e-45	ENSG00000204392
Mono/Macro prolif	CAPG	0.555973	0.977	0.641	1.26194e-49	4.2323e-45	ENSG00000042493
Mono/Macro prolif	CAMTA1	0.341155	0.765	0.411	1.37687e-49	4.61773e-45	ENSG00000171735
Mono/Macro prolif	RMDN3	0.3169	0.675	0.312	1.67083e-49	5.60363e-45	ENSG00000137824
Mono/Macro prolif	LDHA	0.504735	0.912	0.635	1.68656e-49	5.6564e-45	ENSG00000134333
Mono/Macro prolif	BANF1	0.402658	0.857	0.518	2.32452e-49	7.79598e-45	ENSG00000175334
Mono/Macro prolif	TREM1	0.35351	0.881	0.447	4.2693e-49	1.43184e-44	ENSG00000124731
Mono/Macro prolif	MRPL57	0.427708	0.876	0.53	4.97318e-49	1.6679e-44	ENSG00000173141
Mono/Macro prolif	BSG	0.458367	0.893	0.56	6.96187e-49	2.33487e-44	ENSG00000172270
Mono/Macro prolif	SLC25A11	0.284081	0.748	0.383	8.92907e-49	2.99463e-44	ENSG00000108528
Mono/Macro prolif	SCP2	0.467266	0.881	0.545	1.74197e-48	5.84221e-44	ENSG00000116171
Mono/Macro prolif	GGA2	0.3207	0.74	0.369	1.83719e-48	6.16155e-44	ENSG00000103365
Mono/Macro prolif	RPS20	0.558286	1	0.804	2.2243e-48	7.45985e-44	ENSG00000008988
Mono/Macro prolif	MT-ND4	0.613147	0.998	0.905	2.83508e-48	9.5083e-44	ENSG00000198886
Mono/Macro prolif	CNIH1	0.28406	0.763	0.389	3.34358e-48	1.12137e-43	ENSG00000100528
Mono/Macro prolif	PTPMT1	0.329778	0.755	0.378	4.31463e-48	1.44704e-43	ENSG00000110536
Mono/Macro prolif	FDFT1	0.314028	0.734	0.367	4.39538e-48	1.47412e-43	ENSG00000079459
Mono/Macro prolif	MCUB	0.297808	0.727	0.365	5.00365e-48	1.67812e-43	ENSG00000005059
Mono/Macro prolif	FDPS	0.281397	0.755	0.393	8.34113e-48	2.79745e-43	ENSG00000160752
Mono/Macro prolif	ATP5MC3	0.519231	0.954	0.683	1.014e-47	3.40074e-43	ENSG00000154518
Mono/Macro prolif	POLR2K	0.380464	0.853	0.51	2.02814e-47	6.80198e-43	ENSG00000147669
Mono/Macro prolif	ANXA5	0.492365	0.979	0.747	3.90275e-47	1.3089e-42	ENSG00000164111
Mono/Macro prolif	SNRPG	0.451213	0.943	0.651	4.96551e-47	1.66533e-42	ENSG00000143977
Mono/Macro prolif	LSM8	0.369713	0.872	0.524	9.20721e-47	3.08791e-42	ENSG00000128534
Mono/Macro prolif	HSPB11	0.308034	0.751	0.405	9.37915e-47	3.14558e-42	ENSG00000081870
Mono/Macro prolif	RTN3	0.278372	0.881	0.549	1.41261e-46	4.73762e-42	ENSG00000133318
Mono/Macro prolif	MSR1	0.2642	0.83	0.377	1.63798e-46	5.49346e-42	ENSG00000038945
Mono/Macro prolif	H2AFY	0.358022	0.931	0.631	1.80234e-46	6.04468e-42	ENSG00000113648
Mono/Macro prolif	ADA2	0.305236	0.79	0.397	2.51549e-46	8.43644e-42	ENSG00000093072
Mono/Macro prolif	GYPC	0.474722	0.918	0.595	3.6152e-46	1.21247e-41	ENSG00000136732
Mono/Macro prolif	CLTA	0.400261	0.943	0.66	5.84065e-46	1.95884e-41	ENSG00000122705
Mono/Macro prolif	MFSD1	0.276979	0.811	0.412	7.25245e-46	2.43233e-41	ENSG00000118855
Mono/Macro prolif	NDUFB6	0.277567	0.836	0.472	8.63132e-46	2.89477e-41	ENSG00000165264
Mono/Macro prolif	GTF2A2	0.36476	0.828	0.486	1.16441e-45	3.90519e-41	ENSG00000140307
Mono/Macro prolif	PSMD14	0.321187	0.782	0.423	1.24895e-45	4.18871e-41	ENSG00000115233
Mono/Macro prolif	CLECL1	0.289183	0.226	0.064	1.58774e-45	5.32497e-41	ENSG00000184293
Mono/Macro prolif	INHBA	0.263835	0.652	0.288	5.10069e-45	1.71067e-40	ENSG00000122641
Mono/Macro prolif	DECR1	0.407363	0.841	0.522	7.61786e-45	2.55488e-40	ENSG00000104325
Mono/Macro prolif	RAD23A	0.38295	0.816	0.499	7.63587e-45	2.56092e-40	ENSG00000179262
Mono/Macro prolif	LAPTM4A	0.398619	0.904	0.528	9.47667e-45	3.17828e-40	ENSG00000068697
Mono/Macro prolif	NDUFC2	0.40229	0.91	0.61	1.3227e-44	4.43608e-40	ENSG00000151366
Mono/Macro prolif	UXT	0.380845	0.906	0.575	1.95669e-44	6.56235e-40	ENSG00000126756
Mono/Macro prolif	OLR1	0.315682	0.918	0.442	2.46253e-44	8.25885e-40	ENSG00000173391
Mono/Macro prolif	GDI2	0.370304	0.86	0.558	2.51988e-44	8.45117e-40	ENSG00000057608
Mono/Macro prolif	RPS27L	0.559855	0.987	0.702	2.8186e-44	9.45302e-40	ENSG00000185088
Mono/Macro prolif	FCGRT	0.499245	0.956	0.528	3.64859e-44	1.22367e-39	ENSG00000104870
Mono/Macro prolif	MPC1	0.259185	0.776	0.422	3.92963e-44	1.31792e-39	ENSG00000060762
Mono/Macro prolif	RFC1	0.258151	0.69	0.357	6.26469e-44	2.10105e-39	ENSG00000035928
Mono/Macro prolif	MESD	0.324583	0.836	0.484	6.64525e-44	2.22868e-39	ENSG00000117899
Mono/Macro prolif	SAP18	0.390127	0.935	0.684	1.11329e-43	3.73377e-39	ENSG00000150459
Mono/Macro prolif	ERH	0.399179	0.908	0.601	1.39787e-43	4.68816e-39	ENSG00000100632
Mono/Macro prolif	MRPS15	0.320959	0.803	0.45	1.46264e-43	4.90539e-39	ENSG00000116898
Mono/Macro prolif	ACAA2	0.336713	0.765	0.435	1.50551e-43	5.04917e-39	ENSG00000167315
Mono/Macro prolif	TMEM14B	0.363622	0.839	0.518	1.75289e-43	5.87885e-39	ENSG00000137210
Mono/Macro prolif	PCBD1	0.258266	0.723	0.374	1.85485e-43	6.2208e-39	ENSG00000166228
Mono/Macro prolif	MT-CYB	0.680012	0.994	0.879	2.06258e-43	6.91748e-39	ENSG00000198727
Mono/Macro prolif	DPP7	0.368573	0.864	0.518	3.00141e-43	1.00661e-38	ENSG00000176978
Mono/Macro prolif	POLE4	0.303258	0.792	0.449	4.68569e-43	1.57149e-38	ENSG00000115350
Mono/Macro prolif	FIBP	0.270283	0.778	0.43	5.42723e-43	1.82018e-38	ENSG00000172500
Mono/Macro prolif	OAZ1	0.39536	0.998	0.93	7.54312e-43	2.52981e-38	ENSG00000104904
Mono/Macro prolif	YWHAQ	0.308027	0.839	0.516	8.11398e-43	2.72127e-38	ENSG00000134308
Mono/Macro prolif	MRPS16	0.278998	0.753	0.405	1.79917e-42	6.03405e-38	ENSG00000182180
Mono/Macro prolif	GSN	0.323946	0.769	0.388	2.7453e-42	9.2072e-38	ENSG00000148180
Mono/Macro prolif	UBE2F	0.329274	0.688	0.355	4.2929e-42	1.43975e-37	ENSG00000184182
Mono/Macro prolif	DAB2	0.254692	0.828	0.393	4.89275e-42	1.64093e-37	ENSG00000153071
Mono/Macro prolif	PTTG1IP	0.265605	0.809	0.456	4.94319e-42	1.65785e-37	ENSG00000183255
Mono/Macro prolif	CISD2	0.251933	0.761	0.409	9.45364e-42	3.17056e-37	ENSG00000145354
Mono/Macro prolif	NDUFA4	0.468351	0.985	0.749	9.58225e-42	3.21369e-37	ENSG00000189043
Mono/Macro prolif	SSR3	0.365783	0.906	0.582	1.06834e-41	3.583e-37	ENSG00000114850
Mono/Macro prolif	SNX5	0.269955	0.776	0.42	1.08285e-41	3.63167e-37	ENSG00000089006
Mono/Macro prolif	CTSC	0.534733	0.969	0.798	1.37038e-41	4.59599e-37	ENSG00000109861
Mono/Macro prolif	PLIN2	0.374454	0.86	0.538	1.57753e-41	5.29071e-37	ENSG00000147872
Mono/Macro prolif	AKR1A1	0.365569	0.857	0.514	4.58724e-41	1.53847e-36	ENSG00000117448
Mono/Macro prolif	ETHE1	0.310406	0.788	0.42	6.33223e-41	2.1237e-36	ENSG00000105755
Mono/Macro prolif	ECHDC1	0.261696	0.761	0.418	1.09254e-40	3.66415e-36	ENSG00000093144
Mono/Macro prolif	HLA-DRB5	0.646356	0.673	0.338	2.33678e-40	7.83709e-36	ENSG00000198502
Mono/Macro prolif	CCT5	0.33597	0.853	0.526	5.51783e-40	1.85057e-35	ENSG00000150753
Mono/Macro prolif	RPN2	0.358156	0.849	0.529	7.46653e-40	2.50412e-35	ENSG00000118705
Mono/Macro prolif	RAB8A	0.264801	0.828	0.493	8.09743e-40	2.71572e-35	ENSG00000167461
Mono/Macro prolif	RALY	0.259798	0.778	0.46	8.67886e-40	2.91071e-35	ENSG00000125970
Mono/Macro prolif	C1orf162	0.396735	0.96	0.522	1.06839e-39	3.58316e-35	ENSG00000143110
Mono/Macro prolif	DMAC1	0.274941	0.763	0.41	3.44216e-39	1.15443e-34	ENSG00000137038
Mono/Macro prolif	PPM1G	0.30799	0.792	0.493	9.00467e-39	3.01999e-34	ENSG00000115241
Mono/Macro prolif	PPT1	0.322879	0.893	0.557	1.24524e-38	4.17628e-34	ENSG00000131238
Mono/Macro prolif	PTGES3	0.356279	0.929	0.652	1.48725e-38	4.98793e-34	ENSG00000110958
Mono/Macro prolif	SLIRP	0.353994	0.916	0.555	3.44565e-38	1.1556e-33	ENSG00000119705
Mono/Macro prolif	SERPINA1	0.45479	0.964	0.627	5.34994e-38	1.79426e-33	ENSG00000197249
Mono/Macro prolif	NUDC	0.254816	0.809	0.467	6.76708e-38	2.26954e-33	ENSG00000090273
Mono/Macro prolif	HIST2H2AC	0.363999	0.514	0.238	8.72975e-38	2.92778e-33	ENSG00000184260
Mono/Macro prolif	ATP6AP2	0.354366	0.866	0.557	1.04482e-37	3.50413e-33	ENSG00000182220
Mono/Macro prolif	NONO	0.255973	0.786	0.454	1.22963e-37	4.12392e-33	ENSG00000147140
Mono/Macro prolif	DEFB1	0.291244	0.325	0.121	1.59825e-37	5.36021e-33	ENSG00000164825
Mono/Macro prolif	FCGR3A	0.401222	0.868	0.482	2.22834e-37	7.47341e-33	ENSG00000203747
Mono/Macro prolif	MT-CO2	0.484178	1	0.927	2.7307e-37	9.15822e-33	ENSG00000198712
Mono/Macro prolif	HSD17B10	0.252919	0.767	0.413	5.25321e-37	1.76182e-32	ENSG00000072506
Mono/Macro prolif	ATRAID	0.303709	0.813	0.488	5.61765e-37	1.88405e-32	ENSG00000138085
Mono/Macro prolif	NDUFB1	0.448131	0.99	0.725	7.20604e-37	2.41676e-32	ENSG00000183648
Mono/Macro prolif	DYNC1I2	0.325797	0.841	0.496	1.27877e-36	4.28875e-32	ENSG00000077380
Mono/Macro prolif	SNRPF	0.30342	0.849	0.522	1.62828e-36	5.46092e-32	ENSG00000139343
Mono/Macro prolif	UQCRH	0.406078	0.966	0.719	1.90042e-36	6.37364e-32	ENSG00000173660
Mono/Macro prolif	HSPD1	0.369777	0.824	0.529	1.91534e-36	6.42367e-32	ENSG00000144381
Mono/Macro prolif	PHB	0.267636	0.79	0.438	2.65154e-36	8.89273e-32	ENSG00000167085
Mono/Macro prolif	SRP9	0.31078	0.853	0.546	3.56308e-36	1.19499e-31	ENSG00000143742
Mono/Macro prolif	COMT	0.38854	0.83	0.503	7.08058e-36	2.37469e-31	ENSG00000093010
Mono/Macro prolif	NDUFS8	0.307929	0.845	0.522	9.35237e-36	3.1366e-31	ENSG00000110717
