## Supplemental Table 2 for "Th17.1 cell driven sarcoidosis-like inflammation after anti-BCMA CAR T cells in multiple myeloma" (part 3 of 3)

### Sheet: 5 (continued)
cluster	gene	avg_log2FC	pct.1	pct.2	p_val	p_val_adj	ENSEMBL_ID
Mono/Macro prolif	DNAJC15	0.297491	0.822	0.502	2.10999e-35	7.0765e-31	ENSG00000120675
Mono/Macro prolif	CBX3	0.345269	0.945	0.68	4.74277e-35	1.59063e-30	ENSG00000122565
Mono/Macro prolif	ATP5MF	0.4161	0.969	0.716	6.82322e-35	2.28837e-30	ENSG00000241468
Mono/Macro prolif	PKM	0.380044	0.933	0.647	1.06038e-34	3.5563e-30	ENSG00000067225
Mono/Macro prolif	UCP2	0.289538	0.834	0.505	1.21757e-34	4.08347e-30	ENSG00000175567
Mono/Macro prolif	TSPO	0.411619	0.99	0.842	1.2894e-34	4.32438e-30	ENSG00000100300
Mono/Macro prolif	MYDGF	0.308444	0.855	0.516	1.36444e-34	4.57606e-30	ENSG00000074842
Mono/Macro prolif	MT-CO1	0.458328	1	0.857	1.80809e-34	6.06399e-30	ENSG00000198804
Mono/Macro prolif	TIMP2	0.258397	0.891	0.511	1.94266e-34	6.5153e-30	ENSG00000035862
Mono/Macro prolif	SELENOS	0.273039	0.839	0.516	1.99942e-34	6.70564e-30	ENSG00000131871
Mono/Macro prolif	SERF2	0.356871	0.998	0.918	2.60705e-34	8.74351e-30	ENSG00000140264
Mono/Macro prolif	TPI1	0.367265	0.933	0.682	3.48374e-34	1.16838e-29	ENSG00000111669
Mono/Macro prolif	MINOS1	0.357261	0.939	0.654	5.45894e-34	1.83082e-29	ENSG00000173436
Mono/Macro prolif	MTPN	0.278114	0.929	0.676	1.57801e-33	5.29235e-29	ENSG00000105887
Mono/Macro prolif	CD47	0.32112	0.891	0.588	1.62204e-33	5.44e-29	ENSG00000196776
Mono/Macro prolif	KHDRBS1	0.288528	0.836	0.552	2.94465e-33	9.87578e-29	ENSG00000121774
Mono/Macro prolif	HIST1H1D	0.416624	0.436	0.199	5.68398e-33	1.90629e-28	ENSG00000124575
Mono/Macro prolif	LDHB	0.409031	0.912	0.609	5.94224e-33	1.99291e-28	ENSG00000111716
Mono/Macro prolif	PCBP2	0.335936	0.939	0.697	6.04027e-33	2.02578e-28	ENSG00000197111
Mono/Macro prolif	TMEM59	0.338054	0.95	0.708	6.7467e-33	2.26271e-28	ENSG00000116209
Mono/Macro prolif	PDIA6	0.266198	0.862	0.534	2.30632e-32	7.73494e-28	ENSG00000143870
Mono/Macro prolif	SNRPE	0.255125	0.851	0.523	5.62328e-32	1.88594e-27	ENSG00000182004
Mono/Macro prolif	RTN4	0.336683	0.937	0.678	6.63522e-32	2.22532e-27	ENSG00000115310
Mono/Macro prolif	PA2G4	0.299999	0.866	0.588	1.18028e-31	3.95841e-27	ENSG00000170515
Mono/Macro prolif	TMBIM6	0.323495	0.973	0.808	1.77109e-31	5.93989e-27	ENSG00000139644
Mono/Macro prolif	TMEM219	0.25856	0.857	0.545	8.8061e-31	2.95339e-26	ENSG00000149932
Mono/Macro prolif	EIF2S2	0.344525	0.952	0.678	8.98094e-31	3.01203e-26	ENSG00000125977
Mono/Macro prolif	SPN	0.267268	0.836	0.5	9.32815e-31	3.12848e-26	ENSG00000197471
Mono/Macro prolif	COX5A	0.342275	0.897	0.622	1.0773e-30	3.61304e-26	ENSG00000178741
Mono/Macro prolif	ENO1	0.35258	0.929	0.698	2.09048e-30	7.01106e-26	ENSG00000074800
Mono/Macro prolif	VDAC2	0.303319	0.807	0.526	2.172e-30	7.28447e-26	ENSG00000165637
Mono/Macro prolif	MT-ND3	0.460462	0.998	0.9	2.7021e-30	9.06231e-26	ENSG00000198840
Mono/Macro prolif	PGAM1	0.27925	0.839	0.555	4.47053e-30	1.49933e-25	ENSG00000171314
Mono/Macro prolif	SRSF2	0.301713	0.822	0.532	5.13066e-30	1.72072e-25	ENSG00000161547
Mono/Macro prolif	CEP350	0.29436	0.711	0.437	5.36715e-30	1.80003e-25	ENSG00000135837
Mono/Macro prolif	HNRNPA2B1	0.326961	0.958	0.765	7.28924e-30	2.44466e-25	ENSG00000122566
Mono/Macro prolif	GAPDH	0.269296	0.994	0.858	1.02927e-29	3.45198e-25	ENSG00000111640
Mono/Macro prolif	IFI6	0.372547	0.966	0.67	1.39361e-29	4.6739e-25	ENSG00000126709
Mono/Macro prolif	LAMTOR2	0.263755	0.887	0.572	2.23512e-29	7.49616e-25	ENSG00000116586
Mono/Macro prolif	CHCHD2	0.310715	0.962	0.768	4.16912e-29	1.39824e-24	ENSG00000106153
Mono/Macro prolif	PARK7	0.313577	0.925	0.658	7.66329e-29	2.57012e-24	ENSG00000116288
Mono/Macro prolif	TMEM230	0.251039	0.822	0.51	1.55347e-28	5.21003e-24	ENSG00000089063
Mono/Macro prolif	RGCC	0.250045	0.805	0.472	2.19189e-28	7.35117e-24	ENSG00000102760
Mono/Macro prolif	DSTN	0.302609	0.853	0.555	2.52385e-28	8.46449e-24	ENSG00000125868
Mono/Macro prolif	NDUFB11	0.288938	0.901	0.621	2.76488e-28	9.27286e-24	ENSG00000147123
Mono/Macro prolif	ARL6IP4	0.30683	0.929	0.634	4.32048e-28	1.449e-23	ENSG00000182196
Mono/Macro prolif	PSMA4	0.31651	0.935	0.651	6.8799e-28	2.30738e-23	ENSG00000041357
Mono/Macro prolif	MT-CO3	0.418577	0.998	0.917	7.14775e-28	2.39721e-23	ENSG00000198938
Mono/Macro prolif	MRPS21	0.297173	0.891	0.573	1.09606e-27	3.67596e-23	ENSG00000266472
Mono/Macro prolif	CSTB	0.288429	0.987	0.84	1.28407e-27	4.3065e-23	ENSG00000160213
Mono/Macro prolif	SRSF3	0.262664	0.897	0.604	1.46064e-27	4.8987e-23	ENSG00000112081
Mono/Macro prolif	HSPA8	0.369626	0.943	0.698	1.53234e-27	5.13916e-23	ENSG00000109971
Mono/Macro prolif	CCT8	0.259943	0.824	0.524	1.71601e-27	5.75516e-23	ENSG00000156261
Mono/Macro prolif	EIF5A	0.257364	0.807	0.524	2.46727e-27	8.27474e-23	ENSG00000132507
Mono/Macro prolif	HSP90AA1	0.290873	0.96	0.827	3.73125e-27	1.25139e-22	ENSG00000080824
Mono/Macro prolif	RBX1	0.324269	0.943	0.668	1.46975e-26	4.92924e-22	ENSG00000100387
Mono/Macro prolif	NDUFB4	0.280797	0.916	0.633	4.98877e-26	1.67314e-21	ENSG00000065518
Mono/Macro prolif	SAMHD1	0.276988	0.881	0.63	6.75737e-26	2.26629e-21	ENSG00000101347
Mono/Macro prolif	SH3BGRL	0.282056	0.933	0.669	1.1304e-25	3.79114e-21	ENSG00000131171
Mono/Macro prolif	FTL	0.380182	1	0.982	9.01726e-25	3.02421e-20	ENSG00000087086
Mono/Macro prolif	COX6C	0.355627	0.971	0.723	9.57724e-25	3.21202e-20	ENSG00000164919
Mono/Macro prolif	MT-ND5	0.451732	0.969	0.768	1.06169e-24	3.5607e-20	ENSG00000198786
Mono/Macro prolif	NDUFB2	0.292562	0.958	0.701	8.19108e-24	2.74713e-19	ENSG00000090266
Mono/Macro prolif	VDAC1	0.302195	0.839	0.571	1.16125e-23	3.89461e-19	ENSG00000213585
Mono/Macro prolif	CTNNB1	0.269219	0.809	0.491	3.095e-23	1.038e-18	ENSG00000168036
Mono/Macro prolif	NPM1	0.263383	0.952	0.707	1.27114e-22	4.26314e-18	ENSG00000181163
Mono/Macro prolif	YWHAE	0.254386	0.881	0.613	2.50635e-22	8.40579e-18	ENSG00000108953
Mono/Macro prolif	S100A6	0.261024	1	0.967	1.06617e-21	3.57572e-17	ENSG00000197956
Mono/Macro prolif	DYNLL1	0.418851	0.952	0.711	1.30159e-21	4.36526e-17	ENSG00000088986
Mono/Macro prolif	TMEM258	0.256234	0.962	0.725	3.27584e-21	1.09865e-16	ENSG00000134825
Mono/Macro prolif	ATP5F1C	0.258185	0.864	0.579	3.98633e-21	1.33693e-16	ENSG00000165629
Mono/Macro prolif	SEM1	0.251867	0.922	0.627	4.6398e-21	1.5561e-16	ENSG00000127922
Mono/Macro prolif	SOD1	0.250248	0.914	0.646	6.63809e-21	2.22628e-16	ENSG00000142168
Mono/Macro prolif	HNRNPH1	0.317687	0.853	0.563	6.70671e-20	2.24929e-15	ENSG00000169045
Mono/Macro prolif	GNAS	0.288297	0.908	0.751	6.13598e-18	2.05789e-13	ENSG00000087460
Mono/Macro prolif	RPL15	0.287224	0.998	0.82	1.0644e-16	3.56979e-12	ENSG00000174748
Mono/Macro prolif	COX4I1	0.274788	0.99	0.791	7.14111e-16	2.39498e-11	ENSG00000131143
Mast	WFDC2	4.75923	0.432	0.002	0	0	ENSG00000101443
Mast	TPSB2	4.74537	0.211	0.002	0	0	ENSG00000197253
Mast	LCN2	4.39505	0.235	0.002	0	0	ENSG00000148346
Mast	BPIFB1	4.20497	0.16	0.003	0	0	ENSG00000125999
Mast	TPSAB1	3.88997	0.197	0.001	0	0	ENSG00000172236
Mast	SERPINB3	3.47325	0.155	0.002	0	0	ENSG00000057149
Mast	KRT19	3.2852	0.437	0.002	0	0	ENSG00000171345
Mast	CPA3	3.2817	0.197	0	0	0	ENSG00000163751
Mast	AGR2	2.96032	0.263	0.001	0	0	ENSG00000106541
Mast	SFTPB	2.6736	0.136	0.002	0	0	ENSG00000168878
Mast	MS4A2	2.67142	0.197	0.001	0	0	ENSG00000149534
Mast	PIGR	2.56795	0.178	0.001	0	0	ENSG00000162896
Mast	KRT7	2.37578	0.188	0.002	0	0	ENSG00000135480
Mast	FXYD3	2.33651	0.254	0.002	0	0	ENSG00000089356
Mast	C20orf85	2.236	0.202	0.001	0	0	ENSG00000124237
Mast	CXCL17	2.20568	0.202	0.001	0	0	ENSG00000189377
Mast	LYPD2	2.20285	0.103	0	0	0	ENSG00000197353
Mast	TSPAN1	2.09596	0.23	0.002	0	0	ENSG00000117472
Mast	GSTA1	1.9155	0.183	0.001	0	0	ENSG00000243955
Mast	RSPH1	1.88398	0.169	0.002	0	0	ENSG00000160188
Mast	C1orf194	1.83691	0.141	0.001	0	0	ENSG00000179902
Mast	AGR3	1.79342	0.131	0.001	0	0	ENSG00000173467
Mast	SMIM22	1.60055	0.169	0.001	0	0	ENSG00000267795
Mast	KIT	1.53426	0.183	0.001	0	0	ENSG00000157404
Mast	TMEM190	1.52037	0.108	0.001	0	0	ENSG00000160472
Mast	FAM183A	1.51864	0.146	0.001	0	0	ENSG00000186973
Mast	CEACAM6	1.45477	0.136	0.001	0	0	ENSG00000086548
Mast	MUC4	1.4494	0.122	0.001	0	0	ENSG00000145113
Mast	SNTN	1.438	0.136	0.001	0	0	ENSG00000188817
Mast	CAPSL	1.36917	0.122	0	0	0	ENSG00000152611
Mast	C19orf33	1.3452	0.15	0.003	0	0	ENSG00000167644
Mast	C2orf40	1.28566	0.127	0.001	0	0	ENSG00000119147
Mast	GATA2	1.26483	0.169	0	0	0	ENSG00000179348
Mast	CLDN4	1.24895	0.127	0.001	0	0	ENSG00000189143
Mast	SLC18A2	1.23204	0.164	0.001	0	0	ENSG00000165646
Mast	LRRIQ1	1.1994	0.103	0.001	0	0	ENSG00000133640
Mast	MORN5	1.15634	0.103	0	0	0	ENSG00000185681
Mast	MS4A8	1.08665	0.108	0.001	0	0	ENSG00000166959
Mast	RGS13	0.986735	0.169	0.003	0	0	ENSG00000127074
Mast	MAL2	0.920785	0.103	0	0	0	ENSG00000147676
Mast	DMKN	0.887607	0.113	0.001	0	0	ENSG00000161249
Mast	PBX1	0.878714	0.178	0.001	0	0	ENSG00000185630
Mast	GCSAML	0.833171	0.164	0.001	0	0	ENSG00000169224
Mast	HDC	0.680689	0.146	0.001	0	0	ENSG00000140287
Mast	TMEM233	0.646221	0.131	0	0	0	ENSG00000224982
Mast	TIMP3	0.564376	0.136	0.001	0	0	ENSG00000100234
Mast	TPSD1	0.517593	0.122	0	0	0	ENSG00000095917
Mast	CALB2	0.481204	0.103	0	0	0	ENSG00000172137
Mast	MEIS2	0.395876	0.117	0.001	0	0	ENSG00000134138
Mast	AL157895.1	0.375018	0.103	0.001	6.44528e-297	2.16162e-292	ENSG00000233968
Mast	TMC5	1.30446	0.155	0.003	6.47006e-295	2.16993e-290	ENSG00000103534
Mast	MAOB	0.585742	0.122	0.002	5.87142e-290	1.96916e-285	ENSG00000069535
Mast	TFF3	2.94357	0.127	0.002	1.03427e-264	3.46874e-260	ENSG00000160180
Mast	SLC44A4	0.961257	0.103	0.001	2.81555e-264	9.4428e-260	ENSG00000204385
Mast	PIFO	1.67176	0.141	0.003	1.59759e-237	5.35798e-233	ENSG00000173947
Mast	TPPP3	1.5148	0.15	0.004	4.9035e-207	1.64453e-202	ENSG00000159713
Mast	MSMB	3.36573	0.108	0.002	1.23019e-206	4.1258e-202	ENSG00000263639
Mast	IL1RL1	1.0583	0.178	0.006	2.12584e-196	7.12965e-192	ENSG00000115602
Mast	C9orf24	2.21699	0.183	0.007	8.4368e-182	2.82953e-177	ENSG00000164972
Mast	AHNAK2	0.432963	0.127	0.004	2.08267e-160	6.98485e-156	ENSG00000185567
Mast	PSCA	1.56531	0.127	0.004	5.88591e-160	1.97402e-155	ENSG00000167653
Mast	MUC1	2.1003	0.211	0.012	6.01468e-158	2.0172e-153	ENSG00000185499
Mast	SLPI	4.13581	0.516	0.068	4.67118e-153	1.56662e-148	ENSG00000124107
Mast	ELF3	1.83402	0.15	0.006	1.49528e-151	5.01487e-147	ENSG00000163435
Mast	DYNLRB2	1.03957	0.103	0.003	1.0523e-148	3.52919e-144	ENSG00000168589
Mast	CAVIN1	0.619395	0.136	0.005	2.59362e-143	8.69849e-139	ENSG00000177469
Mast	RAB27B	0.796226	0.164	0.008	2.55973e-133	8.58483e-129	ENSG00000041353
Mast	NCKAP1	0.492572	0.108	0.004	8.74244e-129	2.93204e-124	ENSG00000061676
Mast	SCGB3A1	5.52527	0.197	0.014	2.57876e-116	8.64866e-112	ENSG00000161055
Mast	SCGB1A1	6.73722	0.192	0.015	1.11187e-98	3.72899e-94	ENSG00000149021
Mast	KRT18	2.05108	0.254	0.026	2.31523e-98	7.76481e-94	ENSG00000111057
Mast	CAVIN2	0.431508	0.108	0.005	1.26083e-91	4.22857e-87	ENSG00000168497
Mast	DNAAF1	1.4801	0.155	0.011	1.09512e-90	3.67281e-86	ENSG00000154099
Mast	SAA1	2.66199	0.117	0.007	8.90117e-85	2.98527e-80	ENSG00000173432
Mast	CD24	1.70096	0.239	0.026	1.20604e-83	4.0448e-79	ENSG00000272398
Mast	SCIN	0.469644	0.117	0.007	1.73839e-80	5.83021e-76	ENSG00000006747
Mast	RHEX	0.750607	0.136	0.009	3.07561e-80	1.0315e-75	ENSG00000263961
Mast	C9orf116	1.48724	0.127	0.009	1.48431e-71	4.97807e-67	ENSG00000160345
Mast	CFAP53	1.08957	0.103	0.006	7.15713e-69	2.40036e-64	ENSG00000172361
Mast	CAPS	2.63881	0.249	0.036	1.14101e-66	3.82672e-62	ENSG00000105519
Mast	FCER1A	0.617615	0.103	0.007	9.41124e-63	3.15634e-58	ENSG00000179639
Mast	LTC4S	1.99807	0.207	0.027	1.62558e-59	5.45187e-55	ENSG00000213316
Mast	BACE2	0.748902	0.164	0.019	3.45643e-54	1.15922e-49	ENSG00000182240
Mast	CLU	2.04497	0.362	0.092	2.74547e-50	9.20775e-46	ENSG00000120885
Mast	TACSTD2	1.13678	0.103	0.009	8.46532e-45	2.8391e-40	ENSG00000184292
Mast	F3	1.18687	0.113	0.013	3.62436e-37	1.21554e-32	ENSG00000117525
Mast	CKB	0.945911	0.113	0.014	5.81987e-35	1.95187e-30	ENSG00000166165
Mast	PRSS23	1.17645	0.113	0.015	2.23171e-32	7.48471e-28	ENSG00000150687
Mast	LMO7	1.6543	0.183	0.036	2.5587e-32	8.58136e-28	ENSG00000136153
Mast	SLC45A3	0.32146	0.103	0.013	3.35315e-31	1.12458e-26	ENSG00000158715
Mast	UBXN10	0.794947	0.117	0.018	2.03926e-28	6.83926e-24	ENSG00000162543
Mast	NDRG2	0.850556	0.122	0.02	2.54596e-26	8.53864e-22	ENSG00000165795
Mast	KLF5	1.00886	0.117	0.02	3.08009e-25	1.033e-20	ENSG00000102554
Mast	LSR	0.609015	0.113	0.019	1.1837e-23	3.96989e-19	ENSG00000105699
Mast	PERP	1.63833	0.207	0.057	2.69947e-23	9.05348e-19	ENSG00000112378
Mast	KIAA1522	0.466588	0.141	0.032	1.84179e-20	6.177e-16	ENSG00000162522
Mast	HES1	1.03656	0.117	0.023	4.50923e-20	1.51231e-15	ENSG00000114315
Mast	CDS1	0.84671	0.113	0.023	7.10121e-19	2.3816e-14	ENSG00000163624
Mast	NEDD4L	0.777445	0.117	0.027	1.63894e-16	5.49667e-12	ENSG00000049759
Mast	MT-ND2	1.12143	0.864	0.909	1.32776e-15	4.45303e-11	ENSG00000198763
Mast	FAM229B	0.980002	0.108	0.025	4.05319e-15	1.35936e-10	ENSG00000203778
Mast	GSTP1	1.53729	0.69	0.655	3.22292e-13	1.0809e-08	ENSG00000084207
Mast	C3	1.3438	0.103	0.027	3.12941e-12	1.04954e-07	ENSG00000125730
Mast	GALNT1	0.354179	0.131	0.41	9.07873e-12	3.04483e-07	ENSG00000141429
Mast	TTC3	0.383958	0.16	0.433	2.46923e-11	8.28132e-07	ENSG00000182670
Mast	SCAND1	0.259531	0.235	0.544	3.06297e-11	1.02726e-06	ENSG00000171222
Mast	COX14	0.307829	0.23	0.55	3.31445e-11	1.1116e-06	ENSG00000178449
Mast	ABCC4	0.462972	0.127	0.041	3.93557e-11	1.31991e-06	ENSG00000125257
Mast	PTGS1	0.640585	0.131	0.044	4.76598e-11	1.59841e-06	ENSG00000095303
Mast	MRPS7	0.388529	0.127	0.38	4.77168e-11	1.60033e-06	ENSG00000125445
Mast	TRA2B	0.368212	0.197	0.489	6.44237e-11	2.16064e-06	ENSG00000136527
Mast	RPA3	0.381431	0.146	0.414	9.51384e-11	3.19075e-06	ENSG00000106399
Mast	PDCD6	0.372039	0.216	0.508	1.3372e-10	4.48469e-06	ENSG00000249915
Mast	UCHL3	0.308979	0.075	0.291	1.81142e-10	6.07515e-06	ENSG00000118939
Mast	SMIM4	0.391877	0.075	0.293	1.99802e-10	6.70096e-06	ENSG00000168273
Mast	RUNX1	0.345477	0.15	0.393	2.71015e-10	9.08932e-06	ENSG00000159216
Mast	ERO1A	0.289427	0.136	0.399	2.95072e-10	9.89613e-06	ENSG00000197930
Mast	GALNT3	0.354848	0.117	0.037	4.51403e-10	1.51392e-05	ENSG00000115339
Mast	MRPS26	0.394601	0.085	0.306	5.18773e-10	1.73986e-05	ENSG00000125901
Mast	MVP	0.285056	0.15	0.402	5.23756e-10	1.75657e-05	ENSG00000013364
Mast	MRPS18B	0.271444	0.113	0.354	5.38932e-10	1.80747e-05	ENSG00000204568
Mast	SMS	0.29625	0.169	0.431	6.26893e-10	2.10248e-05	ENSG00000102172
Mast	RPL26L1	0.348097	0.103	0.334	6.96617e-10	2.33631e-05	ENSG00000037241
Mast	VTI1B	0.262282	0.178	0.438	9.32397e-10	3.12707e-05	ENSG00000100568
Mast	NDUFA5	0.285763	0.178	0.454	9.45623e-10	3.17143e-05	ENSG00000128609
Mast	PDCD5	0.302832	0.188	0.454	1.10155e-09	3.69437e-05	ENSG00000105185
Mast	ILF2	0.31881	0.164	0.414	1.26656e-09	4.24779e-05	ENSG00000143621
Mast	IFI27	0.806926	0.512	0.334	1.49502e-09	5.01399e-05	ENSG00000165949
Mast	COA3	0.331027	0.15	0.404	1.54074e-09	5.16734e-05	ENSG00000183978
Mast	NDUFS7	0.284477	0.239	0.534	1.80228e-09	6.04449e-05	ENSG00000115286
Mast	MT-ND4	0.792184	0.887	0.906	1.8423e-09	6.17871e-05	ENSG00000198886
Mast	FAM3C	0.30018	0.08	0.289	2.13053e-09	7.14536e-05	ENSG00000196937
Mast	ZSCAN16-AS1	0.339846	0.085	0.294	2.17132e-09	7.28218e-05	ENSG00000269293
Mast	LSM7	0.342101	0.249	0.558	2.41276e-09	8.09191e-05	ENSG00000130332
Mast	PNKD	0.312806	0.127	0.356	3.43415e-09	0.000115175	ENSG00000127838
Mast	LZIC	0.287883	0.099	0.308	3.4843e-09	0.000116856	ENSG00000162441
Mast	TMEM208	0.256864	0.164	0.41	3.51507e-09	0.000117889	ENSG00000168701
Mast	NDUFB5	0.287853	0.235	0.517	4.12699e-09	0.000138411	ENSG00000136521
Mast	MGST2	0.325113	0.108	0.321	4.18597e-09	0.000140389	ENSG00000085871
Mast	PPCS	0.299541	0.197	0.464	4.25511e-09	0.000142708	ENSG00000127125
Mast	TMEM134	0.296083	0.103	0.315	5.31083e-09	0.000178115	ENSG00000172663
Mast	HAGH	0.400378	0.141	0.366	5.40036e-09	0.000181117	ENSG00000063854
Mast	MTRNR2L12	0.535438	0.319	0.588	5.83554e-09	0.000195712	ENSG00000269028
Mast	LRRC59	0.266326	0.099	0.306	6.3608e-09	0.000213329	ENSG00000108829
Mast	BRD2	0.252889	0.202	0.468	6.4999e-09	0.000217994	ENSG00000204256
Mast	PTMA	0.572707	0.854	0.834	7.51031e-09	0.000251881	ENSG00000187514
Mast	SUCLG2	0.326828	0.117	0.33	8.18872e-09	0.000274633	ENSG00000172340
Mast	ERGIC3	0.416243	0.169	0.425	8.51145e-09	0.000285457	ENSG00000125991
Mast	GRHPR	0.328607	0.131	0.355	9.25646e-09	0.000310443	ENSG00000137106
Mast	AKR7A2	0.384961	0.103	0.32	9.81055e-09	0.000329026	ENSG00000053371
Mast	ROMO1	0.272646	0.319	0.63	1.03534e-08	0.000347231	ENSG00000125995
Mast	TMED4	0.270109	0.169	0.407	1.1754e-08	0.000394205	ENSG00000158604
Mast	RSL1D1	0.390429	0.225	0.496	1.18984e-08	0.000399048	ENSG00000171490
Mast	ADSS	0.332559	0.16	0.392	1.23665e-08	0.000414749	ENSG00000035687
Mast	RHOBTB3	0.493035	0.131	0.051	1.30095e-08	0.000436314	ENSG00000164292
Mast	MT-CYB	0.711282	0.854	0.88	1.50388e-08	0.00050437	ENSG00000198727
Mast	B3GAT3	0.348655	0.08	0.276	1.55685e-08	0.000522137	ENSG00000149541
Mast	AP3D1	0.305359	0.117	0.332	1.61463e-08	0.000541515	ENSG00000065000
Mast	SFT2D2	0.289815	0.136	0.352	1.7063e-08	0.000572258	ENSG00000213064
Mast	MT-ATP6	0.708052	0.911	0.907	1.74389e-08	0.000584867	ENSG00000198899
Mast	TIMM13	0.357583	0.183	0.433	1.86579e-08	0.000625748	ENSG00000099800
Mast	INTS6	0.63122	0.117	0.327	1.96594e-08	0.000659339	ENSG00000102786
Mast	MRPL42	0.254521	0.122	0.33	2.12686e-08	0.000713306	ENSG00000198015
Mast	CMPK1	0.329469	0.216	0.479	2.22272e-08	0.000745455	ENSG00000162368
Mast	SNX17	0.349171	0.192	0.445	2.25157e-08	0.000755131	ENSG00000115234
Mast	HDGF	0.285138	0.15	0.37	2.36487e-08	0.000793131	ENSG00000143321
Mast	SMARCA4	0.278099	0.089	0.28	2.4021e-08	0.000805616	ENSG00000127616
Mast	JOSD2	0.261875	0.146	0.366	2.43778e-08	0.000817583	ENSG00000161677
Mast	TCP1	0.370958	0.183	0.42	2.46648e-08	0.000827209	ENSG00000120438
Mast	RPL7L1	0.279646	0.15	0.381	2.57337e-08	0.000863056	ENSG00000146223
Mast	UQCC2	0.512513	0.178	0.43	2.6624e-08	0.000892916	ENSG00000137288
Mast	STUB1	0.268023	0.216	0.471	2.76219e-08	0.000926384	ENSG00000103266
Mast	NDUFA7	0.333743	0.089	0.286	2.76455e-08	0.000927174	ENSG00000267855
Mast	TUBGCP2	0.269643	0.108	0.306	2.87209e-08	0.000963241	ENSG00000130640
Mast	CHCHD1	0.279239	0.197	0.452	2.87893e-08	0.000965535	ENSG00000172586
Mast	HNRNPM	0.263373	0.286	0.565	2.96291e-08	0.000993702	ENSG00000099783
Mast	ANXA11	0.253639	0.282	0.592	2.98662e-08	0.00100165	ENSG00000122359
Mast	SNRPF	0.304991	0.244	0.525	3.18684e-08	0.0010688	ENSG00000139343
Mast	NAA20	0.345293	0.188	0.428	3.20716e-08	0.00107562	ENSG00000173418
Mast	RPL32	0.547043	0.911	0.858	3.48194e-08	0.00116777	ENSG00000144713
Mast	MMP24OS	0.37752	0.183	0.425	3.76133e-08	0.00126148	ENSG00000126005
Mast	ARF4	0.272897	0.197	0.46	4.01324e-08	0.00134596	ENSG00000168374
Mast	FIS1	0.274891	0.277	0.557	4.97181e-08	0.00166744	ENSG00000214253
Mast	ELAVL1	0.40327	0.117	0.322	5.27802e-08	0.00177014	ENSG00000066044
Mast	BOLA3	0.401734	0.122	0.335	5.52346e-08	0.00185246	ENSG00000163170
Mast	IFT20	0.383273	0.108	0.304	6.59543e-08	0.00221197	ENSG00000109083
Mast	NDUFA6	0.375727	0.268	0.535	6.85476e-08	0.00229895	ENSG00000184983
Mast	LARP4	0.350512	0.113	0.313	6.97913e-08	0.00234066	ENSG00000161813
Mast	CCT3	0.301526	0.211	0.47	7.75603e-08	0.00260122	ENSG00000163468
Mast	TMEM219	0.270637	0.277	0.549	7.97489e-08	0.00267462	ENSG00000149932
Mast	SEC13	0.367462	0.103	0.298	8.26236e-08	0.00277103	ENSG00000157020
Mast	ACBD5	0.372842	0.094	0.276	8.46604e-08	0.00283934	ENSG00000107897
Mast	MGMT	0.478789	0.136	0.349	8.89699e-08	0.00298387	ENSG00000170430
Mast	NDUFA3	0.402761	0.347	0.656	9.31028e-08	0.00312248	ENSG00000170906
Mast	NUDT22	0.302944	0.122	0.323	9.99623e-08	0.00335253	ENSG00000149761
Mast	SPAG16	0.849028	0.122	0.048	1.01196e-07	0.00339392	ENSG00000144451
Mast	TRAM1	0.352148	0.272	0.549	1.05586e-07	0.00354113	ENSG00000067167
Mast	ZFR	0.31605	0.16	0.375	1.05597e-07	0.0035415	ENSG00000056097
Mast	CCAR1	0.327261	0.16	0.381	1.07762e-07	0.00361411	ENSG00000060339
Mast	ANXA1	1.06963	0.638	0.673	1.18144e-07	0.00396232	ENSG00000135046
Mast	EIF3B	0.261037	0.127	0.33	1.30131e-07	0.00436435	ENSG00000106263
Mast	PNP	0.26601	0.141	0.347	1.4521e-07	0.00487005	ENSG00000198805
Mast	SMDT1	0.384934	0.258	0.553	1.52733e-07	0.00512236	ENSG00000183172
Mast	GANAB	0.255412	0.117	0.313	1.58389e-07	0.00531205	ENSG00000089597
Mast	SUMF2	0.371471	0.164	0.38	1.59405e-07	0.00534611	ENSG00000129103
Mast	UBXN11	0.254099	0.066	0.231	1.64896e-07	0.00553029	ENSG00000158062
Mast	RALA	0.31156	0.146	0.365	1.66031e-07	0.00556836	ENSG00000006451
Mast	CISD1	0.273834	0.075	0.244	1.948e-07	0.00653322	ENSG00000122873
Mast	PRDX1	0.620173	0.746	0.724	2.00198e-07	0.00671423	ENSG00000117450
Mast	ACO2	0.281551	0.108	0.297	2.11323e-07	0.00708736	ENSG00000100412
Mast	TAGLN	0.277518	0.023	0.157	2.12639e-07	0.00713149	ENSG00000149591
Mast	CPSF6	0.306446	0.094	0.275	2.12802e-07	0.00713696	ENSG00000111605
Mast	EFTUD2	0.30185	0.085	0.258	2.21183e-07	0.00741805	ENSG00000108883
Mast	CUTA	0.282132	0.272	0.553	2.22923e-07	0.00747638	ENSG00000112514
Mast	COQ4	0.293552	0.075	0.241	2.23437e-07	0.00749362	ENSG00000167113
Mast	PSMC3	0.363842	0.192	0.427	2.25933e-07	0.00757735	ENSG00000165916
Mast	CCT6A	0.263245	0.23	0.476	2.30118e-07	0.0077177	ENSG00000146731
Mast	HK1	0.281359	0.141	0.345	2.38683e-07	0.00800496	ENSG00000156515
Mast	SRP9	0.296339	0.286	0.549	2.51095e-07	0.00842124	ENSG00000143742
Mast	PHPT1	0.258523	0.277	0.531	2.75656e-07	0.00924495	ENSG00000054148
Mast	MPC2	0.256889	0.207	0.443	2.7838e-07	0.00933631	ENSG00000143158
Mast	AREG	0.94109	0.108	0.041	2.78604e-07	0.00934381	ENSG00000109321
Mast	TNFRSF12A	0.724016	0.16	0.075	2.78921e-07	0.00935445	ENSG00000006327
Mast	HRAS	0.268101	0.07	0.23	2.93513e-07	0.00984385	ENSG00000174775
Mast	SEM1	0.288046	0.352	0.63	2.95031e-07	0.00989476	ENSG00000127922
Mast	UGP2	0.354875	0.286	0.55	3.22494e-07	0.0108158	ENSG00000169764
Mast	MAGOH	0.315732	0.221	0.467	3.281e-07	0.0110038	ENSG00000162385
Mast	DAD1	0.273661	0.329	0.649	3.34753e-07	0.011227	ENSG00000129562
Mast	RAB11A	0.465221	0.235	0.5	3.40424e-07	0.0114171	ENSG00000103769
Mast	MRPL40	0.400844	0.155	0.361	3.49323e-07	0.0117156	ENSG00000185608
Mast	EBNA1BP2	0.277603	0.103	0.284	3.55245e-07	0.0119142	ENSG00000117395
Mast	CCDC25	0.415688	0.117	0.307	3.64026e-07	0.0122087	ENSG00000147419
Mast	AUP1	0.344326	0.183	0.406	3.89003e-07	0.0130464	ENSG00000115307
Mast	KDELR2	0.267901	0.23	0.465	4.0012e-07	0.0134192	ENSG00000136240
Mast	PSMC4	0.276511	0.188	0.416	4.11441e-07	0.0137989	ENSG00000013275
Mast	ENOSF1	0.341869	0.07	0.23	4.43674e-07	0.0148799	ENSG00000132199
Mast	HSP90AA1	1.07928	0.742	0.828	4.55822e-07	0.0152874	ENSG00000080824
Mast	SMIM37	0.342396	0.183	0.412	4.84685e-07	0.0162554	ENSG00000175701
Mast	DPM1	0.260481	0.108	0.288	4.93668e-07	0.0165566	ENSG00000000419
Mast	RAB11B	0.28375	0.141	0.338	5.18913e-07	0.0174033	ENSG00000185236
Mast	CDK5RAP3	0.253585	0.103	0.277	5.43704e-07	0.0182347	ENSG00000108465
Mast	RDX	0.305192	0.178	0.4	5.48426e-07	0.0183931	ENSG00000137710
Mast	NDUFB7	0.291231	0.324	0.622	5.61577e-07	0.0188342	ENSG00000099795
Mast	ATIC	0.334064	0.099	0.272	5.85822e-07	0.0196473	ENSG00000138363
Mast	ADI1	0.413997	0.141	0.339	6.30639e-07	0.0211504	ENSG00000182551
Mast	LMAN1	0.377455	0.216	0.447	6.35036e-07	0.0212978	ENSG00000074695
Mast	ATP6V1D	0.335762	0.202	0.435	6.57244e-07	0.0220427	ENSG00000100554
Mast	SURF2	0.368928	0.061	0.21	6.87222e-07	0.023048	ENSG00000148291
Mast	SF3B5	0.290123	0.305	0.595	6.92098e-07	0.0232116	ENSG00000169976
Mast	DHPS	0.281006	0.108	0.288	7.31352e-07	0.0245281	ENSG00000095059
Mast	IGFBP7	1.37624	0.155	0.076	7.36677e-07	0.0247067	ENSG00000163453
Mast	SCCPDH	0.283225	0.131	0.319	7.41665e-07	0.024874	ENSG00000143653
Mast	MLEC	0.339287	0.197	0.42	8.19574e-07	0.0274869	ENSG00000110917
Mast	C8orf59	0.403977	0.258	0.517	8.26415e-07	0.0277163	ENSG00000176731
Mast	MRPL17	0.293768	0.127	0.308	8.30643e-07	0.0278581	ENSG00000158042
Mast	CAND1	0.370659	0.122	0.299	8.83571e-07	0.0296332	ENSG00000111530
Mast	EEF1E1	0.409928	0.099	0.272	9.33852e-07	0.0313195	ENSG00000124802
Mast	THOC2	0.25839	0.183	0.396	9.89498e-07	0.0331858	ENSG00000125676
Mast	C19orf70	0.319928	0.291	0.546	1.11717e-06	0.0374676	ENSG00000174917
Mast	CENPW	0.252019	0.052	0.191	1.14063e-06	0.0382544	ENSG00000203760
Mast	UROS	0.365381	0.089	0.255	1.186e-06	0.0397762	ENSG00000188690
Mast	MT-ND5	0.712188	0.746	0.769	1.19981e-06	0.0402392	ENSG00000198786
Mast	WBP11	0.324389	0.155	0.351	1.23811e-06	0.0415238	ENSG00000084463
Mast	NDUFC1	0.386569	0.305	0.577	1.2671e-06	0.042496	ENSG00000109390
Mast	PHACTR4	0.28143	0.113	0.287	1.2982e-06	0.043539	ENSG00000204138
Mast	ACTN4	0.444583	0.282	0.55	1.31262e-06	0.0440226	ENSG00000130402
Mast	ZNF428	0.307063	0.127	0.31	1.31697e-06	0.0441685	ENSG00000131116
Mast	REXO2	0.520644	0.164	0.368	1.32657e-06	0.0444904	ENSG00000076043
Mast	RUVBL1	0.27647	0.07	0.223	1.3279e-06	0.0445351	ENSG00000175792
Mast	DDT	0.427445	0.3	0.565	1.4017e-06	0.0470102	ENSG00000099977
Mast	UBE3A	0.387622	0.16	0.363	1.40686e-06	0.0471831	ENSG00000114062
Mast	MRPL52	0.32755	0.268	0.519	1.41773e-06	0.0475477	ENSG00000172590
Mast	PDIA6	0.28618	0.277	0.537	1.46683e-06	0.0491945	ENSG00000143870
Mast	MRPS25	0.29513	0.094	0.259	1.47143e-06	0.0493489	ENSG00000131368
Mast	UBL3	0.264464	0.174	0.379	1.48667e-06	0.04986	ENSG00000122042
Mast	HSP90AB1	0.84459	0.62	0.719	1.58099e-06	0.0530233	ENSG00000096384
Mast	PNPLA2	0.303757	0.117	0.288	1.63382e-06	0.0547949	ENSG00000177666
Mast	ARPC1A	0.344362	0.131	0.319	1.65643e-06	0.0555533	ENSG00000241685
Mast	CAPNS1	0.322401	0.291	0.549	1.70639e-06	0.0572288	ENSG00000126247
Mast	TM9SF3	0.40092	0.239	0.48	1.80259e-06	0.0604552	ENSG00000077147
Mast	PLIN3	0.323394	0.155	0.351	2.01656e-06	0.0676314	ENSG00000105355
Mast	ESYT1	0.277401	0.155	0.348	2.03606e-06	0.0682855	ENSG00000139641
Mast	TSTA3	0.368006	0.117	0.288	2.05112e-06	0.0687905	ENSG00000104522
Mast	PDIA3	0.257394	0.333	0.591	2.12927e-06	0.0714114	ENSG00000167004
Mast	MRPL33	0.311954	0.296	0.562	2.15292e-06	0.0722047	ENSG00000243147
Mast	ZRANB2	0.320988	0.235	0.472	2.16724e-06	0.0726849	ENSG00000132485
Mast	MEAF6	0.309406	0.197	0.409	2.18669e-06	0.0733371	ENSG00000163875
Mast	SLC25A39	0.395346	0.131	0.307	2.2174e-06	0.074367	ENSG00000013306
Mast	VEGFA	0.586533	0.164	0.081	2.22404e-06	0.07459	ENSG00000112715
Mast	ADAM9	0.269585	0.075	0.228	2.29876e-06	0.0770957	ENSG00000168615
Mast	PIN1	0.413923	0.207	0.43	2.38375e-06	0.0799463	ENSG00000127445
Mast	ATP1A1	0.628722	0.207	0.437	2.53471e-06	0.0850092	ENSG00000163399
Mast	RPL35A	0.447508	0.812	0.838	2.54179e-06	0.0852464	ENSG00000182899
Mast	FASTK	0.343443	0.075	0.222	2.66211e-06	0.0892819	ENSG00000164896
Mast	HTT	0.376834	0.089	0.243	2.69474e-06	0.090376	ENSG00000197386
Mast	C14orf119	0.270088	0.207	0.417	2.75051e-06	0.0922465	ENSG00000179933
Mast	VWA5A	1.31088	0.207	0.125	2.85728e-06	0.0958275	ENSG00000110002
Mast	RBBP7	0.277867	0.141	0.323	2.90718e-06	0.0975011	ENSG00000102054
Mast	MPC1	0.365422	0.216	0.425	3.14497e-06	0.105476	ENSG00000060762
Mast	ALDH3A2	0.415196	0.108	0.274	3.19768e-06	0.107244	ENSG00000072210
Mast	ARHGEF40	0.260798	0.108	0.045	3.24656e-06	0.108883	ENSG00000165801
Mast	RPL41	0.355749	0.958	0.938	3.2957e-06	0.110531	ENSG00000229117
Mast	SUGT1	0.430086	0.188	0.402	3.32488e-06	0.11151	ENSG00000165416
Mast	GAPVD1	0.264711	0.122	0.29	3.50913e-06	0.117689	ENSG00000165219
Mast	TRIM44	0.253373	0.16	0.352	3.91312e-06	0.131238	ENSG00000166326
Mast	PTRH1	0.26122	0.061	0.199	3.95647e-06	0.132692	ENSG00000187024
Mast	KHSRP	0.415425	0.113	0.28	4.63501e-06	0.155449	ENSG00000088247
Mast	CDK13	0.273483	0.192	0.392	4.81726e-06	0.161561	ENSG00000065883
Mast	DYNLL1	1.2341	0.657	0.714	4.94119e-06	0.165718	ENSG00000088986
Mast	SDF2L1	0.25809	0.207	0.417	4.9837e-06	0.167143	ENSG00000128228
Mast	EIF3I	0.375613	0.239	0.483	5.29043e-06	0.17743	ENSG00000084623
Mast	TRIM28	0.328244	0.122	0.287	5.60155e-06	0.187865	ENSG00000130726
Mast	CCDC6	0.413413	0.099	0.254	5.69616e-06	0.191038	ENSG00000108091
Mast	GDF15	0.71985	0.117	0.052	5.82633e-06	0.195403	ENSG00000130513
Mast	TNRC6B	0.446286	0.249	0.471	5.86691e-06	0.196765	ENSG00000100354
Mast	ATP5F1A	0.519559	0.305	0.564	5.89337e-06	0.197652	ENSG00000152234
Mast	ARL2	0.351067	0.183	0.384	6.08968e-06	0.204236	ENSG00000213465
Mast	COPB2	0.32111	0.197	0.406	6.12881e-06	0.205548	ENSG00000184432
Mast	SRSF6	0.266567	0.127	0.293	6.19125e-06	0.207642	ENSG00000124193
Mast	TSPAN3	0.510499	0.16	0.349	6.38065e-06	0.213994	ENSG00000140391
Mast	GADD45GIP1	0.484112	0.286	0.532	6.49324e-06	0.21777	ENSG00000179271
Mast	CLIP1	0.365539	0.197	0.407	6.51031e-06	0.218343	ENSG00000130779
Mast	APP	0.277029	0.099	0.255	6.51414e-06	0.218471	ENSG00000142192
Mast	RRBP1	0.346566	0.221	0.438	6.81272e-06	0.228485	ENSG00000125844
Mast	ODC1	0.25753	0.117	0.28	7.11186e-06	0.238517	ENSG00000115758
Mast	CAPN1	0.429244	0.146	0.33	7.22893e-06	0.242444	ENSG00000014216
Mast	HSPB11	0.531184	0.197	0.408	7.37286e-06	0.247271	ENSG00000081870
Mast	SNHG25	0.541837	0.131	0.306	7.45163e-06	0.249913	ENSG00000266402
Mast	SCAMP1	0.338313	0.07	0.208	7.59083e-06	0.254581	ENSG00000085365
Mast	PSMD8	0.425697	0.333	0.606	7.72545e-06	0.259096	ENSG00000099341
Mast	IK	0.557663	0.291	0.532	7.83562e-06	0.262791	ENSG00000113141
Mast	CCT8	0.270009	0.291	0.527	7.86213e-06	0.26368	ENSG00000156261
Mast	NSA2	0.265389	0.31	0.594	8.19575e-06	0.274869	ENSG00000164346
Mast	VMO1	0.414501	0.103	0.259	8.22934e-06	0.275996	ENSG00000182853
Mast	KDELR1	0.482433	0.221	0.448	8.59429e-06	0.288235	ENSG00000105438
Mast	ATP2A2	0.273434	0.155	0.328	8.853e-06	0.296912	ENSG00000174437
Mast	RBM18	0.281129	0.085	0.227	9.12659e-06	0.306088	ENSG00000119446
Mast	ANKIB1	0.315779	0.103	0.253	9.64804e-06	0.323576	ENSG00000001629
Mast	RPS12	0.376978	0.911	0.835	9.87118e-06	0.33106	ENSG00000112306
Mast	BAG1	0.401404	0.211	0.426	9.9222e-06	0.332771	ENSG00000107262
Mast	ADNP	0.252718	0.117	0.272	1.04848e-05	0.35164	ENSG00000101126
Mast	NUDT14	0.291876	0.108	0.265	1.05972e-05	0.355409	ENSG00000183828
Mast	ZDHHC7	0.301076	0.066	0.199	1.09668e-05	0.367805	ENSG00000153786
Mast	HACD3	0.424493	0.122	0.283	1.10623e-05	0.371007	ENSG00000074696
Mast	MID1IP1	0.305484	0.113	0.268	1.13034e-05	0.379093	ENSG00000165175
Mast	UBAC1	0.40858	0.122	0.285	1.15808e-05	0.388396	ENSG00000130560
Mast	SRD5A3	0.400889	0.066	0.198	1.16027e-05	0.38913	ENSG00000128039
Mast	DNAJB1	0.427995	0.117	0.277	1.18462e-05	0.397297	ENSG00000132002
Mast	KTN1	0.311362	0.324	0.616	1.20225e-05	0.40321	ENSG00000126777
Mast	HCCS	0.254959	0.07	0.201	1.21642e-05	0.407961	ENSG00000004961
Mast	GSKIP	0.28905	0.066	0.194	1.21797e-05	0.408482	ENSG00000100744
Mast	NCOA4	0.273372	0.254	0.478	1.26631e-05	0.424695	ENSG00000266412
Mast	TAF1D	0.381914	0.254	0.479	1.2726e-05	0.426804	ENSG00000166012
Mast	EIPR1	0.349613	0.042	0.158	1.29139e-05	0.433107	ENSG00000032389
Mast	SPCS1	0.37748	0.347	0.636	1.33123e-05	0.446469	ENSG00000114902
Mast	CSNK1A1	0.315244	0.333	0.603	1.35083e-05	0.453043	ENSG00000113712
Mast	RRAGA	0.378269	0.15	0.328	1.35738e-05	0.455237	ENSG00000155876
Mast	ABCE1	0.468034	0.141	0.312	1.36638e-05	0.458257	ENSG00000164163
Mast	PPIL4	0.27711	0.122	0.281	1.45584e-05	0.488261	ENSG00000131013
Mast	FARSA	0.3195	0.099	0.244	1.55341e-05	0.520981	ENSG00000179115
Mast	CD9	0.710528	0.545	0.468	1.571e-05	0.526882	ENSG00000010278
Mast	GGCX	0.299608	0.066	0.195	1.57858e-05	0.529423	ENSG00000115486
Mast	AHCY	0.347974	0.07	0.203	1.60341e-05	0.537751	ENSG00000101444
Mast	P4HB	0.452941	0.277	0.521	1.60619e-05	0.538685	ENSG00000185624
Mast	RAN	0.266679	0.371	0.647	1.7161e-05	0.575544	ENSG00000132341
Mast	NDUFS6	0.395572	0.329	0.604	1.75593e-05	0.588903	ENSG00000145494
Mast	TMEM107	0.265072	0.075	0.206	1.77909e-05	0.596671	ENSG00000179029
Mast	POLR2L	0.291385	0.423	0.704	1.82893e-05	0.613387	ENSG00000177700
Mast	FAM129B	1.23605	0.174	0.1	1.90131e-05	0.637661	ENSG00000136830
Mast	SPECC1	0.452978	0.127	0.062	1.9344e-05	0.648761	ENSG00000128487
Mast	SSRP1	0.270407	0.117	0.271	1.97079e-05	0.660963	ENSG00000149136
Mast	ZFAS1	0.370863	0.347	0.644	1.99563e-05	0.669296	ENSG00000177410
Mast	PLEC	0.25998	0.211	0.416	2.18815e-05	0.733863	ENSG00000178209
Mast	EIF2B2	0.309729	0.052	0.168	2.22181e-05	0.745149	ENSG00000119718
Mast	COX17	0.439679	0.366	0.638	2.32746e-05	0.780583	ENSG00000138495
Mast	TRIM8	0.353826	0.146	0.31	2.33675e-05	0.7837	ENSG00000171206
Mast	EEA1	0.321411	0.16	0.329	2.35625e-05	0.790239	ENSG00000102189
Mast	NDFIP2	0.627697	0.164	0.089	2.37125e-05	0.79527	ENSG00000102471
Mast	CCT4	0.304038	0.254	0.484	2.38246e-05	0.79903	ENSG00000115484
Mast	MRPS9	0.268287	0.066	0.19	2.38326e-05	0.799298	ENSG00000135972
Mast	TUBB4B	2.17128	0.437	0.424	2.38962e-05	0.80143	ENSG00000188229
Mast	MRPS18C	0.33385	0.268	0.493	2.40668e-05	0.807153	ENSG00000163319
Mast	GHITM	0.303227	0.315	0.565	2.43842e-05	0.817798	ENSG00000165678
Mast	NDUFB4	0.398632	0.357	0.636	2.52901e-05	0.848179	ENSG00000065518
Mast	SBDS	0.428661	0.174	0.364	2.53037e-05	0.848637	ENSG00000126524
Mast	ATP5ME	0.335106	0.418	0.724	2.55022e-05	0.855293	ENSG00000169020
Mast	AC007388.1	0.289593	0.038	0.145	2.55707e-05	0.857589	ENSG00000231312
Mast	TP53I3	0.330951	0.061	0.179	2.85823e-05	0.958593	ENSG00000115129
Mast	VEGFB	0.280901	0.183	0.359	2.88542e-05	0.967712	ENSG00000173511
Mast	MED25	0.270453	0.07	0.196	2.94215e-05	0.986739	ENSG00000104973
Mast	IDH1	0.267282	0.169	0.336	3.0955e-05	1	ENSG00000138413
Mast	GNPTAB	0.335439	0.178	0.371	3.29137e-05	1	ENSG00000111670
Mast	MRPS23	0.406584	0.164	0.343	3.31657e-05	1	ENSG00000181610
Mast	TRAP1	0.263541	0.052	0.166	3.37587e-05	1	ENSG00000126602
Mast	UBE2H	0.416662	0.146	0.313	3.43278e-05	1	ENSG00000186591
Mast	SNRPD3	0.477626	0.31	0.555	3.4686e-05	1	ENSG00000100028
Mast	ATXN10	0.302627	0.136	0.289	3.61247e-05	1	ENSG00000130638
Mast	EID1	0.589183	0.324	0.575	3.62089e-05	1	ENSG00000255302
Mast	FDPS	0.419055	0.202	0.396	3.66926e-05	1	ENSG00000160752
Mast	ATP5MC1	0.376166	0.268	0.492	3.77541e-05	1	ENSG00000159199
Mast	PTCD3	0.261065	0.099	0.235	3.97208e-05	1	ENSG00000132300
Mast	NDUFAF2	0.459272	0.136	0.295	4.0311e-05	1	ENSG00000164182
Mast	RPL8	0.465024	0.803	0.836	4.04054e-05	1	ENSG00000161016
Mast	NAA38	0.43761	0.296	0.537	4.15598e-05	1	ENSG00000183011
Mast	STIM2	0.415603	0.108	0.25	4.16253e-05	1	ENSG00000109689
Mast	TRMT1L	0.32907	0.066	0.185	4.23105e-05	1	ENSG00000121486
Mast	IFRD2	0.35877	0.056	0.17	4.3387e-05	1	ENSG00000214706
Mast	SSSCA1	0.416605	0.117	0.267	4.35617e-05	1	ENSG00000173465
Mast	SRP68	0.303593	0.094	0.226	4.42217e-05	1	ENSG00000167881
Mast	MT-CO2	0.542279	0.906	0.928	4.62419e-05	1	ENSG00000198712
Mast	MT-ND3	0.656587	0.864	0.901	4.65659e-05	1	ENSG00000198840
Mast	TRNAU1AP	0.42905	0.117	0.262	4.83911e-05	1	ENSG00000180098
Mast	PHIP	0.296062	0.23	0.424	5.03152e-05	1	ENSG00000146247
Mast	ACLY	0.286906	0.131	0.281	5.11217e-05	1	ENSG00000131473
Mast	S100A6	0.478945	0.953	0.968	5.46724e-05	1	ENSG00000197956
Mast	RPL24	0.545543	0.718	0.807	5.62476e-05	1	ENSG00000114391
Mast	CDC16	0.253194	0.085	0.213	5.71375e-05	1	ENSG00000130177
Mast	TMED2	0.366071	0.277	0.509	5.83916e-05	1	ENSG00000086598
Mast	SYAP1	0.379754	0.207	0.393	5.95774e-05	1	ENSG00000169895
Mast	BRIX1	0.340483	0.099	0.233	5.99383e-05	1	ENSG00000113460
Mast	ITPRIPL2	0.330812	0.117	0.258	6.10191e-05	1	ENSG00000205730
Mast	MT-ND1	0.505585	0.817	0.938	6.13941e-05	1	ENSG00000198888
Mast	TMEM59	0.258403	0.427	0.711	6.14963e-05	1	ENSG00000116209
Mast	DNAJC3	0.465888	0.244	0.449	6.33502e-05	1	ENSG00000102580
Mast	IMP4	0.324836	0.146	0.307	6.59832e-05	1	ENSG00000136718
Mast	CETN3	0.289427	0.052	0.16	6.63969e-05	1	ENSG00000153140
Mast	PHLDA2	1.00694	0.178	0.107	6.65674e-05	1	ENSG00000181649
Mast	PABPC4	0.304768	0.197	0.386	6.82645e-05	1	ENSG00000090621
Mast	DHRS9	0.87832	0.155	0.088	6.91342e-05	1	ENSG00000073737
Mast	VDAC2	0.482539	0.296	0.529	7.46959e-05	1	ENSG00000165637
Mast	EIF3L	0.385438	0.3	0.535	7.55654e-05	1	ENSG00000100129
Mast	OTUD4	0.354242	0.099	0.226	7.67473e-05	1	ENSG00000164164
Mast	LRBA	0.258335	0.066	0.176	8.04375e-05	1	ENSG00000198589
Mast	PPP1R14B	0.304402	0.249	0.444	8.05392e-05	1	ENSG00000173457
Mast	AKAP17A	0.295249	0.085	0.207	8.13582e-05	1	ENSG00000197976
Mast	PRDX2	0.338711	0.207	0.376	8.24993e-05	1	ENSG00000167815
Mast	CTDSP2	0.317705	0.117	0.255	8.34615e-05	1	ENSG00000175215
Mast	EDF1	0.357583	0.404	0.697	8.57146e-05	1	ENSG00000107223
Mast	DPY30	0.652966	0.216	0.405	8.57417e-05	1	ENSG00000162961
Mast	EIF4B	0.343449	0.291	0.551	8.78423e-05	1	ENSG00000063046
Mast	NDUFAF3	0.454802	0.258	0.47	9.00259e-05	1	ENSG00000178057
Mast	CCDC146	1.05543	0.108	0.053	9.10064e-05	1	ENSG00000135205
Mast	PRPF6	0.321999	0.211	0.392	9.18891e-05	1	ENSG00000101161
Mast	TRIP11	0.447951	0.169	0.338	9.23481e-05	1	ENSG00000100815
Mast	TMEM141	0.506614	0.155	0.318	9.6294e-05	1	ENSG00000244187
Mast	RPS3A	0.391481	0.789	0.841	0.000100171	1	ENSG00000145425
Mast	WDR45B	0.320769	0.136	0.284	0.000101758	1	ENSG00000141580
Mast	RPP38	0.396991	0.103	0.238	0.000104087	1	ENSG00000152464
Mast	FECH	0.256545	0.033	0.123	0.000113894	1	ENSG00000066926
Mast	PCM1	0.413437	0.258	0.483	0.000117013	1	ENSG00000078674
Mast	HEXDC	0.28063	0.085	0.205	0.000119628	1	ENSG00000169660
Mast	NT5DC1	0.251465	0.075	0.189	0.000120958	1	ENSG00000178425
Mast	MAFG	0.260075	0.089	0.213	0.000121131	1	ENSG00000197063
Mast	BMS1	0.263936	0.103	0.232	0.000121369	1	ENSG00000165733
Mast	MRPL41	0.517353	0.319	0.563	0.000131621	1	ENSG00000182154
Mast	ZNF652	0.261651	0.117	0.25	0.000132558	1	ENSG00000198740
Mast	NDUFAB1	0.606296	0.296	0.534	0.000132798	1	ENSG00000004779
Mast	GALK2	0.355072	0.056	0.161	0.000135224	1	ENSG00000156958
Mast	CHCHD10	0.298959	0.324	0.548	0.000141195	1	ENSG00000250479
Mast	GABPB1-AS1	0.288252	0.127	0.266	0.000146288	1	ENSG00000244879
Mast	OTUD6B-AS1	0.581284	0.131	0.273	0.00015001	1	ENSG00000253738
Mast	SERTAD1	0.30965	0.103	0.231	0.000155338	1	ENSG00000197019
Mast	COPS4	0.377702	0.117	0.253	0.000160582	1	ENSG00000138663
Mast	ATG4A	0.266591	0.047	0.143	0.000162067	1	ENSG00000101844
Mast	C5orf24	0.262695	0.136	0.273	0.000168395	1	ENSG00000181904
Mast	MAT2A	0.350063	0.202	0.38	0.000172707	1	ENSG00000168906
Mast	ACBD3	0.279211	0.188	0.36	0.00017978	1	ENSG00000182827
Mast	TSR2	0.279974	0.108	0.236	0.000182069	1	ENSG00000158526
Mast	ARL3	0.467411	0.094	0.22	0.000183622	1	ENSG00000138175
Mast	PSMB5	0.411998	0.221	0.397	0.00018636	1	ENSG00000100804
Mast	IDS	0.252649	0.315	0.567	0.000191935	1	ENSG00000010404
Mast	RPL13	0.336767	0.906	0.845	0.000194386	1	ENSG00000167526
Mast	DNAAF4	0.299046	0.056	0.157	0.000195877	1	ENSG00000256061
Mast	KLHDC2	0.314987	0.103	0.225	0.00019676	1	ENSG00000165516
Mast	MDM4	0.351561	0.211	0.387	0.000197846	1	ENSG00000198625
Mast	CTNNA1	0.504672	0.178	0.343	0.000197993	1	ENSG00000044115
Mast	YIPF6	0.323971	0.117	0.245	0.000200531	1	ENSG00000181704
Mast	MTREX	0.402819	0.131	0.266	0.000203446	1	ENSG00000039123
Mast	RPL29	0.396952	0.751	0.818	0.00021145	1	ENSG00000162244
Mast	CARHSP1	0.424795	0.146	0.298	0.000214609	1	ENSG00000153048
Mast	GNL3	0.36021	0.127	0.264	0.000217849	1	ENSG00000163938
Mast	RCN1	0.267825	0.056	0.155	0.000219009	1	ENSG00000049449
Mast	ANXA4	0.393413	0.225	0.405	0.000222012	1	ENSG00000196975
Mast	TMBIM1	0.430773	0.192	0.367	0.000232139	1	ENSG00000135926
Mast	MIF	0.344641	0.268	0.459	0.000233125	1	ENSG00000240972
Mast	ZBED5-AS1	0.352906	0.028	0.11	0.000241503	1	ENSG00000247271
Mast	UBA1	0.367845	0.174	0.334	0.000247789	1	ENSG00000130985
Mast	ACBD6	0.375337	0.099	0.219	0.000247878	1	ENSG00000230124
Mast	DGKH	0.320174	0.066	0.166	0.000248405	1	ENSG00000102780
Mast	HSPA9	0.448325	0.239	0.447	0.000251155	1	ENSG00000113013
Mast	LONP2	0.268368	0.141	0.283	0.000252341	1	ENSG00000102910
Mast	TTC5	0.341601	0.038	0.125	0.000257166	1	ENSG00000136319
Mast	BUD23	0.495184	0.15	0.299	0.000272938	1	ENSG00000071462
Mast	NSMCE1	0.274172	0.174	0.33	0.000282811	1	ENSG00000169189
Mast	RPS24	0.368284	0.84	0.847	0.000290196	1	ENSG00000138326
Mast	MFSD6	0.264447	0.089	0.201	0.000293441	1	ENSG00000151690
Mast	RPL9	0.421751	0.775	0.836	0.00029446	1	ENSG00000163682
Mast	TOB1	0.498703	0.117	0.245	0.000294872	1	ENSG00000141232
Mast	UNC13D	0.322336	0.113	0.233	0.000312988	1	ENSG00000092929
Mast	ARHGEF6	0.270825	0.122	0.256	0.000325485	1	ENSG00000129675
Mast	SMIM19	0.425563	0.169	0.322	0.000326484	1	ENSG00000176209
Mast	MACC1	0.477189	0.075	0.184	0.000329827	1	ENSG00000183742
Mast	MORF4L2	0.33185	0.192	0.354	0.000348769	1	ENSG00000123562
Mast	DNAJC10	0.437974	0.127	0.264	0.000352637	1	ENSG00000077232
Mast	COPRS	0.623843	0.174	0.327	0.000353082	1	ENSG00000172301
Mast	FAM210B	0.288617	0.075	0.178	0.000356274	1	ENSG00000124098
Mast	RPS11	0.365865	0.789	0.871	0.000365409	1	ENSG00000142534
Mast	ARL1	0.556103	0.169	0.318	0.000372623	1	ENSG00000120805
Mast	RPS18	0.376198	0.864	0.814	0.00037852	1	ENSG00000231500
Mast	AC244090.1	0.458923	0.094	0.21	0.000389527	1	ENSG00000197180
Mast	MYL6B	0.375878	0.061	0.158	0.000399696	1	ENSG00000196465
Mast	CLK1	0.297536	0.164	0.305	0.000400996	1	ENSG00000013441
Mast	PTS	0.357916	0.061	0.156	0.000401981	1	ENSG00000150787
Mast	RPL18	0.439568	0.751	0.823	0.000403373	1	ENSG00000063177
Mast	ZNF326	0.333438	0.122	0.249	0.000422657	1	ENSG00000162664
Mast	CENPC	0.400026	0.117	0.239	0.000453025	1	ENSG00000145241
Mast	FBXO11	0.256728	0.136	0.265	0.000468896	1	ENSG00000138081
Mast	KDM1A	0.304722	0.099	0.21	0.000469387	1	ENSG00000004487
Mast	C11orf1	0.25715	0.066	0.163	0.000479958	1	ENSG00000137720
Mast	HDLBP	0.474216	0.249	0.436	0.000513502	1	ENSG00000115677
Mast	RPL36	0.450462	0.779	0.82	0.000514292	1	ENSG00000130255
Mast	MT-ND4L	0.570957	0.333	0.584	0.000531631	1	ENSG00000212907
Mast	WDR73	0.293884	0.075	0.174	0.000546924	1	ENSG00000177082
Mast	TRAK1	0.35604	0.052	0.141	0.000549644	1	ENSG00000182606
Mast	PSMC6	0.444947	0.258	0.446	0.000596162	1	ENSG00000100519
Mast	ECHS1	0.711694	0.244	0.425	0.000608922	1	ENSG00000127884
Mast	LMO4	0.489915	0.258	0.482	0.000621024	1	ENSG00000143013
Mast	SPTBN1	0.827668	0.192	0.128	0.000625136	1	ENSG00000115306
Mast	PSD3	0.286604	0.038	0.117	0.000644829	1	ENSG00000156011
Mast	SNHG8	0.642098	0.244	0.458	0.000645436	1	ENSG00000269893
Mast	BSDC1	0.382225	0.108	0.221	0.000648409	1	ENSG00000160058
Mast	WDR83OS	0.342101	0.376	0.668	0.00065503	1	ENSG00000105583
Mast	CAPN2	0.497652	0.225	0.403	0.000660434	1	ENSG00000162909
Mast	BAD	0.334126	0.122	0.243	0.000668009	1	ENSG00000002330
Mast	TCTA	0.28313	0.056	0.145	0.000671238	1	ENSG00000145022
Mast	BST2	0.312479	0.371	0.639	0.000673228	1	ENSG00000130303
Mast	PAFAH1B3	0.335257	0.08	0.181	0.000727912	1	ENSG00000079462
Mast	RNF38	0.349455	0.094	0.202	0.000735737	1	ENSG00000137075
Mast	SECISBP2L	0.311696	0.146	0.278	0.000746409	1	ENSG00000138593
Mast	DYNLL2	0.340105	0.113	0.229	0.000747269	1	ENSG00000264364
Mast	PTGR1	0.289574	0.066	0.158	0.000750858	1	ENSG00000106853
Mast	ODF2L	0.376763	0.127	0.246	0.000776715	1	ENSG00000122417
Mast	PANK3	0.25364	0.117	0.232	0.000783106	1	ENSG00000120137
Mast	VGLL4	0.310297	0.075	0.17	0.000786105	1	ENSG00000144560
Mast	FARP1	0.388779	0.047	0.129	0.000799422	1	ENSG00000152767
Mast	ERLIN2	0.277995	0.066	0.159	0.000820016	1	ENSG00000147475
Mast	CRBN	0.369189	0.188	0.344	0.00096243	1	ENSG00000113851
Mast	ACTR1B	0.261897	0.07	0.163	0.000962866	1	ENSG00000115073
Mast	CREB3	0.260887	0.075	0.172	0.000982096	1	ENSG00000107175
Mast	MS4A6A	0.345968	0.178	0.326	0.000989477	1	ENSG00000110077
Mast	NFIC	0.406837	0.146	0.278	0.00100578	1	ENSG00000141905
Mast	DNAJC21	0.511371	0.23	0.398	0.0010294	1	ENSG00000168724
Mast	TCEAL4	0.405264	0.188	0.334	0.00105229	1	ENSG00000133142
Mast	C21orf2	0.260252	0.061	0.149	0.00105243	1	ENSG00000160226
Mast	ANKRD40	0.322029	0.085	0.185	0.00105442	1	ENSG00000154945
Mast	RAB34	0.296085	0.122	0.24	0.00107052	1	ENSG00000109113
Mast	FKBP4	0.281594	0.122	0.24	0.00107563	1	ENSG00000004478
Mast	ATF4	0.385647	0.272	0.469	0.00108322	1	ENSG00000128272
Mast	HPGDS	1.53513	0.192	0.14	0.00116057	1	ENSG00000163106
Mast	GIPC1	0.536246	0.103	0.214	0.00116609	1	ENSG00000123159
Mast	HNRNPA1P48	0.257179	0.052	0.131	0.0011712	1	ENSG00000224578
Mast	MT-ATP8	0.422325	0.221	0.389	0.00120672	1	ENSG00000228253
Mast	CIB1	0.630628	0.413	0.654	0.00125079	1	ENSG00000185043
Mast	SRI	0.46744	0.338	0.56	0.00128434	1	ENSG00000075142
Mast	SPIN1	0.374614	0.127	0.242	0.0013097	1	ENSG00000106723
Mast	IFT27	0.339041	0.07	0.161	0.00135756	1	ENSG00000100360
Mast	RBMX	0.511034	0.286	0.498	0.001382	1	ENSG00000147274
Mast	RPL11	0.349623	0.878	0.823	0.00139201	1	ENSG00000142676
Mast	HNRNPH1	0.355144	0.338	0.566	0.00140006	1	ENSG00000169045
Mast	AHSA1	0.489497	0.207	0.366	0.00148752	1	ENSG00000100591
Mast	PURA	0.480331	0.192	0.343	0.00149409	1	ENSG00000185129
Mast	SMIM14	0.416802	0.197	0.335	0.0015034	1	ENSG00000163683
Mast	PPP2CB	0.348688	0.15	0.276	0.00150901	1	ENSG00000104695
Mast	SNHG7	0.388089	0.164	0.297	0.00157572	1	ENSG00000233016
Mast	ICMT	0.404426	0.08	0.173	0.00157773	1	ENSG00000116237
Mast	SEC61G	0.403818	0.408	0.659	0.00159811	1	ENSG00000132432
Mast	NDUFS5	0.318415	0.455	0.707	0.00160218	1	ENSG00000168653
Mast	PDLIM1	0.340127	0.164	0.288	0.00161268	1	ENSG00000107438
Mast	AZIN1	0.325962	0.207	0.351	0.00162519	1	ENSG00000155096
Mast	TOMM20	0.382525	0.333	0.563	0.00164316	1	ENSG00000173726
Mast	PHLDA1	0.485655	0.066	0.151	0.00167049	1	ENSG00000139289
Mast	COG2	0.271163	0.094	0.191	0.00170069	1	ENSG00000135775
Mast	TENT5A	0.266795	0.136	0.253	0.00173144	1	ENSG00000112773
Mast	RPS5	0.466514	0.671	0.784	0.00176357	1	ENSG00000083845
Mast	GCSH	0.350979	0.099	0.2	0.0017843	1	ENSG00000140905
Mast	ANKLE2	0.305775	0.16	0.282	0.00180005	1	ENSG00000176915
Mast	UBAP2	0.288375	0.103	0.203	0.00183595	1	ENSG00000137073
Mast	SLC1A5	0.292015	0.131	0.248	0.0018412	1	ENSG00000105281
Mast	ING1	0.268909	0.056	0.134	0.00190683	1	ENSG00000153487
Mast	ADAM15	0.312453	0.07	0.155	0.00204111	1	ENSG00000143537
Mast	MAP3K13	0.547951	0.136	0.256	0.00206547	1	ENSG00000073803
Mast	SELENOK	0.387485	0.329	0.55	0.00206809	1	ENSG00000113811
Mast	C19orf53	0.376239	0.39	0.648	0.00217024	1	ENSG00000104979
Mast	CBX5	0.371688	0.131	0.241	0.00218614	1	ENSG00000094916
Mast	UBFD1	0.279727	0.047	0.121	0.00223435	1	ENSG00000103353
Mast	COX7B	0.30165	0.46	0.733	0.00224534	1	ENSG00000131174
Mast	ANKRD28	0.401471	0.155	0.278	0.00230846	1	ENSG00000206560
Mast	CLDN7	0.668512	0.108	0.217	0.00235291	1	ENSG00000181885
Mast	P4HTM	0.279876	0.056	0.134	0.00238117	1	ENSG00000178467
Mast	PLCG2	0.567124	0.211	0.345	0.00240819	1	ENSG00000197943
Mast	TPD52	0.296003	0.052	0.123	0.00245551	1	ENSG00000076554
Mast	CIRBP	0.470798	0.352	0.604	0.00273299	1	ENSG00000099622
Mast	MRPS31	0.706596	0.155	0.281	0.00274544	1	ENSG00000102738
Mast	CSNK1E	0.385757	0.08	0.167	0.00287078	1	ENSG00000213923
Mast	SLC12A7	0.294762	0.047	0.118	0.00291659	1	ENSG00000113504
Mast	SEC24B	0.270649	0.075	0.157	0.00292172	1	ENSG00000138802
Mast	BLVRB	0.62772	0.249	0.416	0.00297736	1	ENSG00000090013
Mast	ST13	0.44212	0.385	0.632	0.00298429	1	ENSG00000100380
Mast	LPCAT4	0.264643	0.056	0.129	0.00299732	1	ENSG00000176454
Mast	CFAP20	0.358089	0.07	0.151	0.00301046	1	ENSG00000070761
Mast	ELK3	0.298237	0.117	0.216	0.00310605	1	ENSG00000111145
Mast	PRNP	0.425429	0.221	0.375	0.00318246	1	ENSG00000171867
Mast	SCOC	0.43009	0.169	0.293	0.00325949	1	ENSG00000153130
Mast	RPS15	0.317809	0.878	0.851	0.00332038	1	ENSG00000115268
Mast	PSENEN	0.815144	0.235	0.402	0.0033245	1	ENSG00000205155
Mast	ARHGAP5	0.328075	0.085	0.174	0.00333142	1	ENSG00000100852
Mast	PEBP1	0.333626	0.366	0.585	0.00337432	1	ENSG00000089220
Mast	GON7	0.618116	0.122	0.23	0.00338734	1	ENSG00000170270
Mast	CAST	0.320643	0.385	0.676	0.0034558	1	ENSG00000153113
Mast	RNASE1	0.695588	0.103	0.059	0.00352846	1	ENSG00000129538
Mast	NUDCD1	0.284312	0.047	0.116	0.00362958	1	ENSG00000120526
Mast	ABCD3	0.32003	0.061	0.136	0.00368102	1	ENSG00000117528
Mast	FAM219B	0.32019	0.085	0.17	0.00376936	1	ENSG00000178761
Mast	MPZL2	0.370206	0.047	0.116	0.00384469	1	ENSG00000149573
Mast	FAM76A	0.295993	0.089	0.177	0.00394457	1	ENSG00000009780
Mast	HSPA1A	0.428769	0.3	0.466	0.00398295	1	ENSG00000204389
Mast	SYTL1	0.427288	0.075	0.156	0.00400255	1	ENSG00000142765
Mast	NUDT4	0.368271	0.127	0.23	0.00409123	1	ENSG00000173598
Mast	SLC25A36	0.676579	0.146	0.263	0.00410435	1	ENSG00000114120
Mast	POLR2I	0.851288	0.268	0.459	0.00417387	1	ENSG00000105258
Mast	WDFY2	0.252527	0.131	0.235	0.00439941	1	ENSG00000139668
Mast	MINPP1	0.355079	0.056	0.128	0.00441275	1	ENSG00000107789
Mast	CLUAP1	0.370468	0.052	0.12	0.00441582	1	ENSG00000103351
Mast	DSTN	1.35406	0.469	0.558	0.00442813	1	ENSG00000125868
Mast	UFC1	0.834671	0.347	0.574	0.00453311	1	ENSG00000143222
Mast	ELP3	0.291839	0.075	0.154	0.0045804	1	ENSG00000134014
Mast	RSPH3	0.424041	0.08	0.16	0.00464762	1	ENSG00000130363
Mast	KLHL8	0.314656	0.085	0.166	0.00475772	1	ENSG00000145332
Mast	SGTA	0.303739	0.085	0.168	0.00478754	1	ENSG00000104969
Mast	FLNB	0.460545	0.113	0.069	0.00480174	1	ENSG00000136068
Mast	KRT10	0.479963	0.263	0.433	0.00488944	1	ENSG00000186395
Mast	DYNLT1	0.579999	0.376	0.599	0.00495781	1	ENSG00000146425
Mast	RPL22	0.418964	0.7	0.778	0.0051444	1	ENSG00000116251
Mast	RPL19	0.259199	0.84	0.848	0.00524546	1	ENSG00000108298
Mast	RPS14	0.285718	0.836	0.858	0.00528699	1	ENSG00000164587
Mast	RPL34	0.428127	0.84	0.878	0.00540201	1	ENSG00000109475
Mast	TMEM189	0.361948	0.085	0.164	0.0058823	1	ENSG00000240849
Mast	GFPT1	0.508879	0.113	0.205	0.005948	1	ENSG00000198380
Mast	SH3PXD2A	0.316476	0.052	0.116	0.00610631	1	ENSG00000107957
Mast	TUBB2A	0.28069	0.066	0.138	0.00621302	1	ENSG00000137267
Mast	HSPD1	0.578746	0.333	0.533	0.00623132	1	ENSG00000144381
Mast	MANF	0.505531	0.23	0.378	0.00627894	1	ENSG00000145050
Mast	DHRS4-AS1	0.254925	0.047	0.11	0.00643027	1	ENSG00000215256
Mast	MSMO1	0.382993	0.113	0.204	0.00663994	1	ENSG00000052802
Mast	ARFGAP1	0.266445	0.042	0.103	0.00672828	1	ENSG00000101199
Mast	RFX1	0.389157	0.089	0.167	0.006829	1	ENSG00000132005
Mast	RND3	1.17387	0.113	0.072	0.00693902	1	ENSG00000115963
Mast	PDLIM5	0.709812	0.169	0.287	0.00694012	1	ENSG00000163110
Mast	SH3YL1	0.253292	0.066	0.137	0.00698058	1	ENSG00000035115
Mast	ZFHX3	0.287589	0.117	0.21	0.00698348	1	ENSG00000140836
Mast	MYO1E	0.260726	0.061	0.129	0.00698466	1	ENSG00000157483
Mast	HMGB3	0.530114	0.052	0.116	0.00712233	1	ENSG00000029993
Mast	RPS4X	0.353168	0.742	0.781	0.00745468	1	ENSG00000198034
Mast	SPATA20	0.252159	0.061	0.129	0.00760071	1	ENSG00000006282
Mast	TBC1D23	0.283103	0.113	0.201	0.00790852	1	ENSG00000036054
Mast	NVL	0.296357	0.052	0.115	0.00810738	1	ENSG00000143748
Mast	CCDC125	0.287962	0.08	0.156	0.00813141	1	ENSG00000183323
Mast	HSBP1	0.653213	0.371	0.597	0.00820128	1	ENSG00000230989
Mast	QTRT1	0.282872	0.07	0.142	0.00821453	1	ENSG00000213339
Mast	RPL14	0.340194	0.756	0.819	0.00865258	1	ENSG00000188846
Mast	WASL	0.284132	0.07	0.142	0.00890987	1	ENSG00000106299
Mast	CPEB2	0.268116	0.047	0.105	0.00932655	1	ENSG00000137449
Mast	RPL7A	0.351722	0.737	0.809	0.0097908	1	ENSG00000148303
Mast	TCTEX1D2	0.987112	0.113	0.074	0.00989373	1	ENSG00000213123
Neutrophil	G0S2	5.21397	0.565	0.041	0	0	ENSG00000123689
Neutrophil	CXCL8	5.13091	0.768	0.069	0	0	ENSG00000169429
Neutrophil	IFITM2	4.86118	0.975	0.588	0	0	ENSG00000185201
Neutrophil	IL1RN	4.80091	0.471	0.234	0	0	ENSG00000136689
Neutrophil	NAMPT	4.67654	0.951	0.57	0	0	ENSG00000105835
Neutrophil	IL1B	4.478	0.32	0.178	0	0	ENSG00000125538
Neutrophil	SOD2	4.45523	0.822	0.42	0	0	ENSG00000112096
Neutrophil	CSF3R	4.14467	0.846	0.209	0	0	ENSG00000119535
Neutrophil	FCGR3B	4.10159	0.68	0.021	0	0	ENSG00000162747
Neutrophil	S100A8	4.02478	0.938	0.535	0	0	ENSG00000143546
Neutrophil	MARCKS	3.79132	0.675	0.176	0	0	ENSG00000277443
Neutrophil	IFIT2	3.7363	0.494	0.343	0	0	ENSG00000119922
Neutrophil	PLEK	3.73193	0.687	0.533	0	0	ENSG00000115956
Neutrophil	PI3	3.56997	0.194	0.004	0	0	ENSG00000124102
Neutrophil	IL1R2	3.5654	0.623	0.048	0	0	ENSG00000115590
Neutrophil	BCL2A1	3.48333	0.845	0.52	0	0	ENSG00000140379
Neutrophil	SLC25A37	3.45814	0.654	0.22	0	0	ENSG00000147454
Neutrophil	NEAT1	3.38064	0.996	0.928	0	0	ENSG00000245532
Neutrophil	MXD1	3.37209	0.715	0.27	0	0	ENSG00000059728
Neutrophil	CMTM2	3.34283	0.516	0.028	0	0	ENSG00000140932
Neutrophil	TNFAIP6	3.30016	0.431	0.04	0	0	ENSG00000123610
Neutrophil	S100A12	3.28921	0.444	0.062	0	0	ENSG00000163221
Neutrophil	FFAR2	3.2589	0.402	0.037	0	0	ENSG00000126262
Neutrophil	NFKBIA	3.2364	0.719	0.609	0	0	ENSG00000100906
Neutrophil	S100A9	3.22977	0.954	0.623	0	0	ENSG00000163220
Neutrophil	STEAP4	3.16021	0.528	0.025	0	0	ENSG00000127954
Neutrophil	IFIT3	3.13385	0.516	0.433	0	0	ENSG00000119917
Neutrophil	IER3	3.1066	0.708	0.239	0	0	ENSG00000137331
Neutrophil	PNRC1	3.09389	0.823	0.692	0	0	ENSG00000146278
Neutrophil	SLPI	3.08383	0.256	0.014	0	0	ENSG00000124107
Neutrophil	ANP32A	3.07765	0.797	0.672	0	0	ENSG00000140350
Neutrophil	FPR1	3.04335	0.73	0.352	0	0	ENSG00000171051
Neutrophil	CCL4L2	3.02972	0.312	0.103	0	0	ENSG00000276070
Neutrophil	LITAF	3.0155	0.927	0.745	0	0	ENSG00000189067
Neutrophil	IFITM3	2.93694	0.693	0.497	0	0	ENSG00000142089
Neutrophil	PROK2	2.89723	0.258	0.016	0	0	ENSG00000163421
Neutrophil	TNFAIP3	2.89358	0.493	0.387	0	0	ENSG00000118503
Neutrophil	BASP1	2.81595	0.478	0.142	0	0	ENSG00000176788
Neutrophil	RSAD2	2.79717	0.312	0.176	0	0	ENSG00000134321
Neutrophil	AQP9	2.77868	0.556	0.267	0	0	ENSG00000103569
Neutrophil	RIPOR2	2.74272	0.64	0.289	0	0	ENSG00000111913
Neutrophil	CXCR4	2.72803	0.554	0.4	0	0	ENSG00000121966
Neutrophil	SRGN	2.71362	0.976	0.946	0	0	ENSG00000122862
Neutrophil	MNDA	2.6732	0.732	0.562	0	0	ENSG00000163563
Neutrophil	SAT1	2.64432	0.897	0.837	0	0	ENSG00000130066
Neutrophil	GCA	2.61724	0.71	0.518	0	0	ENSG00000115271
Neutrophil	TMEM154	2.59309	0.514	0.164	0	0	ENSG00000170006
Neutrophil	FPR2	2.59241	0.49	0.198	0	0	ENSG00000171049
Neutrophil	S100P	2.56718	0.419	0.083	0	0	ENSG00000163993
Neutrophil	CD55	2.55288	0.572	0.449	0	0	ENSG00000196352
Neutrophil	ZFP36L1	2.54158	0.654	0.562	0	0	ENSG00000185650
Neutrophil	HIF1A	2.48668	0.616	0.454	0	0	ENSG00000100644
Neutrophil	LYN	2.47058	0.669	0.437	0	0	ENSG00000254087
Neutrophil	LRRK2	2.44534	0.417	0.12	0	0	ENSG00000188906
Neutrophil	LST1	2.44227	0.872	0.641	0	0	ENSG00000204482
Neutrophil	RNF149	2.43351	0.802	0.701	0	0	ENSG00000163162
Neutrophil	GK	2.40356	0.561	0.399	0	0	ENSG00000198814
Neutrophil	SEC14L1	2.3566	0.523	0.411	0	0	ENSG00000129657
Neutrophil	CSF2RB	2.3527	0.486	0.284	0	0	ENSG00000100368
Neutrophil	CCL3L1	2.34328	0.228	0.043	0	0	ENSG00000276085
Neutrophil	TLR2	2.33115	0.481	0.165	0	0	ENSG00000137462
Neutrophil	ACSL1	2.30789	0.49	0.361	0	0	ENSG00000151726
Neutrophil	ETS2	2.29748	0.46	0.316	0	0	ENSG00000157557
Neutrophil	CYSTM1	2.27363	0.543	0.429	0	0	ENSG00000120306
Neutrophil	IGSF6	2.27046	0.748	0.538	0	0	ENSG00000140749
Neutrophil	NCF1	2.27046	0.6	0.54	0	0	ENSG00000158517
Neutrophil	FLOT1	2.24837	0.622	0.533	0	0	ENSG00000137312
Neutrophil	H3F3A	2.24236	0.981	0.982	0	0	ENSG00000163041
Neutrophil	UBE2D1	2.23395	0.557	0.462	0	0	ENSG00000072401
Neutrophil	ZFP36	2.2157	0.496	0.554	0	0	ENSG00000128016
Neutrophil	YPEL3	2.21512	0.554	0.401	0	0	ENSG00000090238
Neutrophil	IVNS1ABP	2.21217	0.545	0.494	0	0	ENSG00000116679
Neutrophil	H3F3B	2.17546	0.955	0.945	0	0	ENSG00000132475
Neutrophil	SORL1	2.15603	0.446	0.307	0	0	ENSG00000137642
Neutrophil	LILRB3	2.14407	0.496	0.33	0	0	ENSG00000204577
Neutrophil	IRF1	2.12436	0.59	0.644	0	0	ENSG00000125347
Neutrophil	IER2	2.11931	0.581	0.581	0	0	ENSG00000160888
Neutrophil	CLEC4E	2.11722	0.378	0.195	0	0	ENSG00000166523
Neutrophil	NABP1	2.11525	0.486	0.452	0	0	ENSG00000173559
Neutrophil	TNFAIP2	2.10677	0.496	0.394	0	0	ENSG00000185215
Neutrophil	PHACTR1	2.095	0.382	0.322	0	0	ENSG00000112137
Neutrophil	CLEC4A	2.08146	0.39	0.307	0	0	ENSG00000111729
Neutrophil	SLC2A3	2.07646	0.466	0.437	0	0	ENSG00000059804
Neutrophil	CXCR2	2.07394	0.294	0.052	0	0	ENSG00000180871
Neutrophil	FYB1	2.07151	0.802	0.72	0	0	ENSG00000082074
Neutrophil	ITM2B	2.05823	0.958	0.972	0	0	ENSG00000136156
Neutrophil	LRG1	2.03798	0.301	0.026	0	0	ENSG00000171236
Neutrophil	VNN2	2.03097	0.283	0.107	0	0	ENSG00000112303
Neutrophil	BRI3	2.02863	0.858	0.769	0	0	ENSG00000164713
Neutrophil	BCL6	2.01828	0.386	0.213	0	0	ENSG00000113916
Neutrophil	MBOAT7	2.01749	0.4	0.211	0	0	ENSG00000125505
Neutrophil	SMCHD1	2.00341	0.565	0.565	0	0	ENSG00000101596
Neutrophil	ICAM1	2.00118	0.335	0.173	0	0	ENSG00000090339
Neutrophil	CREBRF	1.98179	0.457	0.466	0	0	ENSG00000164463
Neutrophil	NINJ1	1.97894	0.415	0.255	0	0	ENSG00000131669
Neutrophil	CEBPD	1.96488	0.524	0.442	0	0	ENSG00000221869
Neutrophil	FAM129A	1.95023	0.496	0.556	0	0	ENSG00000135842
Neutrophil	CFLAR	1.94093	0.65	0.694	0	0	ENSG00000003402
Neutrophil	CPD	1.91379	0.369	0.292	0	0	ENSG00000108582
Neutrophil	CDA	1.89644	0.306	0.07	0	0	ENSG00000158825
Neutrophil	SELL	1.88992	0.381	0.234	0	0	ENSG00000188404
Neutrophil	IRAK3	1.88119	0.39	0.333	0	0	ENSG00000090376
Neutrophil	KCNJ15	1.87617	0.294	0.03	0	0	ENSG00000157551
Neutrophil	UBE2B	1.87489	0.613	0.682	0	0	ENSG00000119048
Neutrophil	LCP2	1.87137	0.511	0.577	0	0	ENSG00000043462
Neutrophil	SMIM25	1.87094	0.668	0.542	0	0	ENSG00000224397
Neutrophil	KDM6B	1.86096	0.337	0.243	0	0	ENSG00000132510
Neutrophil	LIMK2	1.8494	0.286	0.174	0	0	ENSG00000182541
Neutrophil	PELI1	1.84824	0.316	0.17	0	0	ENSG00000197329
Neutrophil	RNF13	1.82355	0.559	0.581	0	0	ENSG00000082996
Neutrophil	KIAA1551	1.82338	0.589	0.6	0	0	ENSG00000174718
Neutrophil	CREB5	1.81924	0.288	0.111	0	0	ENSG00000146592
Neutrophil	CEBPB	1.79188	0.838	0.777	0	0	ENSG00000172216
Neutrophil	JUNB	1.79178	0.65	0.653	0	0	ENSG00000171223
Neutrophil	PLXNC1	1.78935	0.328	0.158	0	0	ENSG00000136040
Neutrophil	FCGR2A	1.77775	0.571	0.494	0	0	ENSG00000143226
Neutrophil	EVI2B	1.77039	0.672	0.768	0	0	ENSG00000185862
Neutrophil	IFITM1	1.75996	0.265	0.119	0	0	ENSG00000185885
Neutrophil	LILRA5	1.74436	0.273	0.151	0	0	ENSG00000187116
Neutrophil	STX3	1.74007	0.307	0.163	0	0	ENSG00000166900
Neutrophil	KCNJ2	1.73347	0.221	0.039	0	0	ENSG00000123700
Neutrophil	IL18R1	1.69808	0.251	0.086	0	0	ENSG00000115604
Neutrophil	FTH1	1.66066	0.999	0.992	0	0	ENSG00000167996
Neutrophil	ALPL	1.63938	0.203	0.003	0	0	ENSG00000162551
Neutrophil	LY96	1.63473	0.546	0.569	0	0	ENSG00000154589
Neutrophil	ALOX5AP	1.63383	0.877	0.844	0	0	ENSG00000132965
Neutrophil	SDCBP	1.61466	0.832	0.755	0	0	ENSG00000137575
Neutrophil	EFHD2	1.6119	0.659	0.719	0	0	ENSG00000142634
Neutrophil	FOS	1.60203	0.515	0.473	0	0	ENSG00000170345
Neutrophil	NCF2	1.59679	0.627	0.516	0	0	ENSG00000116701
Neutrophil	ADGRE2	1.5503	0.241	0.109	0	0	ENSG00000127507
Neutrophil	CXCL1	1.52724	0.173	0.019	0	0	ENSG00000163739
Neutrophil	ANXA3	1.52555	0.21	0.03	0	0	ENSG00000138772
Neutrophil	DUSP1	1.51925	0.593	0.468	0	0	ENSG00000120129
Neutrophil	ST20	1.5086	0.231	0.12	0	0	ENSG00000180953
Neutrophil	LINC01506	1.50413	0.207	0.07	0	0	ENSG00000234506
Neutrophil	ADM	1.49516	0.195	0.066	0	0	ENSG00000148926
Neutrophil	CMTM6	1.49137	0.556	0.702	0	0	ENSG00000091317
Neutrophil	DGAT2	1.4859	0.213	0.052	0	0	ENSG00000062282
Neutrophil	DENND3	1.46991	0.24	0.129	0	0	ENSG00000105339
Neutrophil	MTRNR2L12	1.4648	0.599	0.584	0	0	ENSG00000269028
Neutrophil	HLA-E	1.44874	0.895	0.932	0	0	ENSG00000204592
Neutrophil	TALDO1	1.43519	0.635	0.763	0	0	ENSG00000177156
Neutrophil	FCER1G	1.39947	0.919	0.652	0	0	ENSG00000158869
Neutrophil	SNX10	1.38876	0.616	0.636	0	0	ENSG00000086300
Neutrophil	S100A11	1.36725	0.987	0.974	0	0	ENSG00000163191
Neutrophil	KLF6	1.36704	0.623	0.747	0	0	ENSG00000067082
Neutrophil	MGAM	1.32625	0.166	0.009	0	0	ENSG00000257335
Neutrophil	ARPC5	1.30067	0.803	0.892	0	0	ENSG00000162704
Neutrophil	VASP	1.28845	0.553	0.687	0	0	ENSG00000125753
Neutrophil	APOBEC3A	1.24204	0.192	0.043	0	0	ENSG00000128383
Neutrophil	ADGRG3	1.2377	0.158	0.008	0	0	ENSG00000182885
Neutrophil	LCP1	1.23172	0.769	0.868	0	0	ENSG00000136167
Neutrophil	LUCAT1	1.22208	0.159	0.031	0	0	ENSG00000248323
Neutrophil	PTPRC	1.11143	0.815	0.906	0	0	ENSG00000081237
Neutrophil	AC245128.3	1.09226	0.143	0.043	0	0	ENSG00000268734
Neutrophil	CHST15	1.0712	0.148	0.04	0	0	ENSG00000182022
Neutrophil	ATP6V0B	1.07048	0.622	0.81	0	0	ENSG00000117410
Neutrophil	TXN	1.06405	0.703	0.893	0	0	ENSG00000136810
Neutrophil	MMP25	1.05609	0.139	0.012	0	0	ENSG00000008516
Neutrophil	NOP10	1.0246	0.693	0.89	0	0	ENSG00000182117
Neutrophil	CEACAM1	1.01476	0.134	0.045	0	0	ENSG00000079385
Neutrophil	TXNIP	1.00845	0.794	0.946	0	0	ENSG00000265972
Neutrophil	HLA-C	0.994825	0.966	0.988	0	0	ENSG00000204525
Neutrophil	TNFRSF10C	0.991866	0.125	0.013	0	0	ENSG00000173535
Neutrophil	EGR3	0.9857	0.111	0.015	0	0	ENSG00000179388
Neutrophil	KRT23	0.984789	0.104	0.001	0	0	ENSG00000108244
Neutrophil	GNG5	0.978339	0.659	0.867	0	0	ENSG00000174021
Neutrophil	CXCR1	0.946101	0.109	0.003	0	0	ENSG00000163464
Neutrophil	PADI2	0.937411	0.119	0.032	0	0	ENSG00000117115
Neutrophil	GMFG	0.901762	0.687	0.915	0	0	ENSG00000130755
Neutrophil	CEACAM3	0.870481	0.104	0.027	0	0	ENSG00000170956
Neutrophil	LAPTM5	0.847971	0.777	0.929	0	0	ENSG00000162511
Neutrophil	SERPINA1	0.813632	0.736	0.598	0	0	ENSG00000197249
Neutrophil	SEC22B	0.685354	0.199	0.493	0	0	ENSG00000265808
Neutrophil	KPNA4	0.680213	0.203	0.489	0	0	ENSG00000186432
Neutrophil	ZFAND5	0.67396	0.248	0.577	0	0	ENSG00000107372
Neutrophil	COL4A3BP	0.666203	0.205	0.496	0	0	ENSG00000113163
Neutrophil	TRIM33	0.665138	0.159	0.403	0	0	ENSG00000197323
Neutrophil	DICER1	0.654612	0.192	0.493	0	0	ENSG00000100697
Neutrophil	IDS	0.641125	0.278	0.652	0	0	ENSG00000010404
Neutrophil	DTX3L	0.634626	0.193	0.463	0	0	ENSG00000163840
Neutrophil	NRDC	0.627493	0.205	0.513	0	0	ENSG00000078618
Neutrophil	CREB1	0.627263	0.157	0.396	0	0	ENSG00000118260
Neutrophil	DYNC1LI1	0.619977	0.173	0.457	0	0	ENSG00000144635
Neutrophil	EIF2AK2	0.611731	0.23	0.595	0	0	ENSG00000055332
Neutrophil	FLOT2	0.606133	0.143	0.393	0	0	ENSG00000132589
Neutrophil	ATP6V1A	0.603939	0.187	0.47	0	0	ENSG00000114573
Neutrophil	ZNF148	0.600199	0.162	0.452	0	0	ENSG00000163848
Neutrophil	WBP2	0.59731	0.182	0.458	0	0	ENSG00000132471
Neutrophil	STAT2	0.595073	0.158	0.418	0	0	ENSG00000170581
Neutrophil	NUP58	0.594531	0.146	0.377	0	0	ENSG00000139496
Neutrophil	ETF1	0.58724	0.17	0.454	0	0	ENSG00000120705
Neutrophil	BNIP2	0.585605	0.233	0.587	0	0	ENSG00000140299
Neutrophil	PLEKHA2	0.580135	0.157	0.419	0	0	ENSG00000169499
Neutrophil	RB1CC1	0.579198	0.168	0.466	0	0	ENSG00000023287
Neutrophil	STAG2	0.57879	0.223	0.547	0	0	ENSG00000101972
Neutrophil	PTTG1IP	0.575469	0.225	0.528	0	0	ENSG00000183255
Neutrophil	XIAP	0.574684	0.181	0.49	0	0	ENSG00000101966
Neutrophil	NPEPPS	0.574087	0.153	0.417	0	0	ENSG00000141279
Neutrophil	PRKAR1A	0.572136	0.249	0.62	0	0	ENSG00000108946
Neutrophil	GBP3	0.570016	0.125	0.376	0	0	ENSG00000117226
Neutrophil	AFTPH	0.56872	0.139	0.375	0	0	ENSG00000119844
Neutrophil	PSEN1	0.565855	0.136	0.358	0	0	ENSG00000080815
Neutrophil	ZNFX1	0.564337	0.143	0.394	0	0	ENSG00000124201
Neutrophil	WASHC4	0.563525	0.18	0.473	0	0	ENSG00000136051
Neutrophil	OSTM1	0.562925	0.166	0.447	0	0	ENSG00000081087
Neutrophil	ATXN1	0.56198	0.181	0.469	0	0	ENSG00000124788
Neutrophil	S100A6	0.561688	0.932	0.978	0	0	ENSG00000197956
Neutrophil	DNTTIP2	0.559675	0.144	0.436	0	0	ENSG00000067334
Neutrophil	NIPBL	0.559281	0.22	0.565	0	0	ENSG00000164190
Neutrophil	CREBBP	0.558996	0.147	0.381	0	0	ENSG00000005339
Neutrophil	MALAT1	0.55304	0.997	0.989	0	0	ENSG00000251562
Neutrophil	WSB2	0.552544	0.144	0.376	0	0	ENSG00000176871
Neutrophil	TUBA1A	0.550871	0.205	0.534	0	0	ENSG00000167552
Neutrophil	APBB1IP	0.549007	0.271	0.634	0	0	ENSG00000077420
Neutrophil	XRN1	0.548779	0.176	0.471	0	0	ENSG00000114127
Neutrophil	HLA-B	0.548549	0.977	0.994	0	0	ENSG00000234745
Neutrophil	PTGER4	0.545382	0.151	0.444	0	0	ENSG00000171522
Neutrophil	MSRB2	0.544888	0.139	0.396	0	0	ENSG00000148450
Neutrophil	PSMA3-AS1	0.541645	0.19	0.496	0	0	ENSG00000257621
Neutrophil	OGA	0.540938	0.191	0.504	0	0	ENSG00000198408
Neutrophil	RTF2	0.540465	0.217	0.571	0	0	ENSG00000022277
Neutrophil	MCOLN1	0.539988	0.167	0.415	0	0	ENSG00000090674
Neutrophil	ETV6	0.539304	0.124	0.353	0	0	ENSG00000139083
Neutrophil	CHD2	0.537776	0.154	0.403	0	0	ENSG00000173575
Neutrophil	CCPG1	0.537353	0.221	0.539	0	0	ENSG00000260916
Neutrophil	LACTB	0.537117	0.2	0.481	0	0	ENSG00000103642
Neutrophil	TLE4	0.535196	0.148	0.384	0	0	ENSG00000106829
Neutrophil	ZYX	0.535091	0.254	0.614	0	0	ENSG00000159840
Neutrophil	BRD4	0.534854	0.2	0.552	0	0	ENSG00000141867
Neutrophil	ATP13A3	0.534717	0.137	0.37	0	0	ENSG00000133657
Neutrophil	TSPAN14	0.531421	0.21	0.558	0	0	ENSG00000108219
Neutrophil	BIRC2	0.531091	0.151	0.405	0	0	ENSG00000110330
Neutrophil	CARD8	0.528791	0.161	0.443	0	0	ENSG00000105483
Neutrophil	UBE2H	0.527351	0.134	0.365	0	0	ENSG00000186591
Neutrophil	ZCCHC2	0.527055	0.146	0.411	0	0	ENSG00000141664
Neutrophil	ARL8A	0.525256	0.148	0.418	0	0	ENSG00000143862
Neutrophil	ADAM17	0.524476	0.192	0.505	0	0	ENSG00000151694
Neutrophil	PKN2	0.520631	0.144	0.41	0	0	ENSG00000065243
Neutrophil	ABI1	0.517763	0.176	0.508	0	0	ENSG00000136754
Neutrophil	PNPLA8	0.512693	0.13	0.368	0	0	ENSG00000135241
Neutrophil	GOLGA7	0.508238	0.158	0.457	0	0	ENSG00000147533
Neutrophil	PAPOLA	0.504658	0.28	0.686	0	0	ENSG00000090060
Neutrophil	IRF7	0.498351	0.14	0.387	0	0	ENSG00000185507
Neutrophil	TNFRSF14	0.498249	0.182	0.518	0	0	ENSG00000157873
Neutrophil	FBXL3	0.496898	0.109	0.308	0	0	ENSG00000005812
Neutrophil	FAM45A	0.496025	0.118	0.323	0	0	ENSG00000119979
Neutrophil	B2M	0.49421	1	1	0	0	ENSG00000166710
Neutrophil	MANBA	0.493533	0.121	0.34	0	0	ENSG00000109323
Neutrophil	TYROBP	0.492148	0.936	0.651	0	0	ENSG00000011600
Neutrophil	WDR26	0.49061	0.136	0.408	0	0	ENSG00000162923
Neutrophil	CHMP1B	0.490003	0.126	0.365	0	0	ENSG00000255112
Neutrophil	LCOR	0.489434	0.117	0.334	0	0	ENSG00000196233
Neutrophil	SMG1	0.488949	0.197	0.527	0	0	ENSG00000157106
Neutrophil	ARHGEF2	0.487311	0.108	0.324	0	0	ENSG00000116584
Neutrophil	RALBP1	0.486459	0.234	0.632	0	0	ENSG00000017797
Neutrophil	ATP6V0A1	0.482318	0.106	0.315	0	0	ENSG00000033627
Neutrophil	TMF1	0.481519	0.16	0.48	0	0	ENSG00000144747
Neutrophil	TMOD3	0.479382	0.249	0.632	0	0	ENSG00000138594
Neutrophil	MAP3K11	0.478176	0.108	0.313	0	0	ENSG00000173327
Neutrophil	IQSEC1	0.476965	0.136	0.398	0	0	ENSG00000144711
Neutrophil	CD58	0.47685	0.183	0.524	0	0	ENSG00000116815
Neutrophil	FAR1	0.475222	0.122	0.36	0	0	ENSG00000197601
Neutrophil	GPBP1	0.474655	0.231	0.6	0	0	ENSG00000062194
Neutrophil	RAB5IF	0.474478	0.271	0.657	0	0	ENSG00000101084
Neutrophil	SF3B6	0.474081	0.292	0.714	0	0	ENSG00000115128
Neutrophil	KMT2E	0.473255	0.248	0.635	0	0	ENSG00000005483
Neutrophil	LPP	0.471435	0.153	0.454	0	0	ENSG00000145012
Neutrophil	KDM2A	0.471017	0.139	0.43	0	0	ENSG00000173120
Neutrophil	LPIN2	0.470181	0.189	0.497	0	0	ENSG00000101577
Neutrophil	CASC4	0.469433	0.129	0.384	0	0	ENSG00000166734
Neutrophil	SHISA5	0.468459	0.187	0.533	0	0	ENSG00000164054
Neutrophil	SIPA1	0.465924	0.103	0.303	0	0	ENSG00000213445
Neutrophil	ZNF24	0.464658	0.128	0.414	0	0	ENSG00000172466
Neutrophil	TMEM127	0.464072	0.118	0.362	0	0	ENSG00000135956
Neutrophil	HBP1	0.463431	0.115	0.333	0	0	ENSG00000105856
Neutrophil	DPYD	0.460779	0.145	0.377	0	0	ENSG00000188641
Neutrophil	SRPK1	0.460734	0.115	0.345	0	0	ENSG00000096063
Neutrophil	PCMTD1	0.460604	0.155	0.452	0	0	ENSG00000168300
Neutrophil	POLR2J	0.459914	0.23	0.63	0	0	ENSG00000005075
Neutrophil	DOCK8	0.459459	0.305	0.726	0	0	ENSG00000107099
Neutrophil	MLKL	0.456615	0.096	0.301	0	0	ENSG00000168404
Neutrophil	CD300LF	0.455906	0.127	0.348	0	0	ENSG00000186074
Neutrophil	CHMP3	0.45444	0.205	0.553	0	0	ENSG00000115561
Neutrophil	PPP1R12A	0.453138	0.256	0.644	0	0	ENSG00000058272
Neutrophil	ZNF207	0.45228	0.27	0.694	0	0	ENSG00000010244
Neutrophil	RAD23B	0.451636	0.173	0.516	0	0	ENSG00000119318
Neutrophil	PPP1R10	0.450915	0.136	0.402	0	0	ENSG00000204569
Neutrophil	RAB10	0.449273	0.251	0.629	0	0	ENSG00000084733
Neutrophil	YTHDF3	0.448619	0.109	0.327	0	0	ENSG00000185728
Neutrophil	UBR2	0.444017	0.121	0.364	0	0	ENSG00000024048
Neutrophil	USP8	0.443161	0.169	0.533	0	0	ENSG00000138592
Neutrophil	CASP1	0.442943	0.215	0.595	0	0	ENSG00000137752
Neutrophil	ZNF292	0.442126	0.14	0.419	0	0	ENSG00000188994
Neutrophil	CYSLTR1	0.440307	0.099	0.299	0	0	ENSG00000173198
Neutrophil	SYF2	0.437939	0.294	0.734	0	0	ENSG00000117614
Neutrophil	TLK1	0.43595	0.148	0.46	0	0	ENSG00000198586
Neutrophil	KPNB1	0.435633	0.229	0.632	0	0	ENSG00000108424
Neutrophil	SQOR	0.43435	0.221	0.593	0	0	ENSG00000137767
Neutrophil	MAPK1	0.43254	0.172	0.529	0	0	ENSG00000100030
Neutrophil	CCNDBP1	0.432163	0.172	0.52	0	0	ENSG00000166946
Neutrophil	MTMR6	0.431487	0.113	0.372	0	0	ENSG00000139505
Neutrophil	MBP	0.430058	0.232	0.626	0	0	ENSG00000197971
Neutrophil	ZMIZ1	0.430036	0.114	0.344	0	0	ENSG00000108175
Neutrophil	SUPT4H1	0.429322	0.225	0.617	0	0	ENSG00000213246
Neutrophil	PTP4A1	0.428532	0.133	0.41	0	0	ENSG00000112245
Neutrophil	ELOVL5	0.428155	0.128	0.378	0	0	ENSG00000012660
Neutrophil	AFF4	0.42714	0.121	0.411	0	0	ENSG00000072364
Neutrophil	PURB	0.426549	0.093	0.285	0	0	ENSG00000146676
Neutrophil	ARID5A	0.424395	0.121	0.364	0	0	ENSG00000196843
Neutrophil	FGFR1OP2	0.42382	0.199	0.589	0	0	ENSG00000111790
Neutrophil	MKLN1	0.42299	0.101	0.317	0	0	ENSG00000128585
Neutrophil	DCP2	0.42282	0.147	0.472	0	0	ENSG00000172795
Neutrophil	ATP11B	0.422695	0.111	0.326	0	0	ENSG00000058063
Neutrophil	ROCK1	0.42116	0.293	0.707	0	0	ENSG00000067900
Neutrophil	PPP2R2A	0.420936	0.126	0.405	0	0	ENSG00000221914
Neutrophil	AKIRIN1	0.418931	0.143	0.442	0	0	ENSG00000174574
Neutrophil	CWC25	0.418102	0.112	0.347	0	0	ENSG00000273559
Neutrophil	EML4	0.417822	0.292	0.703	0	0	ENSG00000143924
Neutrophil	MORC3	0.416753	0.134	0.414	0	0	ENSG00000159256
Neutrophil	HLA-A	0.415982	0.917	0.99	0	0	ENSG00000206503
Neutrophil	RNF11	0.414533	0.1	0.303	0	0	ENSG00000123091
Neutrophil	FAM91A1	0.414396	0.112	0.353	0	0	ENSG00000176853
Neutrophil	GNB2	0.41369	0.299	0.693	0	0	ENSG00000172354
Neutrophil	YY1	0.413436	0.246	0.67	0	0	ENSG00000100811
Neutrophil	TPD52L2	0.412099	0.093	0.291	0	0	ENSG00000101150
Neutrophil	KIF1B	0.412022	0.086	0.261	0	0	ENSG00000054523
Neutrophil	AP3S1	0.410453	0.165	0.487	0	0	ENSG00000177879
Neutrophil	NEK7	0.409486	0.1	0.303	0	0	ENSG00000151414
Neutrophil	FERMT3	0.409377	0.234	0.634	0	0	ENSG00000149781
Neutrophil	ATP11A	0.409337	0.086	0.284	0	0	ENSG00000068650
Neutrophil	APC	0.407728	0.1	0.335	0	0	ENSG00000134982
Neutrophil	JARID2	0.407532	0.099	0.291	0	0	ENSG00000008083
Neutrophil	MOSPD2	0.406666	0.107	0.343	0	0	ENSG00000130150
Neutrophil	AGFG1	0.406424	0.148	0.478	0	0	ENSG00000173744
Neutrophil	GPCPD1	0.406079	0.225	0.547	0	0	ENSG00000125772
Neutrophil	KIAA0232	0.405052	0.084	0.285	0	0	ENSG00000170871
Neutrophil	CSNK1D	0.404861	0.122	0.42	0	0	ENSG00000141551
Neutrophil	RHOT1	0.404044	0.105	0.351	0	0	ENSG00000126858
Neutrophil	ORAI3	0.403695	0.089	0.288	0	0	ENSG00000175938
Neutrophil	PTK2B	0.403259	0.132	0.427	0	0	ENSG00000120899
Neutrophil	ITCH	0.40264	0.103	0.323	0	0	ENSG00000078747
Neutrophil	GTF2A1	0.401234	0.094	0.296	0	0	ENSG00000165417
Neutrophil	RAB2A	0.40121	0.25	0.667	0	0	ENSG00000104388
Neutrophil	BROX	0.401044	0.132	0.43	0	0	ENSG00000162819
Neutrophil	BCL10	0.400606	0.108	0.355	0	0	ENSG00000142867
Neutrophil	TRIM21	0.398108	0.095	0.285	0	0	ENSG00000132109
Neutrophil	SFT2D1	0.397859	0.244	0.629	0	0	ENSG00000198818
Neutrophil	ADAM10	0.395624	0.188	0.541	0	0	ENSG00000137845
Neutrophil	ABHD2	0.392735	0.141	0.422	0	0	ENSG00000140526
Neutrophil	STXBP3	0.392407	0.121	0.418	0	0	ENSG00000116266
Neutrophil	BNIP3L	0.392328	0.171	0.498	0	0	ENSG00000104765
Neutrophil	YIPF3	0.391948	0.133	0.454	0	0	ENSG00000137207
Neutrophil	CCDC88B	0.390808	0.09	0.281	0	0	ENSG00000168071
Neutrophil	CD82	0.390392	0.139	0.412	0	0	ENSG00000085117
Neutrophil	NAPA	0.389896	0.163	0.511	0	0	ENSG00000105402
Neutrophil	MED13	0.389284	0.124	0.419	0	0	ENSG00000108510
Neutrophil	LASP1	0.388427	0.165	0.517	0	0	ENSG00000002834
Neutrophil	EHBP1L1	0.388253	0.134	0.445	0	0	ENSG00000173442
Neutrophil	VEZF1	0.388002	0.1	0.329	0	0	ENSG00000136451
Neutrophil	RASA2	0.386592	0.118	0.346	0	0	ENSG00000155903
Neutrophil	TMEM167B	0.386211	0.094	0.302	0	0	ENSG00000215717
Neutrophil	NCOA4	0.385432	0.181	0.565	0	0	ENSG00000266412
Neutrophil	MID1IP1	0.384314	0.097	0.319	0	0	ENSG00000165175
Neutrophil	AGO3	0.384028	0.102	0.353	0	0	ENSG00000126070
Neutrophil	ITGA5	0.383039	0.094	0.323	0	0	ENSG00000161638
Neutrophil	DPH3	0.381592	0.146	0.46	0	0	ENSG00000154813
Neutrophil	CBL	0.380691	0.124	0.422	0	0	ENSG00000110395
Neutrophil	UBL3	0.379808	0.13	0.451	0	0	ENSG00000122042
Neutrophil	RAB1A	0.378824	0.212	0.591	0	0	ENSG00000138069
Neutrophil	RLIM	0.378656	0.082	0.256	0	0	ENSG00000131263
Neutrophil	RBCK1	0.378499	0.164	0.51	0	0	ENSG00000125826
Neutrophil	POLR2A	0.376161	0.134	0.446	0	0	ENSG00000181222
Neutrophil	FAM217B	0.376089	0.075	0.241	0	0	ENSG00000196227
Neutrophil	SETX	0.37495	0.188	0.57	0	0	ENSG00000107290
Neutrophil	GABARAPL1	0.374945	0.138	0.408	0	0	ENSG00000139112
Neutrophil	MED28	0.374642	0.148	0.479	0	0	ENSG00000118579
Neutrophil	ANKRD44	0.374229	0.172	0.477	0	0	ENSG00000065413
Neutrophil	ZNF217	0.371837	0.114	0.415	0	0	ENSG00000171940
Neutrophil	SRA1	0.371721	0.131	0.435	0	0	ENSG00000213523
Neutrophil	HERC4	0.36868	0.127	0.422	0	0	ENSG00000148634
Neutrophil	TMUB2	0.368591	0.08	0.254	0	0	ENSG00000168591
Neutrophil	VAPA	0.368534	0.315	0.747	0	0	ENSG00000101558
Neutrophil	ADPGK	0.368298	0.158	0.508	0	0	ENSG00000159322
Neutrophil	TBK1	0.36727	0.096	0.312	0	0	ENSG00000183735
Neutrophil	RIOK3	0.366485	0.144	0.485	0	0	ENSG00000101782
Neutrophil	CTBP2	0.365385	0.089	0.296	0	0	ENSG00000175029
Neutrophil	TAOK1	0.364041	0.135	0.479	0	0	ENSG00000160551
Neutrophil	DDX60	0.363847	0.098	0.323	0	0	ENSG00000137628
Neutrophil	ANAPC13	0.363542	0.105	0.363	0	0	ENSG00000129055
Neutrophil	PIK3CA	0.362183	0.076	0.247	0	0	ENSG00000121879
Neutrophil	GYG1	0.361639	0.123	0.457	0	0	ENSG00000163754
Neutrophil	MICU1	0.361203	0.113	0.365	0	0	ENSG00000107745
Neutrophil	HTATIP2	0.360097	0.155	0.489	0	0	ENSG00000109854
Neutrophil	VAV1	0.358949	0.093	0.334	0	0	ENSG00000141968
Neutrophil	PML	0.358581	0.089	0.31	0	0	ENSG00000140464
Neutrophil	UBR4	0.358054	0.121	0.383	0	0	ENSG00000127481
Neutrophil	RNF10	0.357948	0.12	0.419	0	0	ENSG00000022840
Neutrophil	TMEM60	0.354491	0.109	0.362	0	0	ENSG00000135211
Neutrophil	SMCO4	0.354221	0.171	0.518	0	0	ENSG00000166002
Neutrophil	RAB18	0.353783	0.142	0.491	0	0	ENSG00000099246
Neutrophil	EDEM3	0.35377	0.088	0.318	0	0	ENSG00000116406
Neutrophil	NT5C3A	0.35333	0.118	0.434	0	0	ENSG00000122643
Neutrophil	ATG12	0.352329	0.156	0.496	0	0	ENSG00000145782
Neutrophil	EIF4G3	0.352115	0.111	0.363	0	0	ENSG00000075151
Neutrophil	NLRC4	0.350017	0.068	0.228	0	0	ENSG00000091106
Neutrophil	MLF2	0.349311	0.158	0.527	0	0	ENSG00000089693
Neutrophil	USF2	0.34837	0.176	0.573	0	0	ENSG00000105698
Neutrophil	GATAD2A	0.346347	0.095	0.334	0	0	ENSG00000167491
Neutrophil	CMIP	0.345682	0.137	0.467	0	0	ENSG00000153815
Neutrophil	HIPK3	0.345151	0.107	0.37	0	0	ENSG00000110422
Neutrophil	SPPL2A	0.344833	0.199	0.603	0	0	ENSG00000138600
Neutrophil	KIAA1109	0.344632	0.104	0.362	0	0	ENSG00000138688
Neutrophil	APH1B	0.344403	0.097	0.314	0	0	ENSG00000138613
Neutrophil	RBM23	0.341247	0.109	0.39	0	0	ENSG00000100461
Neutrophil	TBC1D2	0.340874	0.076	0.241	0	0	ENSG00000095383
Neutrophil	PCF11	0.340761	0.121	0.422	0	0	ENSG00000165494
Neutrophil	YME1L1	0.340716	0.178	0.564	0	0	ENSG00000136758
Neutrophil	NUFIP2	0.340546	0.18	0.576	0	0	ENSG00000108256
Neutrophil	MARF1	0.339845	0.096	0.322	0	0	ENSG00000166783
Neutrophil	PPP4C	0.338898	0.202	0.612	0	0	ENSG00000149923
Neutrophil	ACOX1	0.338181	0.091	0.352	0	0	ENSG00000161533
Neutrophil	TOR1AIP1	0.336186	0.114	0.419	0	0	ENSG00000143337
Neutrophil	B4GALT1	0.335706	0.128	0.436	0	0	ENSG00000086062
Neutrophil	ATP6V1E1	0.334714	0.233	0.65	0	0	ENSG00000131100
Neutrophil	CCDC186	0.333887	0.111	0.365	0	0	ENSG00000165813
Neutrophil	UBE2E1	0.332486	0.093	0.345	0	0	ENSG00000170142
Neutrophil	SEL1L	0.332265	0.156	0.512	0	0	ENSG00000071537
Neutrophil	MAP3K8	0.331885	0.102	0.334	0	0	ENSG00000107968
Neutrophil	PECAM1	0.331428	0.166	0.45	0	0	ENSG00000261371
Neutrophil	PRDX5	0.330045	0.34	0.777	0	0	ENSG00000126432
Neutrophil	BICD2	0.328727	0.078	0.302	0	0	ENSG00000185963
Neutrophil	TMEM70	0.328693	0.125	0.43	0	0	ENSG00000175606
Neutrophil	MSL3	0.327447	0.114	0.437	0	0	ENSG00000005302
Neutrophil	MARK2	0.327268	0.091	0.323	0	0	ENSG00000072518
Neutrophil	C6orf62	0.325633	0.237	0.661	0	0	ENSG00000112308
Neutrophil	USB1	0.325223	0.079	0.283	0	0	ENSG00000103005
Neutrophil	ZC3HAV1	0.324956	0.136	0.493	0	0	ENSG00000105939
Neutrophil	RPS6KA1	0.324759	0.136	0.487	0	0	ENSG00000117676
Neutrophil	COQ10B	0.324496	0.103	0.363	0	0	ENSG00000115520
Neutrophil	TRIM56	0.323989	0.144	0.468	0	0	ENSG00000169871
Neutrophil	STAM2	0.321903	0.073	0.256	0	0	ENSG00000115145
Neutrophil	SLU7	0.321326	0.131	0.479	0	0	ENSG00000164609
Neutrophil	MAPKAPK2	0.321227	0.109	0.387	0	0	ENSG00000162889
Neutrophil	SELPLG	0.321084	0.203	0.624	0	0	ENSG00000110876
Neutrophil	USP4	0.32098	0.084	0.316	0	0	ENSG00000114316
Neutrophil	GATAD2B	0.320929	0.078	0.26	0	0	ENSG00000143614
Neutrophil	CUL3	0.320037	0.116	0.429	0	0	ENSG00000036257
Neutrophil	CNPY3	0.319605	0.176	0.559	0	0	ENSG00000137161
Neutrophil	CDS2	0.318194	0.087	0.313	0	0	ENSG00000101290
Neutrophil	SLC3A2	0.317819	0.186	0.602	0	0	ENSG00000168003
Neutrophil	MAFG	0.316547	0.075	0.253	0	0	ENSG00000197063
Neutrophil	SH3BP2	0.316479	0.101	0.376	0	0	ENSG00000087266
Neutrophil	HEBP2	0.316132	0.164	0.536	0	0	ENSG00000051620
Neutrophil	TCIRG1	0.31555	0.158	0.501	0	0	ENSG00000110719
Neutrophil	TMEM8A	0.315252	0.082	0.269	0	0	ENSG00000129925
Neutrophil	CLK1	0.314693	0.11	0.363	0	0	ENSG00000013441
Neutrophil	CHPT1	0.314668	0.078	0.294	0	0	ENSG00000111666
Neutrophil	RASGRP2	0.313727	0.096	0.34	0	0	ENSG00000068831
Neutrophil	RAMMET	0.311655	0.12	0.424	0	0	ENSG00000169612
Neutrophil	CASC3	0.311622	0.081	0.277	0	0	ENSG00000108349
Neutrophil	VAMP5	0.310835	0.172	0.486	0	0	ENSG00000168899
Neutrophil	ARAP2	0.310182	0.103	0.321	0	0	ENSG00000047365
Neutrophil	TGFBR2	0.309663	0.156	0.543	0	0	ENSG00000163513
Neutrophil	SH3BP5	0.309274	0.133	0.449	0	0	ENSG00000131370
Neutrophil	DPEP2	0.30923	0.092	0.277	0	0	ENSG00000167261
Neutrophil	PTP4A2	0.309155	0.319	0.777	0	0	ENSG00000184007
Neutrophil	HM13	0.308639	0.176	0.535	0	0	ENSG00000101294
Neutrophil	MYO9B	0.308517	0.155	0.522	0	0	ENSG00000099331
Neutrophil	ATG7	0.308417	0.083	0.31	0	0	ENSG00000197548
Neutrophil	ARFIP1	0.307838	0.067	0.253	0	0	ENSG00000164144
Neutrophil	SSFA2	0.307503	0.083	0.302	0	0	ENSG00000138434
Neutrophil	MBD4	0.306956	0.123	0.483	0	0	ENSG00000129071
Neutrophil	PRELID1	0.306454	0.365	0.81	0	0	ENSG00000169230
Neutrophil	THEMIS2	0.305921	0.153	0.455	0	0	ENSG00000130775
Neutrophil	RCOR1	0.305256	0.078	0.315	0	0	ENSG00000089902
Neutrophil	YAF2	0.304806	0.096	0.356	0	0	ENSG00000015153
Neutrophil	BLOC1S6	0.304017	0.116	0.44	0	0	ENSG00000104164
Neutrophil	STAT6	0.303386	0.1	0.366	0	0	ENSG00000166888
Neutrophil	PSMB8-AS1	0.303243	0.111	0.349	0	0	ENSG00000204261
Neutrophil	PLEKHB2	0.302455	0.177	0.56	0	0	ENSG00000115762
Neutrophil	DEDD2	0.30162	0.093	0.331	0	0	ENSG00000160570
Neutrophil	GMIP	0.298404	0.078	0.307	0	0	ENSG00000089639
Neutrophil	TSC22D4	0.298005	0.11	0.403	0	0	ENSG00000166925
Neutrophil	CLCN7	0.296471	0.072	0.245	0	0	ENSG00000103249
Neutrophil	GRK2	0.295496	0.154	0.542	0	0	ENSG00000173020
Neutrophil	UBN1	0.294337	0.104	0.407	0	0	ENSG00000118900
Neutrophil	NUB1	0.294201	0.154	0.522	0	0	ENSG00000013374
Neutrophil	TBL1XR1	0.293604	0.152	0.513	0	0	ENSG00000177565
Neutrophil	WASHC2C	0.293232	0.074	0.272	0	0	ENSG00000172661
Neutrophil	RAD21	0.291757	0.211	0.607	0	0	ENSG00000164754
Neutrophil	PPP4R1	0.291686	0.061	0.216	0	0	ENSG00000154845
Neutrophil	MKNK2	0.291648	0.086	0.332	0	0	ENSG00000099875
Neutrophil	NUP98	0.290993	0.082	0.292	0	0	ENSG00000110713
Neutrophil	PAFAH1B1	0.290818	0.162	0.554	0	0	ENSG00000007168
Neutrophil	JAK2	0.28994	0.072	0.264	0	0	ENSG00000096968
Neutrophil	PPT1	0.289516	0.286	0.641	0	0	ENSG00000131238
Neutrophil	SUZ12	0.287742	0.127	0.46	0	0	ENSG00000178691
Neutrophil	FMR1	0.28739	0.083	0.314	0	0	ENSG00000102081
Neutrophil	GSAP	0.286943	0.093	0.345	0	0	ENSG00000186088
Neutrophil	IKBIP	0.286931	0.07	0.28	0	0	ENSG00000166130
Neutrophil	SMNDC1	0.286025	0.114	0.412	0	0	ENSG00000119953
Neutrophil	ACOT9	0.285795	0.09	0.356	0	0	ENSG00000123130
Neutrophil	AMDHD2	0.284239	0.071	0.238	0	0	ENSG00000162066
Neutrophil	TRMT1	0.284221	0.06	0.22	0	0	ENSG00000104907
Neutrophil	SNAPC1	0.281966	0.026	0.154	0	0	ENSG00000023608
Neutrophil	TRAFD1	0.281475	0.076	0.266	0	0	ENSG00000135148
Neutrophil	ARIH1	0.280989	0.087	0.333	0	0	ENSG00000166233
Neutrophil	PHF11	0.280877	0.153	0.517	0	0	ENSG00000136147
Neutrophil	MMP24OS	0.28076	0.15	0.506	0	0	ENSG00000126005
Neutrophil	TM9SF2	0.280479	0.156	0.559	0	0	ENSG00000125304
Neutrophil	TAF12	0.280465	0.116	0.424	0	0	ENSG00000120656
Neutrophil	NBR1	0.280218	0.094	0.387	0	0	ENSG00000188554
Neutrophil	MGA	0.279774	0.073	0.261	0	0	ENSG00000174197
Neutrophil	ELL2	0.279439	0.085	0.309	0	0	ENSG00000118985
Neutrophil	STK10	0.278591	0.131	0.447	0	0	ENSG00000072786
Neutrophil	CUX1	0.278121	0.071	0.295	0	0	ENSG00000257923
Neutrophil	RNF169	0.277759	0.071	0.257	0	0	ENSG00000166439
Neutrophil	SPAST	0.277129	0.064	0.252	0	0	ENSG00000021574
Neutrophil	GALNT7	0.277049	0.059	0.214	0	0	ENSG00000109586
Neutrophil	CHMP4B	0.276614	0.155	0.541	0	0	ENSG00000101421
Neutrophil	ATP6AP1	0.276251	0.224	0.589	0	0	ENSG00000071553
Neutrophil	MIA2	0.275301	0.103	0.394	0	0	ENSG00000150527
Neutrophil	ARRDC4	0.274489	0.09	0.302	0	0	ENSG00000140450
Neutrophil	NPTN	0.27413	0.16	0.503	0	0	ENSG00000156642
Neutrophil	POU2F1	0.273947	0.058	0.211	0	0	ENSG00000143190
Neutrophil	TMEM33	0.27276	0.133	0.481	0	0	ENSG00000109133
Neutrophil	CYTIP	0.272754	0.2	0.545	0	0	ENSG00000115165
Neutrophil	CHURC1	0.271789	0.244	0.725	0	0	ENSG00000258289
Neutrophil	DNAJC5	0.27003	0.072	0.285	0	0	ENSG00000101152
Neutrophil	FLI1	0.269301	0.092	0.365	0	0	ENSG00000151702
Neutrophil	USP9X	0.269251	0.112	0.435	0	0	ENSG00000124486
Neutrophil	SAFB	0.267823	0.091	0.372	0	0	ENSG00000160633
Neutrophil	HSDL2	0.267593	0.074	0.299	0	0	ENSG00000119471
Neutrophil	RNF166	0.266686	0.11	0.404	0	0	ENSG00000158717
Neutrophil	BBIP1	0.266301	0.072	0.268	0	0	ENSG00000214413
Neutrophil	BCL2L1	0.265806	0.079	0.32	0	0	ENSG00000171552
Neutrophil	ZNF106	0.265561	0.147	0.552	0	0	ENSG00000103994
Neutrophil	CHFR	0.264825	0.071	0.282	0	0	ENSG00000072609
Neutrophil	GNB4	0.264632	0.109	0.37	0	0	ENSG00000114450
Neutrophil	RAPGEF2	0.264134	0.058	0.209	0	0	ENSG00000109756
Neutrophil	WNK1	0.264063	0.223	0.66	0	0	ENSG00000060237
Neutrophil	MDM4	0.263789	0.137	0.461	0	0	ENSG00000198625
Neutrophil	FBRS	0.263096	0.069	0.25	0	0	ENSG00000156860
Neutrophil	GTF2I	0.26287	0.181	0.618	0	0	ENSG00000263001
Neutrophil	MPPE1	0.262183	0.069	0.243	0	0	ENSG00000154889
Neutrophil	SDF2	0.261785	0.11	0.426	0	0	ENSG00000132581
Neutrophil	RRM2B	0.261473	0.071	0.276	0	0	ENSG00000048392
Neutrophil	APOL2	0.259994	0.088	0.357	0	0	ENSG00000128335
Neutrophil	MAP7D1	0.259584	0.124	0.486	0	0	ENSG00000116871
Neutrophil	IL2RG	0.259013	0.282	0.64	0	0	ENSG00000147168
Neutrophil	SNX13	0.258791	0.071	0.283	0	0	ENSG00000071189
Neutrophil	GTF2B	0.258043	0.111	0.441	0	0	ENSG00000137947
Neutrophil	CHST11	0.257718	0.1	0.36	0	0	ENSG00000171310
Neutrophil	STK17B	0.256532	0.285	0.638	0	0	ENSG00000081320
Neutrophil	PLXDC2	0.256439	0.173	0.459	0	0	ENSG00000120594
Neutrophil	TPST2	0.255598	0.092	0.393	0	0	ENSG00000128294
Neutrophil	CELF1	0.255487	0.157	0.554	0	0	ENSG00000149187
Neutrophil	FKBP15	0.254219	0.138	0.473	0	0	ENSG00000119321
Neutrophil	TBC1D15	0.253145	0.097	0.387	0	0	ENSG00000121749
Neutrophil	DDAH2	0.252386	0.157	0.492	0	0	ENSG00000213722
Neutrophil	PIKFYVE	0.25083	0.061	0.22	0	0	ENSG00000115020
Neutrophil	TOR1AIP2	0.250318	0.098	0.388	0	0	ENSG00000169905
Neutrophil	KLHL24	0.431173	0.102	0.288	4.54102e-307	1.52297e-302	ENSG00000114796
Neutrophil	BRAF	0.347814	0.08	0.248	6.51063e-307	2.18354e-302	ENSG00000157764
Neutrophil	PIAS1	0.734797	0.209	0.498	6.58155e-307	2.20732e-302	ENSG00000033800
Neutrophil	CARD8-AS1	0.370924	0.077	0.243	1.41629e-306	4.74994e-302	ENSG00000268001
Neutrophil	ATP5F1E	0.482336	0.899	0.994	1.56685e-306	5.25489e-302	ENSG00000124172
Neutrophil	NCOA2	0.354772	0.081	0.249	1.80921e-306	6.06773e-302	ENSG00000140396
Neutrophil	UBE2J1	0.635304	0.185	0.445	2.92856e-306	9.82182e-302	ENSG00000198833
Neutrophil	PARP9	0.667166	0.234	0.546	1.38578e-305	4.64762e-301	ENSG00000138496
Neutrophil	MYADM	0.357691	0.219	0.498	1.89533e-305	6.35656e-301	ENSG00000179820
Neutrophil	ANKRD22	1.23704	0.157	0.065	5.72879e-305	1.92132e-300	ENSG00000152766
Neutrophil	CCDC93	0.349751	0.076	0.239	7.30362e-305	2.44949e-300	ENSG00000125633
Neutrophil	SLK	0.619572	0.169	0.413	2.29632e-304	7.70141e-300	ENSG00000065613
Neutrophil	RERE	0.356797	0.076	0.24	1.92354e-303	6.45116e-299	ENSG00000142599
Neutrophil	SAMD4B	0.392263	0.082	0.251	2.83192e-303	9.49771e-299	ENSG00000179134
Neutrophil	FAM177A1	0.662312	0.227	0.531	8.05144e-303	2.70029e-298	ENSG00000151327
Neutrophil	DDX59	0.264804	0.059	0.208	5.82628e-301	1.95402e-296	ENSG00000118197
Neutrophil	FAM214B	0.37068	0.068	0.224	5.8855e-299	1.97388e-294	ENSG00000005238
Neutrophil	FHOD1	0.252539	0.048	0.186	7.93554e-299	2.66142e-294	ENSG00000135723
Neutrophil	BMP2K	0.489109	0.117	0.313	2.31523e-298	7.76483e-294	ENSG00000138756
Neutrophil	YPEL5	0.689968	0.198	0.47	7.0945e-298	2.37935e-293	ENSG00000119801
Neutrophil	IFNAR2	0.393491	0.098	0.277	1.17814e-297	3.95125e-293	ENSG00000159110
Neutrophil	MPZL1	0.309368	0.052	0.194	1.82292e-297	6.11371e-293	ENSG00000197965
Neutrophil	PPP1CB	0.572806	0.304	0.69	1.04121e-296	3.49202e-292	ENSG00000213639
Neutrophil	RNF44	0.273363	0.071	0.226	3.41341e-295	1.14479e-290	ENSG00000146083
Neutrophil	RAF1	0.627701	0.129	0.335	1.06581e-294	3.57451e-290	ENSG00000132155
Neutrophil	ELF2	0.638958	0.164	0.401	2.27173e-294	7.61894e-290	ENSG00000109381
Neutrophil	UBALD2	0.469713	0.244	0.549	7.97557e-294	2.67485e-289	ENSG00000185262
Neutrophil	SERPINB1	1.65097	0.559	0.728	1.35348e-293	4.5393e-289	ENSG00000021355
Neutrophil	FAM49B	1.40474	0.55	0.714	8.19942e-292	2.74992e-287	ENSG00000153310
Neutrophil	RNF24	1.36931	0.211	0.113	1.03269e-291	3.46344e-287	ENSG00000101236
Neutrophil	SP3	0.616549	0.15	0.373	2.30177e-291	7.71968e-287	ENSG00000172845
Neutrophil	TMEM120A	0.366888	0.086	0.254	4.68483e-291	1.5712e-286	ENSG00000189077
Neutrophil	DNAJA1	0.441932	0.354	0.776	5.55532e-291	1.86314e-286	ENSG00000086061
Neutrophil	AL445524.1	1.27925	0.194	0.098	7.61551e-291	2.55409e-286	ENSG00000233461
Neutrophil	SP1	0.520686	0.121	0.317	7.55172e-290	2.5327e-285	ENSG00000185591
Neutrophil	AFF1	0.493778	0.121	0.317	2.24553e-289	7.53106e-285	ENSG00000172493
Neutrophil	IFI30	0.423138	0.181	0.419	2.26654e-289	7.60153e-285	ENSG00000216490
Neutrophil	CR1	1.675	0.27	0.176	7.78062e-289	2.60946e-284	ENSG00000203710
Neutrophil	CDK19	0.263531	0.054	0.195	1.29555e-288	4.34502e-284	ENSG00000155111
Neutrophil	DLEU2	0.287376	0.065	0.214	1.42798e-288	4.78917e-284	ENSG00000231607
Neutrophil	PDE4B	2.34429	0.333	0.257	1.71617e-288	5.75569e-284	ENSG00000184588
Neutrophil	ITPR1	0.289696	0.066	0.216	6.98764e-288	2.34351e-283	ENSG00000150995
Neutrophil	CHMP5	0.55317	0.297	0.676	1.0511e-287	3.52517e-283	ENSG00000086065
Neutrophil	DRAM1	0.494252	0.111	0.298	1.51455e-287	5.07949e-283	ENSG00000136048
Neutrophil	NIN	0.728608	0.186	0.442	6.64324e-287	2.22801e-282	ENSG00000100503
Neutrophil	PGS1	1.49801	0.258	0.163	2.28018e-286	7.64727e-282	ENSG00000087157
Neutrophil	MBD5	0.295795	0.07	0.222	1.18593e-285	3.97738e-281	ENSG00000204406
Neutrophil	TPP1	0.487284	0.27	0.605	9.2113e-285	3.08929e-280	ENSG00000166340
Neutrophil	IL3RA	0.343389	0.083	0.244	2.18136e-284	7.31583e-280	ENSG00000185291
Neutrophil	CNEP1R1	0.257158	0.057	0.199	3.55734e-284	1.19306e-279	ENSG00000205423
Neutrophil	RNASE6	0.42442	0.086	0.25	3.65559e-284	1.22601e-279	ENSG00000169413
Neutrophil	AP1AR	0.395434	0.086	0.251	5.99166e-284	2.00948e-279	ENSG00000138660
Neutrophil	MARCH7	0.725968	0.194	0.457	1.17917e-282	3.9547e-278	ENSG00000136536
Neutrophil	USP15	1.65632	0.514	0.625	3.824e-282	1.28249e-277	ENSG00000135655
Neutrophil	FAM174A	0.272223	0.043	0.171	1.70215e-280	5.70865e-276	ENSG00000174132
Neutrophil	CAB39	0.739607	0.22	0.508	4.83829e-280	1.62267e-275	ENSG00000135932
Neutrophil	MAP1LC3B	1.50455	0.549	0.736	8.77085e-280	2.94157e-275	ENSG00000140941
Neutrophil	ZSWIM8	0.305959	0.065	0.212	1.52543e-279	5.116e-275	ENSG00000214655
Neutrophil	GNS	0.522559	0.192	0.447	2.4137e-279	8.09506e-275	ENSG00000135677
Neutrophil	ZNF143	0.273031	0.065	0.21	2.7343e-279	9.17028e-275	ENSG00000166478
Neutrophil	AZIN1	0.645649	0.169	0.405	1.0709e-278	3.59157e-274	ENSG00000155096
Neutrophil	ST3GAL2	0.394779	0.079	0.236	2.68036e-278	8.98939e-274	ENSG00000157350
Neutrophil	GNAI3	0.713204	0.252	0.575	4.74231e-278	1.59047e-273	ENSG00000065135
Neutrophil	REL	0.670852	0.227	0.519	1.13114e-277	3.79362e-273	ENSG00000162924
Neutrophil	RELA	0.584292	0.12	0.311	2.795e-277	9.37387e-273	ENSG00000173039
Neutrophil	MEFV	1.04346	0.143	0.059	3.19821e-276	1.07262e-271	ENSG00000103313
Neutrophil	INSIG1	0.267453	0.073	0.223	3.92184e-276	1.31531e-271	ENSG00000186480
Neutrophil	HHEX	0.352076	0.055	0.192	2.22344e-275	7.45699e-271	ENSG00000152804
Neutrophil	TNRC18	0.446559	0.082	0.24	4.47714e-275	1.50154e-270	ENSG00000182095
Neutrophil	RBP7	0.326393	0.062	0.204	7.45185e-275	2.4992e-270	ENSG00000162444
Neutrophil	GPR84	1.02118	0.105	0.034	1.18838e-274	3.98558e-270	ENSG00000139572
Neutrophil	TPRG1L	0.280344	0.06	0.201	1.3095e-274	4.39182e-270	ENSG00000158109
Neutrophil	KCNE3	0.49706	0.106	0.283	2.52463e-274	8.4671e-270	ENSG00000175538
Neutrophil	RNF138	0.254509	0.053	0.188	2.06035e-273	6.90999e-269	ENSG00000134758
Neutrophil	SLC25A13	0.35971	0.064	0.207	1.70118e-272	5.70542e-268	ENSG00000004864
Neutrophil	CSGALNACT2	0.664512	0.16	0.383	5.9875e-272	2.00809e-267	ENSG00000169826
Neutrophil	ATP6V0D1	0.314084	0.31	0.667	7.9683e-272	2.67241e-267	ENSG00000159720
Neutrophil	ZNF397	0.282627	0.063	0.205	2.61769e-271	8.77922e-267	ENSG00000186812
Neutrophil	STX11	0.613232	0.151	0.367	4.04341e-271	1.35608e-266	ENSG00000135604
Neutrophil	KLF9	0.357402	0.075	0.226	3.77743e-270	1.26688e-265	ENSG00000119138
Neutrophil	KMT2C	0.764942	0.232	0.527	9.77521e-270	3.27841e-265	ENSG00000055609
Neutrophil	HSD17B11	0.515746	0.252	0.561	1.62397e-269	5.44647e-265	ENSG00000198189
Neutrophil	PISD	0.383709	0.069	0.214	2.35736e-269	7.90611e-265	ENSG00000241878
Neutrophil	ZNF276	0.35821	0.083	0.239	3.12411e-269	1.04776e-264	ENSG00000158805
Neutrophil	WWP2	0.368457	0.074	0.225	1.35966e-268	4.56002e-264	ENSG00000198373
Neutrophil	PITPNA	0.668984	0.153	0.37	4.21565e-268	1.41385e-263	ENSG00000174238
Neutrophil	SVIL	0.342895	0.157	0.37	1.565e-267	5.2487e-263	ENSG00000197321
Neutrophil	RGL4	1.39798	0.205	0.112	3.0725e-267	1.03046e-262	ENSG00000159496
Neutrophil	PXK	0.557803	0.112	0.292	5.23341e-267	1.75518e-262	ENSG00000168297
Neutrophil	SCARF1	0.9582	0.118	0.043	1.41155e-266	4.73407e-262	ENSG00000074660
Neutrophil	IP6K1	0.254726	0.052	0.184	5.63485e-266	1.88982e-261	ENSG00000176095
Neutrophil	SNX18	0.585862	0.121	0.308	1.20307e-265	4.03484e-261	ENSG00000178996
Neutrophil	ARL11	0.487543	0.092	0.256	1.53972e-265	5.16392e-261	ENSG00000152213
Neutrophil	P2RY13	1.66738	0.268	0.178	2.82785e-265	9.48403e-261	ENSG00000181631
Neutrophil	AIF1	0.782518	0.67	0.65	4.37191e-265	1.46625e-260	ENSG00000204472
Neutrophil	SDHAF3	0.308824	0.061	0.2	8.92098e-265	2.99192e-260	ENSG00000196636
Neutrophil	SEMA4D	0.552109	0.169	0.395	2.65668e-263	8.90999e-259	ENSG00000187764
Neutrophil	RARA	0.570123	0.143	0.347	2.7583e-263	9.25077e-259	ENSG00000131759
Neutrophil	PIK3CB	0.528357	0.107	0.281	6.98615e-263	2.34302e-258	ENSG00000051382
Neutrophil	RNASEL	0.331602	0.062	0.2	3.69632e-262	1.23967e-257	ENSG00000135828
Neutrophil	MOB3A	0.593665	0.14	0.342	9.14998e-262	3.06872e-257	ENSG00000172081
Neutrophil	TRIM38	0.776873	0.261	0.586	2.08949e-261	7.00772e-257	ENSG00000112343
Neutrophil	GAPT	1.43928	0.205	0.113	2.38046e-261	7.98359e-257	ENSG00000175857
Neutrophil	GBP1	2.17234	0.493	0.561	6.50316e-261	2.18103e-256	ENSG00000117228
Neutrophil	NR3C1	0.728222	0.263	0.585	3.28005e-260	1.10006e-255	ENSG00000113580
Neutrophil	SOS2	0.563821	0.115	0.295	1.22085e-259	4.09449e-255	ENSG00000100485
Neutrophil	PTAR1	0.413765	0.095	0.258	1.55456e-259	5.21369e-255	ENSG00000188647
Neutrophil	PPP3R1	0.559138	0.123	0.309	2.27823e-259	7.64074e-255	ENSG00000221823
Neutrophil	VPS4B	0.751011	0.255	0.572	5.39829e-259	1.81048e-254	ENSG00000119541
Neutrophil	WTAP	0.811241	0.248	0.556	8.01394e-259	2.68772e-254	ENSG00000146457
Neutrophil	SLC11A2	0.465449	0.1	0.267	9.23366e-259	3.09678e-254	ENSG00000110911
Neutrophil	CANT1	0.372369	0.07	0.214	2.1204e-258	7.1114e-254	ENSG00000171302
Neutrophil	HSPBAP1	0.253871	0.053	0.183	1.05159e-257	3.52684e-253	ENSG00000169087
Neutrophil	OSBPL2	0.306412	0.06	0.196	2.22373e-257	7.45796e-253	ENSG00000130703
Neutrophil	SCLT1	0.263082	0.06	0.195	2.34414e-257	7.86178e-253	ENSG00000151466
Neutrophil	MDM2	0.642517	0.185	0.422	1.99915e-256	6.70473e-252	ENSG00000135679
Neutrophil	CHUK	0.27953	0.056	0.187	2.03256e-256	6.8168e-252	ENSG00000213341
Neutrophil	WSB1	1.50359	0.529	0.67	3.29558e-256	1.10527e-251	ENSG00000109046
Neutrophil	NAGK	0.644443	0.236	0.526	1.53583e-255	5.15085e-251	ENSG00000124357
Neutrophil	EPB41	0.443621	0.152	0.356	1.80912e-255	6.06743e-251	ENSG00000159023
Neutrophil	RMND5A	0.381706	0.077	0.224	9.3883e-255	3.14865e-250	ENSG00000153561
Neutrophil	PLAGL1	0.365045	0.08	0.23	1.78077e-254	5.97235e-250	ENSG00000118495
Neutrophil	UBQLN2	0.409233	0.077	0.224	3.81215e-254	1.27852e-249	ENSG00000188021
Neutrophil	TBC1D7	0.31375	0.059	0.191	2.05743e-253	6.9002e-249	ENSG00000145979
Neutrophil	STX6	0.743321	0.162	0.381	4.04664e-253	1.35716e-248	ENSG00000135823
Neutrophil	GNB1	0.54522	0.301	0.665	1.56274e-252	5.24111e-248	ENSG00000078369
Neutrophil	CD164	0.250701	0.378	0.808	4.87683e-252	1.63559e-247	ENSG00000135535
Neutrophil	RGS19	0.652785	0.254	0.567	5.77184e-252	1.93576e-247	ENSG00000171700
Neutrophil	PTPN6	0.510186	0.296	0.646	5.79137e-252	1.94231e-247	ENSG00000111679
Neutrophil	NECAP1	0.435508	0.099	0.262	1.2981e-251	4.35357e-247	ENSG00000089818
Neutrophil	DMXL2	0.649749	0.138	0.333	2.05536e-250	6.89326e-246	ENSG00000104093
Neutrophil	IL1R1	0.962564	0.123	0.048	1.78539e-249	5.98783e-245	ENSG00000115594
Neutrophil	STX7	0.687293	0.228	0.508	2.04749e-249	6.86688e-245	ENSG00000079950
Neutrophil	PPM1A	0.502891	0.111	0.283	2.15595e-248	7.23061e-244	ENSG00000100614
Neutrophil	SHKBP1	0.797548	0.199	0.451	7.77941e-246	2.60906e-241	ENSG00000160410
Neutrophil	SIK3	0.347618	0.072	0.212	1.149e-245	3.85353e-241	ENSG00000160584
Neutrophil	TRIB1	1.67743	0.296	0.221	3.76744e-245	1.26352e-240	ENSG00000173334
Neutrophil	KBTBD2	0.463946	0.092	0.247	9.43875e-245	3.16557e-240	ENSG00000170852
Neutrophil	BST1	0.531451	0.136	0.327	1.21254e-244	4.0666e-240	ENSG00000109743
Neutrophil	LRP10	0.78498	0.22	0.493	1.28689e-244	4.31598e-240	ENSG00000197324
Neutrophil	WIPF2	0.603447	0.127	0.311	1.36113e-244	4.56497e-240	ENSG00000171475
Neutrophil	PATL1	0.50537	0.109	0.277	3.83619e-244	1.28658e-239	ENSG00000166889
Neutrophil	TBXAS1	0.600749	0.164	0.379	6.6923e-243	2.24446e-238	ENSG00000059377
Neutrophil	ADIPOR1	0.731165	0.187	0.424	2.02798e-242	6.80145e-238	ENSG00000159346
Neutrophil	GSR	0.540309	0.117	0.292	3.50247e-242	1.17466e-237	ENSG00000104687
Neutrophil	SLC15A4	0.612756	0.112	0.281	1.43436e-240	4.81056e-236	ENSG00000139370
Neutrophil	PLEKHO2	0.665005	0.149	0.35	5.43652e-240	1.8233e-235	ENSG00000241839
Neutrophil	USP3	0.816917	0.222	0.492	2.88943e-239	9.69057e-235	ENSG00000140455
Neutrophil	SMIM29	0.475989	0.127	0.307	3.2135e-239	1.07774e-234	ENSG00000186577
Neutrophil	JMJD1C	0.773761	0.251	0.553	5.68192e-239	1.9056e-234	ENSG00000171988
Neutrophil	ORAI2	0.715797	0.159	0.368	3.01702e-238	1.01185e-233	ENSG00000160991
Neutrophil	KIF13A	0.358537	0.062	0.192	3.76172e-238	1.26161e-233	ENSG00000137177
Neutrophil	UBAP1	0.36418	0.071	0.208	4.97173e-238	1.66742e-233	ENSG00000165006
Neutrophil	SLC44A2	0.370039	0.086	0.233	3.46248e-236	1.16125e-231	ENSG00000129353
Neutrophil	PPP3CA	0.683276	0.186	0.417	3.61039e-236	1.21085e-231	ENSG00000138814
Neutrophil	GPR65	0.746156	0.215	0.475	3.99911e-236	1.34122e-231	ENSG00000140030
Neutrophil	RAP2C	0.605169	0.136	0.324	5.26562e-236	1.76598e-231	ENSG00000123728
Neutrophil	C21orf91	0.361124	0.084	0.229	1.1428e-234	3.83273e-230	ENSG00000154642
Neutrophil	SLC20A1	0.606105	0.142	0.333	2.41673e-234	8.10523e-230	ENSG00000144136
Neutrophil	GRINA	1.34329	0.479	0.541	1.80565e-232	6.0558e-228	ENSG00000178719
Neutrophil	PIK3CD	0.349806	0.085	0.23	3.38092e-232	1.13389e-227	ENSG00000171608
Neutrophil	SMIM27	0.387977	0.099	0.253	5.84505e-232	1.96031e-227	ENSG00000235453
Neutrophil	MSL2	0.352257	0.072	0.206	1.74542e-231	5.85378e-227	ENSG00000174579
Neutrophil	SNAP23	0.736378	0.19	0.424	2.27517e-231	7.63047e-227	ENSG00000092531
Neutrophil	USF3	0.403095	0.083	0.226	2.67844e-231	8.98294e-227	ENSG00000176542
Neutrophil	ITGB2	0.264173	0.398	0.811	3.71425e-230	1.24569e-225	ENSG00000160255
Neutrophil	PACSIN2	0.448234	0.086	0.231	1.30476e-227	4.37592e-223	ENSG00000100266
Neutrophil	AVL9	0.488209	0.1	0.254	1.56116e-227	5.23582e-223	ENSG00000105778
Neutrophil	HECA	0.692136	0.167	0.378	4.60605e-227	1.54478e-222	ENSG00000112406
Neutrophil	CD93	1.20252	0.171	0.088	5.68387e-227	1.90626e-222	ENSG00000125810
Neutrophil	BTN2A1	0.370336	0.075	0.211	2.68158e-226	8.99349e-222	ENSG00000112763
Neutrophil	ZFAND3	0.592845	0.124	0.298	9.13056e-226	3.06221e-221	ENSG00000156639
Neutrophil	RELT	0.415283	0.077	0.214	9.49159e-225	3.18329e-220	ENSG00000054967
Neutrophil	TPM4	0.720298	0.332	0.709	1.01674e-224	3.40995e-220	ENSG00000167460
Neutrophil	MAML2	0.763558	0.161	0.365	1.30946e-224	4.39167e-220	ENSG00000184384
Neutrophil	IRF9	0.349246	0.079	0.216	5.12332e-224	1.71826e-219	ENSG00000213928
Neutrophil	KDM3A	0.265666	0.055	0.174	1.66056e-223	5.56917e-219	ENSG00000115548
Neutrophil	HMGCR	0.37338	0.071	0.202	2.48746e-223	8.34244e-219	ENSG00000113161
Neutrophil	RC3H1	0.633635	0.15	0.344	2.23382e-222	7.49179e-218	ENSG00000135870
Neutrophil	FAM200B	0.753031	0.2	0.44	2.33046e-222	7.81591e-218	ENSG00000237765
Neutrophil	RAB27A	0.513033	0.196	0.423	2.16901e-221	7.27442e-217	ENSG00000069974
Neutrophil	MTRNR2L8	1.15344	0.491	0.489	3.005e-221	1.00782e-216	ENSG00000255823
Neutrophil	CKLF	1.01247	0.626	0.857	6.51033e-221	2.18344e-216	ENSG00000217555
Neutrophil	PLCG2	0.510615	0.181	0.393	1.08064e-220	3.62425e-216	ENSG00000197943
Neutrophil	RHOQ	0.644885	0.189	0.416	2.44295e-220	8.19317e-216	ENSG00000119729
Neutrophil	NDEL1	0.358466	0.067	0.194	1.13253e-219	3.79826e-215	ENSG00000166579
Neutrophil	FKBP5	0.475133	0.283	0.576	1.65494e-219	5.55034e-215	ENSG00000096060
Neutrophil	TM6SF1	0.587657	0.128	0.302	2.08691e-218	6.99909e-214	ENSG00000136404
Neutrophil	GCLM	0.60931	0.097	0.245	4.01886e-218	1.34784e-213	ENSG00000023909
Neutrophil	HSD17B4	0.935829	0.188	0.415	5.17268e-218	1.73481e-213	ENSG00000133835
Neutrophil	HSBP1	0.552325	0.317	0.679	2.62e-217	8.78697e-213	ENSG00000230989
Neutrophil	ARL8B	0.810511	0.23	0.499	2.87174e-217	9.63125e-213	ENSG00000134108
Neutrophil	RLF	0.338752	0.068	0.194	1.23389e-216	4.13823e-212	ENSG00000117000
Neutrophil	GNPDA1	0.707478	0.172	0.382	2.08194e-216	6.98241e-212	ENSG00000113552
Neutrophil	JAK1	0.517045	0.341	0.71	1.17203e-215	3.93076e-211	ENSG00000162434
Neutrophil	ZDHHC20	0.703551	0.183	0.404	1.89655e-215	6.36064e-211	ENSG00000180776
Neutrophil	UHRF1BP1L	0.487328	0.087	0.227	3.33721e-214	1.11924e-209	ENSG00000111647
Neutrophil	MTRNR2L1	1.92027	0.138	0.064	8.83739e-214	2.96389e-209	ENSG00000256618
Neutrophil	FCGR1A	0.630705	0.221	0.467	1.04532e-213	3.50581e-209	ENSG00000150337
Neutrophil	NOTCH2	0.584934	0.119	0.283	1.58981e-213	5.33189e-209	ENSG00000134250
Neutrophil	KLF10	0.646489	0.123	0.289	5.93353e-213	1.98999e-208	ENSG00000155090
Neutrophil	CCR1	1.70703	0.406	0.401	2.80162e-211	9.39608e-207	ENSG00000163823
Neutrophil	ARID4B	0.753402	0.281	0.597	2.83898e-211	9.52137e-207	ENSG00000054267
Neutrophil	JAK3	0.346473	0.095	0.24	5.68634e-211	1.90708e-206	ENSG00000105639
Neutrophil	CD83	0.666743	0.15	0.336	3.88479e-210	1.30288e-205	ENSG00000112149
Neutrophil	OSGIN2	0.506709	0.094	0.238	3.50669e-209	1.17608e-204	ENSG00000164823
Neutrophil	STK3	0.28743	0.055	0.169	4.37369e-208	1.46685e-203	ENSG00000104375
Neutrophil	NDE1	0.275777	0.055	0.169	5.43519e-208	1.82286e-203	ENSG00000072864
Neutrophil	CD14	1.40368	0.431	0.425	5.50124e-208	1.84501e-203	ENSG00000170458
Neutrophil	PRRG4	0.300456	0.042	0.146	6.72332e-208	2.25487e-203	ENSG00000135378
Neutrophil	ASAP1	0.741372	0.201	0.435	1.72811e-207	5.79573e-203	ENSG00000153317
Neutrophil	ARHGAP25	0.730207	0.185	0.401	4.65078e-207	1.55978e-202	ENSG00000163219
Neutrophil	MKNK1	0.835192	0.203	0.439	1.7642e-206	5.91676e-202	ENSG00000079277
Neutrophil	CHD7	0.368666	0.074	0.201	3.96065e-206	1.32832e-201	ENSG00000171316
Neutrophil	SUSD6	0.670416	0.144	0.325	4.61381e-206	1.54738e-201	ENSG00000100647
Neutrophil	ARL6IP5	0.385765	0.42	0.855	7.25118e-206	2.4319e-201	ENSG00000144746
Neutrophil	HNRNPH2	0.773785	0.2	0.432	8.01224e-206	2.68715e-201	ENSG00000126945
Neutrophil	RASSF2	1.43033	0.267	0.196	8.077e-206	2.70886e-201	ENSG00000101265
Neutrophil	ZNF281	0.553017	0.108	0.259	2.49563e-205	8.36984e-201	ENSG00000162702
Neutrophil	ACTB	0.562184	0.951	0.995	1.32718e-204	4.4511e-200	ENSG00000075624
Neutrophil	F11R	0.460962	0.081	0.212	4.74177e-204	1.59029e-199	ENSG00000158769
Neutrophil	WAC	0.804843	0.279	0.596	3.49703e-203	1.17283e-198	ENSG00000095787
Neutrophil	AC015912.3	0.936151	0.119	0.051	3.5424e-203	1.18805e-198	ENSG00000274213
Neutrophil	KAT6A	0.700074	0.175	0.381	1.46316e-202	4.90716e-198	ENSG00000083168
Neutrophil	SLC19A1	0.326229	0.054	0.165	2.30687e-202	7.73679e-198	ENSG00000173638
Neutrophil	MGAT1	0.863453	0.277	0.591	2.66873e-201	8.95039e-197	ENSG00000131446
Neutrophil	FCGR1B	0.506523	0.111	0.264	2.85697e-201	9.5817e-197	ENSG00000198019
Neutrophil	CLEC4D	0.977275	0.117	0.05	3.07954e-201	1.03282e-196	ENSG00000166527
Neutrophil	MIR3945HG	1.81132	0.251	0.176	4.75578e-201	1.59499e-196	ENSG00000251230
Neutrophil	OAS3	0.638436	0.131	0.299	5.13247e-201	1.72133e-196	ENSG00000111331
Neutrophil	RARA-AS1	0.322532	0.053	0.163	8.85446e-201	2.96961e-196	ENSG00000265666
Neutrophil	WIPF1	1.42306	0.519	0.667	1.45155e-200	4.86822e-196	ENSG00000115935
Neutrophil	ZNF493	0.27995	0.052	0.161	5.75242e-200	1.92925e-195	ENSG00000196268
Neutrophil	PRKCD	0.667644	0.158	0.348	8.46398e-200	2.83865e-195	ENSG00000163932
Neutrophil	ZSWIM6	0.561423	0.104	0.251	1.1861e-199	3.97796e-195	ENSG00000130449
Neutrophil	LSP1	1.10031	0.563	0.77	1.21163e-199	4.06358e-195	ENSG00000130592
Neutrophil	YIPF4	0.865111	0.236	0.501	5.39197e-199	1.80836e-194	ENSG00000119820
Neutrophil	GRAMD1A	0.568715	0.11	0.261	1.02233e-198	3.42868e-194	ENSG00000089351
Neutrophil	SLC25A40	0.409181	0.083	0.214	1.1027e-198	3.69824e-194	ENSG00000075303
Neutrophil	GNA13	0.737987	0.174	0.378	2.33446e-198	7.82931e-194	ENSG00000120063
Neutrophil	RAB8B	0.778012	0.252	0.531	4.68878e-196	1.57252e-191	ENSG00000166128
Neutrophil	NFE2L2	1.60393	0.478	0.588	4.2829e-195	1.4364e-190	ENSG00000116044
Neutrophil	LAMTOR3	0.786406	0.211	0.45	1.6901e-194	5.66825e-190	ENSG00000109270
Neutrophil	TAPBP	0.585835	0.351	0.746	2.19489e-194	7.36122e-190	ENSG00000231925
Neutrophil	CEP170	0.733808	0.199	0.421	3.54012e-194	1.18729e-189	ENSG00000143702
Neutrophil	SSH2	0.825866	0.197	0.42	6.14806e-193	2.06194e-188	ENSG00000141298
Neutrophil	TAB2	0.620102	0.139	0.309	3.47581e-192	1.16572e-187	ENSG00000055208
Neutrophil	SLC43A2	0.575154	0.139	0.309	1.3682e-191	4.58868e-187	ENSG00000167703
Neutrophil	CSF2RA	0.592925	0.137	0.305	2.48839e-191	8.34558e-187	ENSG00000198223
Neutrophil	TAX1BP1	0.535545	0.369	0.779	5.08542e-190	1.70555e-185	ENSG00000106052
Neutrophil	RNASEK	0.373933	0.076	0.198	5.30487e-190	1.77915e-185	ENSG00000219200
Neutrophil	TMEM273	0.601219	0.139	0.307	6.96173e-190	2.33482e-185	ENSG00000204161
Neutrophil	CLEC7A	1.31944	0.454	0.496	4.60951e-189	1.54594e-184	ENSG00000172243
Neutrophil	IRF2BP2	0.834023	0.24	0.501	6.41188e-189	2.15042e-184	ENSG00000168264
Neutrophil	MCL1	1.19004	0.559	0.772	7.18116e-189	2.40842e-184	ENSG00000143384
Neutrophil	KLHL8	0.443433	0.074	0.194	7.69779e-189	2.58169e-184	ENSG00000145332
Neutrophil	SH3KBP1	0.649289	0.23	0.474	3.57427e-188	1.19874e-183	ENSG00000147010
Neutrophil	SMAP2	1.63973	0.485	0.593	9.3603e-188	3.13926e-183	ENSG00000084070
Neutrophil	TMEM123	0.806124	0.311	0.653	1.06219e-187	3.56238e-183	ENSG00000152558
Neutrophil	NLRP3	1.28636	0.116	0.051	2.41624e-187	8.1036e-183	ENSG00000162711
Neutrophil	NCOA1	0.735642	0.151	0.33	6.90196e-186	2.31478e-181	ENSG00000084676
Neutrophil	SOCS1	0.503228	0.168	0.35	8.54118e-186	2.86454e-181	ENSG00000185338
Neutrophil	RRAGD	0.672629	0.145	0.318	9.73666e-186	3.26548e-181	ENSG00000025039
Neutrophil	ADAR	0.758958	0.312	0.657	1.03526e-185	3.47204e-181	ENSG00000160710
Neutrophil	CISH	0.563867	0.15	0.323	1.094e-185	3.66906e-181	ENSG00000114737
Neutrophil	MX1	0.751419	0.273	0.551	2.04711e-185	6.86559e-181	ENSG00000157601
Neutrophil	PIK3R5	0.552498	0.114	0.263	3.3162e-185	1.11219e-180	ENSG00000141506
Neutrophil	ELF4	0.283256	0.049	0.149	1.20855e-184	4.05323e-180	ENSG00000102034
Neutrophil	PGD	0.639652	0.267	0.55	1.62489e-184	5.44957e-180	ENSG00000142657
Neutrophil	VCPIP1	0.707264	0.144	0.316	2.08665e-184	6.99821e-180	ENSG00000175073
Neutrophil	ACTR3	0.899211	0.598	0.829	3.22989e-184	1.08324e-179	ENSG00000115091
Neutrophil	ARHGAP27	0.439182	0.079	0.202	6.91681e-184	2.31976e-179	ENSG00000159314
Neutrophil	OSTF1	0.608644	0.336	0.71	1.54088e-183	5.16782e-179	ENSG00000134996
Neutrophil	EGLN1	0.624387	0.109	0.254	2.43472e-183	8.16555e-179	ENSG00000135766
Neutrophil	BICRAL	0.282622	0.052	0.154	3.8515e-182	1.29171e-177	ENSG00000112624
Neutrophil	RAB5C	0.592729	0.312	0.652	1.17341e-181	3.93538e-177	ENSG00000108774
Neutrophil	MTMR10	0.369356	0.064	0.174	4.00468e-180	1.34309e-175	ENSG00000166912
Neutrophil	USP10	0.910456	0.168	0.359	2.71619e-179	9.10957e-175	ENSG00000103194
Neutrophil	GLUL	0.696861	0.643	0.652	2.21962e-178	7.44416e-174	ENSG00000135821
Neutrophil	HNRNPC	0.350449	0.413	0.833	7.25817e-178	2.43425e-173	ENSG00000092199
Neutrophil	ACSL4	0.898174	0.196	0.409	2.27863e-177	7.64207e-173	ENSG00000068366
Neutrophil	SNX27	0.836432	0.187	0.393	1.34819e-176	4.52157e-172	ENSG00000143376
Neutrophil	PPP1R15B	0.694935	0.146	0.316	2.94324e-176	9.87105e-172	ENSG00000158615
Neutrophil	ATG2A	0.254015	0.042	0.135	3.15832e-176	1.05924e-171	ENSG00000110046
Neutrophil	STK38L	0.356179	0.07	0.183	4.30287e-176	1.4431e-171	ENSG00000211455
Neutrophil	RNF145	0.672723	0.154	0.328	8.09347e-176	2.71439e-171	ENSG00000145860
Neutrophil	RAB21	0.846025	0.23	0.476	1.30812e-175	4.38718e-171	ENSG00000080371
Neutrophil	RAC1	0.703981	0.66	0.882	1.37522e-175	4.6122e-171	ENSG00000136238
Neutrophil	NFKB1	0.85547	0.19	0.397	2.13871e-175	7.17282e-171	ENSG00000109320
Neutrophil	TLN1	0.450039	0.37	0.747	2.5816e-175	8.65819e-171	ENSG00000137076
Neutrophil	ATG16L2	0.565106	0.107	0.246	8.29277e-175	2.78123e-170	ENSG00000168010
Neutrophil	TBC1D14	0.360855	0.066	0.175	4.53924e-174	1.52237e-169	ENSG00000132405
Neutrophil	UGCG	0.885172	0.154	0.327	2.215e-172	7.42868e-168	ENSG00000148154
Neutrophil	C3orf62	0.433879	0.073	0.186	4.3154e-172	1.4473e-167	ENSG00000188315
Neutrophil	TPK1	0.371584	0.063	0.168	2.55853e-171	8.58079e-167	ENSG00000196511
Neutrophil	WWC3	0.293986	0.05	0.146	1.15556e-170	3.87551e-166	ENSG00000047644
Neutrophil	AGTPBP1	0.543734	0.091	0.216	1.97954e-169	6.63898e-165	ENSG00000135049
Neutrophil	FAM49A	0.511087	0.095	0.222	2.10373e-168	7.05549e-164	ENSG00000197872
Neutrophil	CEP63	0.716412	0.133	0.288	3.44967e-168	1.15695e-163	ENSG00000182923
Neutrophil	MIER1	0.829453	0.283	0.58	1.22608e-167	4.11203e-163	ENSG00000198160
Neutrophil	MAP3K1	0.815846	0.178	0.37	2.88351e-167	9.6707e-163	ENSG00000095015
Neutrophil	MIR22HG	0.300757	0.057	0.157	6.58296e-167	2.20779e-162	ENSG00000186594
Neutrophil	EP300	0.876417	0.237	0.486	5.51586e-166	1.84991e-161	ENSG00000100393
Neutrophil	NLRC5	0.406153	0.088	0.208	2.40769e-165	8.07491e-161	ENSG00000140853
Neutrophil	RBM47	1.57567	0.404	0.43	3.60485e-165	1.20899e-160	ENSG00000163694
Neutrophil	HCAR3	1.66342	0.206	0.139	3.94219e-165	1.32213e-160	ENSG00000255398
Neutrophil	RXRA	0.755433	0.167	0.348	1.03904e-163	3.48474e-159	ENSG00000186350
Neutrophil	PRKCB	1.4309	0.325	0.29	1.77292e-163	5.94602e-159	ENSG00000166501
Neutrophil	HINT3	0.581075	0.112	0.249	9.03401e-163	3.02983e-158	ENSG00000111911
Neutrophil	CRK	0.753907	0.153	0.321	1.36982e-162	4.59411e-158	ENSG00000167193
Neutrophil	MIR29B2CHG	0.372472	0.062	0.163	2.01801e-162	6.76801e-158	ENSG00000203709
Neutrophil	BTG2	1.84351	0.411	0.442	2.14905e-162	7.20748e-158	ENSG00000159388
Neutrophil	SAMD9L	0.86083	0.304	0.621	3.00665e-162	1.00837e-157	ENSG00000177409
Neutrophil	CD46	0.731042	0.312	0.641	7.62351e-162	2.55677e-157	ENSG00000117335
Neutrophil	SBF2	0.56699	0.097	0.223	1.70872e-161	5.73069e-157	ENSG00000133812
Neutrophil	RICTOR	0.750823	0.18	0.368	1.97294e-161	6.61685e-157	ENSG00000164327
Neutrophil	MAPK14	0.894025	0.167	0.347	2.70865e-161	9.08427e-157	ENSG00000112062
Neutrophil	ASPH	0.764837	0.134	0.286	3.17733e-161	1.06561e-156	ENSG00000198363
Neutrophil	ABAT	0.276568	0.045	0.134	2.25067e-160	7.54829e-156	ENSG00000183044
Neutrophil	TUT7	0.854457	0.207	0.42	4.05693e-160	1.36061e-155	ENSG00000083223
Neutrophil	NOTCH1	0.621595	0.12	0.26	1.41248e-159	4.73718e-155	ENSG00000148400
Neutrophil	SQSTM1	1.93161	0.511	0.709	3.37227e-159	1.13099e-154	ENSG00000161011
Neutrophil	C19orf38	0.287835	0.051	0.144	9.93844e-159	3.33315e-154	ENSG00000214212
Neutrophil	TLR8	0.46419	0.084	0.199	6.08226e-158	2.03987e-153	ENSG00000101916
Neutrophil	AGO4	0.54055	0.091	0.211	2.82361e-157	9.46981e-153	ENSG00000134698
Neutrophil	MAP3K3	0.36223	0.067	0.169	5.83839e-157	1.95808e-152	ENSG00000198909
Neutrophil	SIPA1L1	0.462978	0.087	0.204	1.04172e-156	3.49374e-152	ENSG00000197555
Neutrophil	RHOA	0.725527	0.627	0.895	1.38598e-156	4.64832e-152	ENSG00000067560
Neutrophil	RALGDS	0.743239	0.153	0.318	1.81606e-156	6.09071e-152	ENSG00000160271
Neutrophil	LINC00847	0.320722	0.067	0.169	1.63004e-155	5.46684e-151	ENSG00000245060
Neutrophil	TMBIM4	0.427867	0.401	0.816	4.89341e-155	1.64115e-150	ENSG00000155957
Neutrophil	PLAU	0.878178	0.107	0.236	3.5409e-154	1.18755e-149	ENSG00000122861
Neutrophil	IFI44L	0.71152	0.192	0.377	1.21439e-153	4.07282e-149	ENSG00000137959
Neutrophil	OSM	1.22062	0.147	0.083	4.12717e-153	1.38417e-148	ENSG00000099985
Neutrophil	RBMS1	0.845219	0.289	0.584	1.14401e-151	3.83679e-147	ENSG00000153250
Neutrophil	PJA2	0.864011	0.278	0.564	8.68668e-151	2.91334e-146	ENSG00000198961
Neutrophil	ZEB2	1.22298	0.487	0.579	2.215e-150	7.42867e-146	ENSG00000169554
Neutrophil	KLHDC8B	0.376362	0.074	0.178	4.21405e-150	1.41331e-145	ENSG00000185909
Neutrophil	LATS2	0.376045	0.062	0.158	4.33904e-150	1.45523e-145	ENSG00000150457
Neutrophil	KRAS	0.814187	0.279	0.56	1.00955e-149	3.38583e-145	ENSG00000133703
Neutrophil	CAMK1D	0.595816	0.101	0.223	1.30365e-149	4.37219e-145	ENSG00000183049
Neutrophil	CARD6	0.460142	0.074	0.178	2.33925e-149	7.84538e-145	ENSG00000132357
Neutrophil	BRWD3	0.353466	0.064	0.161	2.68484e-149	9.00443e-145	ENSG00000165288
Neutrophil	ST3GAL6	0.567779	0.099	0.22	1.55968e-148	5.23084e-144	ENSG00000064225
Neutrophil	NAB1	0.489855	0.083	0.193	2.03136e-148	6.81278e-144	ENSG00000138386
Neutrophil	KDM4B	0.319338	0.051	0.139	2.53072e-148	8.48754e-144	ENSG00000127663
Neutrophil	FAM53C	0.535578	0.082	0.191	1.6958e-147	5.68738e-143	ENSG00000120709
Neutrophil	SYK	0.789276	0.2	0.398	2.29915e-147	7.71089e-143	ENSG00000165025
Neutrophil	C1RL	0.336228	0.056	0.147	2.30168e-147	7.71936e-143	ENSG00000139178
Neutrophil	CHMP2B	0.909114	0.251	0.505	2.50764e-146	8.41012e-142	ENSG00000083937
Neutrophil	RAB5A	0.859531	0.205	0.41	6.39487e-146	2.14471e-141	ENSG00000144566
Neutrophil	HELB	0.430058	0.105	0.226	2.63868e-144	8.84961e-140	ENSG00000127311
Neutrophil	ATP2A3	0.324015	0.074	0.176	9.99321e-144	3.35152e-139	ENSG00000074370
Neutrophil	ATG3	0.805963	0.283	0.568	2.04138e-143	6.84639e-139	ENSG00000144848
Neutrophil	PTPRJ	0.755622	0.157	0.318	4.24335e-143	1.42313e-138	ENSG00000149177
Neutrophil	SAMD8	0.536324	0.087	0.197	1.39115e-142	4.66565e-138	ENSG00000156671
Neutrophil	XAF1	0.965905	0.287	0.565	9.50274e-142	3.18703e-137	ENSG00000132530
Neutrophil	EPSTI1	0.796521	0.283	0.555	3.40485e-141	1.14192e-136	ENSG00000133106
Neutrophil	RGS2	1.62844	0.201	0.14	4.27051e-141	1.43224e-136	ENSG00000116741
Neutrophil	IER5	0.852614	0.244	0.482	4.43185e-141	1.48635e-136	ENSG00000162783
Neutrophil	SLC6A6	0.844612	0.235	0.464	8.57946e-141	2.87738e-136	ENSG00000131389
Neutrophil	MAST3	0.458073	0.073	0.172	1.99638e-140	6.69547e-136	ENSG00000099308
Neutrophil	KLF3	0.798203	0.173	0.346	4.37479e-140	1.46722e-135	ENSG00000109787
Neutrophil	MTHFS	0.726785	0.154	0.311	1.25982e-139	4.22517e-135	ENSG00000136371
Neutrophil	CHSY1	0.433423	0.072	0.171	7.39993e-139	2.48179e-134	ENSG00000131873
Neutrophil	EPG5	0.40252	0.071	0.168	1.79936e-137	6.03469e-133	ENSG00000152223
Neutrophil	ANKRD13A	0.799154	0.157	0.315	9.32484e-137	3.12737e-132	ENSG00000076513
Neutrophil	CNN2	0.70053	0.276	0.536	1.00485e-136	3.37007e-132	ENSG00000064666
Neutrophil	TNF	0.291463	0.059	0.147	2.76165e-136	9.26201e-132	ENSG00000232810
Neutrophil	CD37	0.321993	0.436	0.855	2.85522e-136	9.57584e-132	ENSG00000104894
Neutrophil	DHRS7	0.892202	0.316	0.637	6.97648e-136	2.33977e-131	ENSG00000100612
Neutrophil	TMEM65	0.28998	0.061	0.15	9.28938e-136	3.11547e-131	ENSG00000164983
Neutrophil	TP53INP1	0.302748	0.06	0.149	3.08651e-135	1.03515e-130	ENSG00000164938
Neutrophil	C9orf72	0.692061	0.14	0.284	3.82743e-135	1.28364e-130	ENSG00000147894
Neutrophil	LYSMD2	0.933372	0.235	0.464	3.97233e-135	1.33224e-130	ENSG00000140280
Neutrophil	PPP4R2	0.923023	0.237	0.468	7.03681e-135	2.36e-130	ENSG00000163605
Neutrophil	MAP1LC3A	0.302911	0.051	0.135	2.47944e-134	8.31555e-130	ENSG00000101460
Neutrophil	MBD6	0.591811	0.107	0.226	6.32527e-134	2.12137e-129	ENSG00000166987
Neutrophil	HCK	1.413	0.397	0.432	6.34819e-133	2.12906e-128	ENSG00000101336
Neutrophil	UBE2D3	0.994901	0.559	0.828	1.29661e-132	4.34858e-128	ENSG00000109332
Neutrophil	FOXO3	0.744813	0.131	0.266	1.1555e-131	3.87533e-127	ENSG00000118689
Neutrophil	PIK3AP1	1.70397	0.367	0.385	1.88423e-131	6.31935e-127	ENSG00000155629
Neutrophil	TTLL4	0.252516	0.042	0.117	1.98229e-131	6.64819e-127	ENSG00000135912
Neutrophil	ARPC3	0.420052	0.761	0.96	4.56174e-131	1.52992e-126	ENSG00000111229
Neutrophil	TMCC1	0.542458	0.081	0.181	6.08613e-130	2.04117e-125	ENSG00000172765
Neutrophil	GBP4	1.02886	0.23	0.444	1.90704e-129	6.39582e-125	ENSG00000162654
Neutrophil	TMEM91	0.508846	0.098	0.208	3.57202e-128	1.19798e-123	ENSG00000142046
Neutrophil	NBEAL2	0.393577	0.073	0.168	5.79942e-128	1.94501e-123	ENSG00000160796
Neutrophil	CHD1	0.943527	0.231	0.449	2.11965e-127	7.10887e-123	ENSG00000153922
Neutrophil	MAP2K3	0.880662	0.17	0.334	2.24846e-127	7.54087e-123	ENSG00000034152
Neutrophil	DYRK1A	0.758453	0.152	0.301	2.43728e-127	8.17415e-123	ENSG00000157540
Neutrophil	MTMR3	0.504605	0.084	0.185	3.04985e-126	1.02286e-121	ENSG00000100330
Neutrophil	CAP1	0.794978	0.589	0.849	6.4976e-126	2.17917e-121	ENSG00000131236
Neutrophil	DIP2B	0.576257	0.1	0.211	1.62526e-125	5.45081e-121	ENSG00000066084
Neutrophil	EXOSC4	0.784588	0.128	0.258	1.94478e-125	6.52239e-121	ENSG00000178896
Neutrophil	ACVR1B	0.254982	0.046	0.123	4.04605e-125	1.35697e-120	ENSG00000135503
Neutrophil	RAP1A	0.748214	0.351	0.705	5.64002e-124	1.89155e-119	ENSG00000116473
Neutrophil	CLEC2B	1.47824	0.501	0.677	7.85684e-124	2.63503e-119	ENSG00000110852
Neutrophil	EXOC6	0.719431	0.131	0.261	1.08738e-123	3.64686e-119	ENSG00000138190
Neutrophil	APAF1	0.51387	0.084	0.183	2.83145e-123	9.49612e-119	ENSG00000120868
Neutrophil	ITGAX	1.47532	0.332	0.325	3.62418e-123	1.21548e-118	ENSG00000140678
Neutrophil	SPI1	0.711136	0.521	0.58	5.21066e-123	1.74755e-118	ENSG00000066336
Neutrophil	SERINC1	0.854367	0.287	0.563	4.8344e-122	1.62136e-117	ENSG00000111897
Neutrophil	AGTRAP	0.849061	0.265	0.514	2.20805e-120	7.40537e-116	ENSG00000177674
Neutrophil	BATF	0.542225	0.157	0.3	3.2546e-120	1.09153e-115	ENSG00000156127
Neutrophil	TRIM22	0.82759	0.307	0.597	8.22624e-120	2.75892e-115	ENSG00000132274
Neutrophil	ATP6V0E1	0.766958	0.604	0.894	1.17917e-119	3.95469e-115	ENSG00000113732
Neutrophil	NINJ2	0.52677	0.097	0.203	1.34833e-119	4.52204e-115	ENSG00000171840
Neutrophil	BOD1L1	0.9139	0.32	0.627	2.38446e-119	7.997e-115	ENSG00000038219
Neutrophil	COQ7	0.506215	0.069	0.156	5.76418e-119	1.93319e-114	ENSG00000167186
Neutrophil	LONRF1	0.270936	0.045	0.117	7.83675e-118	2.62829e-113	ENSG00000154359
Neutrophil	AHCTF1	0.770191	0.138	0.271	1.06793e-117	3.58162e-113	ENSG00000153207
Neutrophil	STK40	0.805775	0.15	0.291	1.41397e-116	4.74218e-112	ENSG00000196182
Neutrophil	VIM-AS1	0.319594	0.06	0.14	1.4015e-115	4.70035e-111	ENSG00000229124
Neutrophil	RAB11FIP4	0.273024	0.044	0.115	4.77454e-115	1.60129e-110	ENSG00000131242
Neutrophil	SLC35E3	0.946539	0.176	0.336	4.78978e-115	1.6064e-110	ENSG00000175782
Neutrophil	LILRA2	1.16708	0.209	0.157	5.53495e-115	1.85631e-110	ENSG00000239998
Neutrophil	GLT1D1	0.792512	0.103	0.054	6.074e-115	2.0371e-110	ENSG00000151948
Neutrophil	PTEN	1.69107	0.407	0.481	2.28998e-114	7.68013e-110	ENSG00000171862
Neutrophil	SIPA1L2	0.636199	0.116	0.232	5.77703e-114	1.9375e-109	ENSG00000116991
Neutrophil	BHLHE40	0.918562	0.229	0.433	8.0215e-114	2.69025e-109	ENSG00000134107
Neutrophil	DENND5A	0.833649	0.178	0.339	9.47414e-114	3.17744e-109	ENSG00000184014
Neutrophil	HSH2D	0.276196	0.064	0.147	1.36229e-113	4.56886e-109	ENSG00000196684
Neutrophil	TAF7	0.836664	0.243	0.46	1.40711e-113	4.71916e-109	ENSG00000178913
Neutrophil	TFEC	0.920319	0.206	0.389	1.55019e-113	5.19904e-109	ENSG00000105967
Neutrophil	IL1RAP	1.45398	0.236	0.192	2.42661e-113	8.13835e-109	ENSG00000196083
Neutrophil	LPGAT1	0.815141	0.171	0.325	7.63773e-113	2.56154e-108	ENSG00000123684
Neutrophil	SOCS3	1.76083	0.285	0.256	1.49883e-112	5.02679e-108	ENSG00000184557
Neutrophil	TXNRD1	1.02634	0.255	0.489	2.00943e-112	6.73924e-108	ENSG00000198431
Neutrophil	C16orf72	0.907548	0.211	0.399	9.76752e-112	3.27583e-107	ENSG00000182831
Neutrophil	CCRL2	1.68889	0.272	0.241	1.11292e-111	3.7325e-107	ENSG00000121797
Neutrophil	OTOA	1.81525	0.172	0.119	1.42457e-111	4.77774e-107	ENSG00000155719
Neutrophil	OSER1	0.775849	0.153	0.294	1.71349e-111	5.74672e-107	ENSG00000132823
Neutrophil	TGFB1	0.813974	0.338	0.664	5.07294e-111	1.70136e-106	ENSG00000105329
Neutrophil	MAP3K20	0.613864	0.088	0.184	7.86815e-111	2.63882e-106	ENSG00000091436
Neutrophil	EIF4E3	0.423812	0.09	0.186	9.28409e-111	3.1137e-106	ENSG00000163412
Neutrophil	SKIL	1.57762	0.442	0.557	1.2796e-110	4.29154e-106	ENSG00000136603
Neutrophil	CSF1	0.513297	0.086	0.178	1.75425e-110	5.88341e-106	ENSG00000184371
Neutrophil	SPOPL	0.663643	0.108	0.217	9.26199e-110	3.10628e-105	ENSG00000144228
Neutrophil	MTPN	0.515452	0.391	0.763	1.30088e-109	4.36288e-105	ENSG00000105887
Neutrophil	RNF19B	1.64318	0.255	0.219	1.68562e-109	5.65323e-105	ENSG00000116514
Neutrophil	TMEM164	0.305215	0.05	0.122	1.72272e-109	5.77766e-105	ENSG00000157600
Neutrophil	C15orf48	2.25169	0.268	0.227	1.88415e-109	6.31905e-105	ENSG00000166920
Neutrophil	PARP14	0.937326	0.326	0.631	3.74513e-109	1.25604e-104	ENSG00000173193
Neutrophil	ASAH1	1.3057	0.525	0.664	1.57966e-108	5.29786e-104	ENSG00000104763
Neutrophil	TOM1	0.76566	0.131	0.254	4.86098e-108	1.63027e-103	ENSG00000100284
Neutrophil	ARRDC3	0.648047	0.114	0.224	1.05156e-107	3.52672e-103	ENSG00000113369
Neutrophil	GBP2	0.742142	0.304	0.57	1.15911e-107	3.88742e-103	ENSG00000162645
Neutrophil	ARHGAP9	0.737794	0.168	0.317	1.49909e-107	5.02764e-103	ENSG00000123329
Neutrophil	GADD45B	0.895666	0.184	0.342	4.0911e-107	1.37207e-102	ENSG00000099860
Neutrophil	KDM7A	0.425309	0.084	0.174	4.67147e-106	1.56672e-101	ENSG00000006459
Neutrophil	LYRM1	0.662247	0.118	0.23	1.36756e-105	4.58651e-101	ENSG00000102897
Neutrophil	ZNF641	0.383832	0.059	0.135	1.84941e-105	6.20254e-101	ENSG00000167528
Neutrophil	SHOC2	0.940151	0.251	0.475	6.9903e-105	2.34441e-100	ENSG00000108061
Neutrophil	MAN2A2	0.471115	0.078	0.165	2.55476e-104	8.56815e-100	ENSG00000196547
Neutrophil	NT5C2	0.810101	0.153	0.29	8.87267e-104	2.97572e-99	ENSG00000076685
Neutrophil	PTBP3	0.860188	0.329	0.639	9.3855e-104	3.14771e-99	ENSG00000119314
Neutrophil	SUCNR1	0.712279	0.096	0.193	4.2702e-103	1.43214e-98	ENSG00000198829
Neutrophil	SIRPB1	0.711433	0.149	0.281	1.38023e-102	4.62902e-98	ENSG00000101307
Neutrophil	STAT5B	0.583102	0.117	0.226	4.14379e-102	1.38975e-97	ENSG00000173757
Neutrophil	MYD88	0.828691	0.257	0.484	8.95507e-102	3.00335e-97	ENSG00000172936
Neutrophil	TBL1X	0.762705	0.134	0.254	7.25113e-101	2.43188e-96	ENSG00000101849
Neutrophil	IL4R	0.816246	0.15	0.282	1.23471e-100	4.14098e-96	ENSG00000077238
Neutrophil	CDC42EP3	0.966729	0.277	0.52	2.84803e-100	9.55171e-96	ENSG00000163171
Neutrophil	SBNO2	0.633977	0.119	0.228	4.22065e-100	1.41552e-95	ENSG00000064932
Neutrophil	UPP1	0.736277	0.33	0.622	1.12435e-99	3.77086e-95	ENSG00000183696
Neutrophil	CCNG2	0.691472	0.118	0.226	1.87713e-99	6.29551e-95	ENSG00000138764
Neutrophil	AP5B1	0.672058	0.117	0.226	1.90342e-99	6.38369e-95	ENSG00000254470
Neutrophil	NFAT5	0.785528	0.165	0.306	2.04871e-99	6.87098e-95	ENSG00000102908
Neutrophil	HDAC4	0.274048	0.045	0.109	2.11046e-99	7.07807e-95	ENSG00000068024
Neutrophil	LRMP	0.374108	0.059	0.132	6.80923e-99	2.28368e-94	ENSG00000118308
Neutrophil	RASSF5	0.948638	0.23	0.427	7.33842e-99	2.46116e-94	ENSG00000266094
Neutrophil	MX2	1.60752	0.322	0.322	7.59796e-99	2.5482e-94	ENSG00000183486
Neutrophil	PCBP1	1.02051	0.548	0.832	7.60024e-99	2.54897e-94	ENSG00000169564
Neutrophil	ZNF445	0.452791	0.07	0.15	9.49105e-99	3.18311e-94	ENSG00000185219
Neutrophil	NBN	1.98862	0.37	0.417	1.14177e-98	3.82927e-94	ENSG00000104320
Neutrophil	SLC25A44	0.381516	0.055	0.125	1.74173e-98	5.84142e-94	ENSG00000160785
Neutrophil	PPIF	2.07803	0.33	0.34	2.51209e-98	8.42505e-94	ENSG00000108179
Neutrophil	ARRB2	1.33369	0.469	0.638	3.50973e-98	1.17709e-93	ENSG00000141480
Neutrophil	LDLR	0.353034	0.064	0.139	4.22667e-98	1.41754e-93	ENSG00000130164
Neutrophil	KCNE1	0.405222	0.063	0.137	4.25214e-98	1.42608e-93	ENSG00000180509
Neutrophil	FRAT1	0.306398	0.049	0.116	2.11595e-97	7.09648e-93	ENSG00000165879
Neutrophil	SAMSN1	1.87192	0.417	0.509	2.27523e-97	7.63067e-93	ENSG00000155307
Neutrophil	CMPK2	0.642515	0.105	0.204	7.60698e-97	2.55123e-92	ENSG00000134326
Neutrophil	MME	0.706689	0.145	0.27	7.61655e-97	2.55444e-92	ENSG00000196549
Neutrophil	TGFBR1	0.770012	0.153	0.283	4.07493e-96	1.36665e-91	ENSG00000106799
Neutrophil	TAGAP	1.67985	0.26	0.232	1.40309e-95	4.70567e-91	ENSG00000164691
Neutrophil	NAIP	1.50206	0.286	0.27	5.01093e-95	1.68057e-90	ENSG00000249437
Neutrophil	ISG15	1.14653	0.408	0.761	7.22702e-95	2.4238e-90	ENSG00000187608
Neutrophil	EHD1	1.7472	0.279	0.261	1.25334e-94	4.20345e-90	ENSG00000110047
Neutrophil	IQGAP1	0.884726	0.558	0.825	1.56445e-94	5.24684e-90	ENSG00000140575
Neutrophil	BACH1	1.58517	0.375	0.426	1.70491e-94	5.71792e-90	ENSG00000156273
Neutrophil	GPSM3	1.1471	0.518	0.761	5.28586e-94	1.77277e-89	ENSG00000213654
Neutrophil	CELF2	0.778287	0.362	0.684	1.02312e-93	3.43135e-89	ENSG00000048740
Neutrophil	ABTB1	1.31521	0.238	0.203	2.01224e-93	6.74866e-89	ENSG00000114626
Neutrophil	RIPK2	0.690834	0.115	0.219	2.18009e-93	7.31159e-89	ENSG00000104312
Neutrophil	RAB31	0.672286	0.259	0.467	3.14311e-93	1.05414e-88	ENSG00000168461
Neutrophil	RRAGC	0.969721	0.206	0.377	4.17247e-93	1.39936e-88	ENSG00000116954
Neutrophil	IRF2	0.889178	0.3	0.565	2.3113e-92	7.75165e-88	ENSG00000168310
Neutrophil	PBX2	0.552925	0.094	0.185	2.75701e-92	9.24648e-88	ENSG00000204304
Neutrophil	MIR4435-2HG	0.660214	0.208	0.37	4.57218e-92	1.53342e-87	ENSG00000172965
Neutrophil	FLCN	0.508993	0.092	0.18	4.65417e-92	1.56092e-87	ENSG00000154803
Neutrophil	RTN4	0.310588	0.428	0.755	7.38624e-92	2.4772e-87	ENSG00000115310
Neutrophil	NMI	0.952265	0.29	0.545	9.08434e-92	3.04671e-87	ENSG00000123609
Neutrophil	MLLT6	0.689519	0.147	0.27	1.30044e-91	4.3614e-87	ENSG00000275023
Neutrophil	HIVEP2	0.368571	0.061	0.132	1.36686e-91	4.58416e-87	ENSG00000010818
Neutrophil	IL10RB-DT	0.413966	0.068	0.142	2.88561e-91	9.67774e-87	ENSG00000223799
Neutrophil	C3AR1	1.68779	0.331	0.343	3.83805e-91	1.28721e-86	ENSG00000171860
Neutrophil	RELB	0.423952	0.088	0.173	4.27072e-91	1.43231e-86	ENSG00000104856
Neutrophil	FNDC3A	1.05425	0.231	0.424	8.09642e-91	2.71538e-86	ENSG00000102531
Neutrophil	NOD2	0.317764	0.044	0.105	1.41422e-90	4.743e-86	ENSG00000167207
Neutrophil	LAMTOR4	0.564994	0.417	0.818	1.45992e-90	4.89627e-86	ENSG00000188186
Neutrophil	CD300A	0.609176	0.119	0.223	1.82312e-90	6.11439e-86	ENSG00000167851
Neutrophil	GBP5	1.81804	0.377	0.416	1.24965e-89	4.19107e-85	ENSG00000154451
Neutrophil	ARID3A	0.579561	0.105	0.199	2.17706e-89	7.30141e-85	ENSG00000116017
Neutrophil	HCLS1	0.734327	0.378	0.731	2.50607e-89	8.40485e-85	ENSG00000180353
Neutrophil	NUP214	0.906926	0.255	0.469	7.51828e-89	2.52148e-84	ENSG00000126883
Neutrophil	CHIC2	0.852503	0.176	0.32	1.22798e-88	4.11841e-84	ENSG00000109220
Neutrophil	RFFL	0.604731	0.107	0.203	1.23703e-88	4.14875e-84	ENSG00000092871
Neutrophil	NFKBID	0.439935	0.072	0.148	1.55272e-88	5.2075e-84	ENSG00000167604
Neutrophil	SLCO3A1	0.809835	0.171	0.311	2.91407e-88	9.7732e-84	ENSG00000176463
Neutrophil	ZNF200	0.358443	0.056	0.122	2.153e-87	7.22072e-83	ENSG00000010539
Neutrophil	DYSF	0.756522	0.102	0.059	9.30401e-87	3.12038e-82	ENSG00000135636
Neutrophil	FNDC3B	1.56466	0.405	0.49	1.86724e-86	6.26236e-82	ENSG00000075420
Neutrophil	ZNF267	1.53703	0.301	0.299	4.76507e-86	1.59811e-81	ENSG00000185947
Neutrophil	TNIP1	0.90326	0.186	0.334	1.80985e-84	6.06988e-80	ENSG00000145901
Neutrophil	HIVEP1	0.566127	0.092	0.177	2.72105e-84	9.12585e-80	ENSG00000095951
Neutrophil	ACTR2	0.727624	0.587	0.851	3.56473e-84	1.19554e-79	ENSG00000138071
Neutrophil	CAMKK2	0.733719	0.119	0.221	3.73927e-84	1.25408e-79	ENSG00000110931
Neutrophil	FHL3	0.49461	0.075	0.15	4.07278e-84	1.36593e-79	ENSG00000183386
Neutrophil	RGS18	1.21488	0.16	0.116	2.49714e-83	8.37492e-79	ENSG00000150681
Neutrophil	FCHSD2	0.584434	0.105	0.196	3.04628e-83	1.02166e-78	ENSG00000137478
Neutrophil	PLEKHF2	0.673797	0.121	0.221	3.24951e-82	1.08982e-77	ENSG00000175895
Neutrophil	STARD10	0.32187	0.049	0.109	3.73549e-82	1.25281e-77	ENSG00000214530
Neutrophil	PCNX1	1.01684	0.227	0.409	5.57402e-82	1.86942e-77	ENSG00000100731
Neutrophil	TFE3	0.508431	0.078	0.154	8.63102e-82	2.89467e-77	ENSG00000068323
Neutrophil	CCDC71L	0.761361	0.108	0.201	1.70922e-81	5.73237e-77	ENSG00000253276
Neutrophil	CHMP2A	0.666878	0.377	0.732	2.99717e-80	1.00519e-75	ENSG00000130724
Neutrophil	PIP4P2	1.03066	0.159	0.116	3.02551e-80	1.0147e-75	ENSG00000155099
Neutrophil	AL034397.3	1.25002	0.203	0.164	4.30581e-80	1.44408e-75	ENSG00000274536
Neutrophil	IFIT5	0.882945	0.159	0.284	7.83281e-80	2.62697e-75	ENSG00000152778
Neutrophil	METTL9	0.972547	0.274	0.499	1.06295e-79	3.56492e-75	ENSG00000197006
Neutrophil	TLE3	0.946487	0.187	0.332	1.5611e-78	5.23561e-74	ENSG00000140332
Neutrophil	TLR1	1.34603	0.223	0.192	2.14137e-78	7.18173e-74	ENSG00000174125
Neutrophil	DOK3	0.874321	0.176	0.313	3.49496e-78	1.17214e-73	ENSG00000146094
Neutrophil	PHF21A	0.641532	0.106	0.194	2.47953e-77	8.31584e-73	ENSG00000135365
Neutrophil	ELL	0.485301	0.078	0.15	3.90053e-76	1.30816e-71	ENSG00000105656
Neutrophil	FAS	0.547839	0.099	0.183	4.88741e-76	1.63914e-71	ENSG00000026103
Neutrophil	PLAUR	1.29697	0.424	0.509	1.28302e-75	4.30299e-71	ENSG00000011422
Neutrophil	SNRK	0.804299	0.149	0.264	5.37417e-75	1.80239e-70	ENSG00000163788
Neutrophil	LIMS1	0.967468	0.347	0.639	1.15037e-73	3.8581e-69	ENSG00000169756
Neutrophil	RAB32	0.834262	0.198	0.346	1.69256e-73	5.67651e-69	ENSG00000118508
Neutrophil	RYBP	0.852209	0.164	0.287	2.61372e-73	8.76589e-69	ENSG00000163602
Neutrophil	RTN3	0.725136	0.333	0.616	8.05073e-72	2.70005e-67	ENSG00000133318
Neutrophil	ARSG	0.356933	0.053	0.109	6.51467e-71	2.18489e-66	ENSG00000141337
Neutrophil	CD53	0.885316	0.551	0.838	1.94008e-70	6.50662e-66	ENSG00000143119
Neutrophil	FMNL1	0.925963	0.335	0.624	2.71123e-70	9.09293e-66	ENSG00000184922
Neutrophil	CYBB	0.783863	0.467	0.507	1.50208e-69	5.03768e-65	ENSG00000165168
Neutrophil	APOBR	0.838477	0.194	0.337	3.17374e-69	1.06441e-64	ENSG00000184730
Neutrophil	PTPN12	1.41214	0.399	0.495	4.4766e-69	1.50136e-64	ENSG00000127947
Neutrophil	WAS	0.957771	0.318	0.587	2.89015e-68	9.69297e-64	ENSG00000015285
Neutrophil	OAZ2	0.829892	0.152	0.264	6.09862e-68	2.04535e-63	ENSG00000180304
Neutrophil	GLRX	0.40218	0.441	0.761	1.4006e-67	4.69733e-63	ENSG00000173221
Neutrophil	CDC42SE1	0.832556	0.33	0.598	2.13922e-67	7.17452e-63	ENSG00000197622
Neutrophil	KLHL2	0.793828	0.133	0.232	2.70471e-67	9.07104e-63	ENSG00000109466
Neutrophil	DAPP1	1.07701	0.202	0.351	2.835e-66	9.50802e-62	ENSG00000070190
Neutrophil	ECE1	0.9265	0.137	0.099	7.54128e-66	2.52919e-61	ENSG00000117298
Neutrophil	CIR1	1.61423	0.428	0.573	1.92799e-65	6.46611e-61	ENSG00000138433
Neutrophil	PSTPIP2	1.18108	0.197	0.166	6.89709e-65	2.31315e-60	ENSG00000152229
Neutrophil	IGF2R	0.987735	0.27	0.479	1.12111e-64	3.75998e-60	ENSG00000197081
Neutrophil	ERGIC1	1.02232	0.223	0.387	1.38549e-64	4.64665e-60	ENSG00000113719
Neutrophil	EVI2A	1.00142	0.287	0.511	1.47172e-64	4.93587e-60	ENSG00000126860
Neutrophil	IFNGR1	1.32729	0.419	0.547	2.59267e-64	8.69528e-60	ENSG00000027697
Neutrophil	PPP1R3D	0.455454	0.063	0.121	2.69741e-64	9.04658e-60	ENSG00000132825
Neutrophil	RGL2	0.382236	0.056	0.11	1.49914e-63	5.02783e-59	ENSG00000237441
Neutrophil	BBC3	0.332191	0.068	0.127	9.70685e-63	3.25548e-58	ENSG00000105327
Neutrophil	JDP2	0.859856	0.134	0.23	2.51551e-62	8.43653e-58	ENSG00000140044
Neutrophil	KIFC3	0.3723	0.049	0.1	4.18317e-62	1.40295e-57	ENSG00000140859
Neutrophil	INAFM2	0.554578	0.082	0.149	6.81413e-62	2.28532e-57	ENSG00000259330
Neutrophil	SERPINB9	0.691795	0.117	0.201	6.83254e-62	2.2915e-57	ENSG00000170542
Neutrophil	VEGFA	0.983614	0.109	0.073	1.36439e-61	4.57589e-57	ENSG00000112715
Neutrophil	AC020916.1	0.373044	0.068	0.127	1.96207e-61	6.58038e-57	ENSG00000267519
Neutrophil	IPO11	0.919217	0.107	0.071	1.20721e-60	4.04876e-56	ENSG00000086200
Neutrophil	MED13L	0.918241	0.195	0.331	6.7187e-60	2.25332e-55	ENSG00000123066
Neutrophil	HERC5	1.26388	0.233	0.396	1.03017e-59	3.45499e-55	ENSG00000138646
Neutrophil	ITPRIP	0.492379	0.071	0.131	2.36177e-59	7.92092e-55	ENSG00000148841
Neutrophil	IL17RA	0.984981	0.219	0.376	5.9339e-59	1.99011e-54	ENSG00000177663
Neutrophil	EIF1B	1.54551	0.451	0.638	2.65509e-58	8.90462e-54	ENSG00000114784
Neutrophil	CTSS	0.409556	0.742	0.828	3.1791e-58	1.06621e-53	ENSG00000163131
Neutrophil	LAT2	0.953838	0.239	0.409	4.8682e-58	1.6327e-53	ENSG00000086730
Neutrophil	ANKRD12	1.20887	0.512	0.751	6.21118e-58	2.08311e-53	ENSG00000101745
Neutrophil	QPCT	1.09229	0.171	0.14	1.39885e-57	4.69146e-53	ENSG00000115828
Neutrophil	KIAA0040	0.656737	0.152	0.253	2.00917e-57	6.73837e-53	ENSG00000235750
Neutrophil	APOL6	1.0406	0.357	0.659	3.09799e-56	1.039e-51	ENSG00000221963
Neutrophil	ZBP1	0.481472	0.084	0.148	6.01092e-56	2.01594e-51	ENSG00000124256
Neutrophil	PSME1	0.361658	0.498	0.894	6.37228e-56	2.13713e-51	ENSG00000092010
Neutrophil	TMEM140	0.7614	0.131	0.22	6.44132e-56	2.16029e-51	ENSG00000146859
Neutrophil	C4orf3	1.28493	0.507	0.782	6.88674e-56	2.30967e-51	ENSG00000164096
Neutrophil	FBXL5	1.06794	0.283	0.498	1.03839e-55	3.48255e-51	ENSG00000118564
Neutrophil	JAML	0.822404	0.319	0.559	1.13712e-55	3.81367e-51	ENSG00000160593
Neutrophil	SH3GLB1	1.43111	0.468	0.687	1.22909e-55	4.12211e-51	ENSG00000097033
Neutrophil	ZNF117	0.981199	0.132	0.098	1.32843e-55	4.4553e-51	ENSG00000152926
Neutrophil	GAB2	0.402241	0.062	0.115	1.69262e-55	5.67672e-51	ENSG00000033327
Neutrophil	BAZ2B	1.00105	0.205	0.346	1.88411e-55	6.31892e-51	ENSG00000123636
Neutrophil	DYNLT1	0.871862	0.362	0.669	3.80659e-55	1.27666e-50	ENSG00000146425
Neutrophil	IDI1	1.0192	0.244	0.416	4.14358e-55	1.38968e-50	ENSG00000067064
Neutrophil	TET3	0.593473	0.095	0.164	5.86539e-55	1.96713e-50	ENSG00000187605
Neutrophil	ATP6V1B2	1.32657	0.424	0.561	1.70428e-54	5.71582e-50	ENSG00000147416
Neutrophil	CD69	0.983705	0.198	0.323	3.50014e-54	1.17388e-49	ENSG00000110848
Neutrophil	UBE2W	1.01597	0.23	0.391	8.8809e-54	2.97848e-49	ENSG00000104343
Neutrophil	CAMP	0.31788	0.084	0.144	2.28264e-53	7.6555e-49	ENSG00000164047
Neutrophil	NBPF19	0.509883	0.09	0.155	2.81413e-53	9.43804e-49	ENSG00000271383
Neutrophil	DDIT3	0.90205	0.163	0.269	3.51698e-53	1.17953e-48	ENSG00000175197
Neutrophil	BIRC3	0.6039	0.125	0.205	5.59757e-53	1.87731e-48	ENSG00000023445
Neutrophil	CREM	0.908591	0.19	0.313	6.11387e-53	2.05047e-48	ENSG00000095794
Neutrophil	DOCK5	1.21592	0.214	0.194	6.12604e-53	2.05455e-48	ENSG00000147459
Neutrophil	DSE	1.43568	0.339	0.387	1.11727e-52	3.74712e-48	ENSG00000111817
Neutrophil	GCH1	0.693848	0.109	0.182	1.26017e-51	4.22636e-47	ENSG00000131979
Neutrophil	KCTD12	0.834887	0.269	0.442	1.63574e-51	5.48595e-47	ENSG00000178695
Neutrophil	TIMP2	0.82796	0.433	0.538	1.76657e-51	5.92473e-47	ENSG00000035862
Neutrophil	UBE2R2	1.05367	0.3	0.531	8.42809e-51	2.82661e-46	ENSG00000107341
Neutrophil	TNFSF10	1.13433	0.297	0.504	1.67989e-49	5.634e-45	ENSG00000121858
Neutrophil	DAZAP2	1.24706	0.477	0.712	1.82449e-49	6.11896e-45	ENSG00000183283
Neutrophil	ABCA1	1.27145	0.229	0.215	2.65879e-49	8.91706e-45	ENSG00000165029
Neutrophil	LILRA6	0.627872	0.111	0.185	2.72802e-49	9.14924e-45	ENSG00000244482
Neutrophil	HRH2	0.835522	0.11	0.079	9.84169e-49	3.30071e-44	ENSG00000113749
Neutrophil	PAK2	1.06946	0.497	0.75	1.08207e-48	3.62904e-44	ENSG00000180370
Neutrophil	BTG1	0.327652	0.512	0.83	4.9844e-47	1.67167e-42	ENSG00000133639
Neutrophil	FNIP2	1.05882	0.145	0.234	5.66425e-47	1.89968e-42	ENSG00000052795
Neutrophil	RCBTB2	0.663802	0.106	0.175	1.08824e-46	3.64973e-42	ENSG00000136161
Neutrophil	SIGLEC14	0.594008	0.1	0.166	1.55313e-46	5.20889e-42	ENSG00000254415
Neutrophil	QKI	0.903251	0.319	0.56	2.72535e-46	9.14028e-42	ENSG00000112531
Neutrophil	PHC2	0.891525	0.152	0.247	1.0394e-45	3.48594e-41	ENSG00000134686
Neutrophil	AIM2	0.416185	0.06	0.107	1.40246e-45	4.70356e-41	ENSG00000163568
Neutrophil	RNF130	1.05441	0.39	0.488	1.5406e-45	5.16687e-41	ENSG00000113269
Neutrophil	CCL4	2.00029	0.25	0.23	5.21236e-45	1.74812e-40	ENSG00000275302
Neutrophil	PPM1F	0.512167	0.069	0.12	5.44524e-45	1.82622e-40	ENSG00000100034
Neutrophil	PFKFB3	1.20684	0.167	0.142	5.71227e-44	1.91578e-39	ENSG00000170525
Neutrophil	TLR5	0.459741	0.064	0.112	9.84217e-44	3.30087e-39	ENSG00000187554
Neutrophil	VPS8	0.990057	0.19	0.309	1.18799e-43	3.98428e-39	ENSG00000156931
Neutrophil	RP2	0.855594	0.159	0.255	2.09006e-43	7.00964e-39	ENSG00000102218
Neutrophil	RHOH	1.79713	0.27	0.282	5.09238e-43	1.70788e-38	ENSG00000168421
Neutrophil	PIM1	1.44348	0.385	0.483	5.53372e-43	1.8559e-38	ENSG00000137193
Neutrophil	PIM3	1.46195	0.302	0.336	6.61509e-43	2.21857e-38	ENSG00000198355
Neutrophil	IFNGR2	1.26651	0.346	0.406	1.51142e-42	5.069e-38	ENSG00000159128
Neutrophil	HSPA6	0.86419	0.116	0.087	4.17249e-42	1.39937e-37	ENSG00000173110
Neutrophil	UBXN2B	0.960335	0.176	0.284	4.71973e-42	1.5829e-37	ENSG00000215114
Neutrophil	SPAG9	1.14805	0.268	0.453	6.94402e-42	2.32889e-37	ENSG00000008294
Neutrophil	SAMD9	1.06483	0.298	0.504	8.10754e-42	2.71911e-37	ENSG00000205413
Neutrophil	CPQ	0.822747	0.17	0.273	1.41244e-41	4.73704e-37	ENSG00000104324
Neutrophil	C5AR1	1.23246	0.352	0.419	1.5656e-41	5.25071e-37	ENSG00000197405
Neutrophil	SP110	1.01323	0.36	0.645	4.97759e-41	1.66938e-36	ENSG00000135899
Neutrophil	SLC38A2	1.12572	0.277	0.465	1.1024e-40	3.69723e-36	ENSG00000134294
Neutrophil	PMAIP1	0.454169	0.069	0.116	1.34422e-40	4.50824e-36	ENSG00000141682
Neutrophil	MYL12B	0.421468	0.652	0.933	1.84557e-40	6.18968e-36	ENSG00000118680
Neutrophil	STXBP5	1.01649	0.151	0.126	1.99575e-40	6.69335e-36	ENSG00000164506
Neutrophil	DDX60L	1.52456	0.343	0.414	2.076e-40	6.96249e-36	ENSG00000181381
Neutrophil	MTF1	0.787094	0.125	0.199	1.46053e-39	4.89832e-35	ENSG00000188786
Neutrophil	CCL3	1.77071	0.166	0.136	1.66227e-39	5.57493e-35	ENSG00000277632
Neutrophil	PTPRE	1.30535	0.336	0.394	1.93883e-39	6.50244e-35	ENSG00000132334
Neutrophil	EIF1	0.318896	0.82	0.991	2.17836e-39	7.30577e-35	ENSG00000173812
Neutrophil	NFKBIZ	1.72142	0.278	0.301	3.1365e-39	1.05192e-34	ENSG00000144802
Neutrophil	HCAR2	0.931001	0.152	0.239	3.86516e-39	1.2963e-34	ENSG00000182782
Neutrophil	TLR4	1.51192	0.296	0.331	6.16869e-39	2.06886e-34	ENSG00000136869
Neutrophil	SNN	0.537082	0.076	0.125	2.76923e-38	9.28744e-34	ENSG00000184602
Neutrophil	FGD4	0.939674	0.161	0.255	3.40579e-38	1.14223e-33	ENSG00000139132
Neutrophil	LPAR2	0.451012	0.068	0.114	5.18086e-38	1.73756e-33	ENSG00000064547
Neutrophil	LBR	0.990598	0.258	0.422	7.74799e-38	2.59852e-33	ENSG00000143815
Neutrophil	NUMB	1.49924	0.345	0.423	1.96703e-37	6.59702e-33	ENSG00000133961
Neutrophil	CXCL16	0.728782	0.454	0.547	2.06993e-37	6.94214e-33	ENSG00000161921
Neutrophil	CAPZA1	0.607208	0.438	0.808	4.90164e-37	1.64391e-32	ENSG00000116489
Neutrophil	CPPED1	1.05363	0.22	0.356	5.02205e-37	1.68429e-32	ENSG00000103381
Neutrophil	HELZ2	0.59866	0.106	0.167	6.60118e-37	2.2139e-32	ENSG00000130589
Neutrophil	SLA	0.997072	0.374	0.667	1.80193e-36	6.04332e-32	ENSG00000155926
Neutrophil	KLF2	1.23075	0.349	0.405	2.01616e-36	6.76178e-32	ENSG00000127528
Neutrophil	SGK1	1.55148	0.307	0.343	8.39675e-36	2.8161e-31	ENSG00000118515
Neutrophil	USP32	0.880779	0.165	0.259	1.09671e-35	3.67813e-31	ENSG00000170832
Neutrophil	C9orf40	0.452069	0.072	0.118	1.16162e-35	3.89584e-31	ENSG00000135045
Neutrophil	DDX17	0.556675	0.452	0.806	1.78957e-35	6.00186e-31	ENSG00000100201
Neutrophil	N4BP1	1.61359	0.386	0.51	2.70715e-35	9.07924e-31	ENSG00000102921
Neutrophil	CTBS	1.43822	0.378	0.496	7.54441e-35	2.53025e-30	ENSG00000117151
Neutrophil	KATNBL1	1.55469	0.224	0.361	9.27971e-35	3.11223e-30	ENSG00000134152
Neutrophil	ANTXR2	0.582853	0.114	0.178	1.2055e-34	4.043e-30	ENSG00000163297
Neutrophil	AKIRIN2	1.19207	0.284	0.477	2.28695e-34	7.66996e-30	ENSG00000135334
Neutrophil	TPM3	0.484119	0.62	0.882	2.77401e-34	9.30347e-30	ENSG00000143549
Neutrophil	SLC16A3	0.924921	0.314	0.531	6.10378e-34	2.04708e-29	ENSG00000141526
Neutrophil	LTB4R	0.595724	0.1	0.156	9.32241e-34	3.12655e-29	ENSG00000213903
Neutrophil	MSL1	1.01925	0.201	0.317	9.55767e-34	3.20545e-29	ENSG00000188895
Neutrophil	ADGRE5	1.29323	0.444	0.642	1.27491e-33	4.27579e-29	ENSG00000123146
Neutrophil	TNFRSF1B	1.34998	0.38	0.484	1.44841e-33	4.85767e-29	ENSG00000028137
Neutrophil	BEST1	0.646203	0.119	0.184	4.45285e-33	1.4934e-28	ENSG00000167995
Neutrophil	CD63	0.37994	0.635	0.9	7.76555e-33	2.60441e-28	ENSG00000135404
Neutrophil	PTAFR	1.31814	0.308	0.355	1.21797e-32	4.08482e-28	ENSG00000169403
Neutrophil	BID	1.05862	0.296	0.497	3.00579e-32	1.00808e-27	ENSG00000015475
Neutrophil	ZFYVE16	1.19168	0.239	0.384	4.68284e-32	1.57053e-27	ENSG00000039319
Neutrophil	TIFA	1.34903	0.2	0.192	3.12298e-31	1.04739e-26	ENSG00000145365
Neutrophil	SGTB	0.92051	0.123	0.189	5.00546e-31	1.67873e-26	ENSG00000197860
Neutrophil	CDK5RAP2	1.02677	0.17	0.262	6.3697e-31	2.13627e-26	ENSG00000136861
Neutrophil	VPS9D1	0.46876	0.062	0.101	1.01425e-30	3.40158e-26	ENSG00000075399
Neutrophil	IFIT1	2.18126	0.259	0.278	1.91666e-30	6.42809e-26	ENSG00000185745
Neutrophil	DDX58	1.02631	0.176	0.27	2.31449e-30	7.76235e-26	ENSG00000107201
Neutrophil	MCTP2	0.788722	0.121	0.098	4.23977e-30	1.42193e-25	ENSG00000140563
Neutrophil	SLC16A6	0.544358	0.081	0.126	5.73527e-30	1.92349e-25	ENSG00000108932
Neutrophil	MSRB1	1.41052	0.288	0.328	9.1242e-30	3.06007e-25	ENSG00000198736
Neutrophil	GNAQ	1.50924	0.334	0.409	4.34532e-29	1.45733e-24	ENSG00000156052
Neutrophil	IRS2	1.45006	0.294	0.338	9.69337e-29	3.25096e-24	ENSG00000185950
Neutrophil	B4GALT5	1.03737	0.198	0.306	2.37891e-28	7.9784e-24	ENSG00000158470
Neutrophil	CD44	0.499933	0.527	0.893	6.35877e-28	2.1326e-23	ENSG00000026508
Neutrophil	IFIH1	1.09831	0.212	0.329	2.13078e-27	7.1462e-23	ENSG00000115267
Neutrophil	IFNAR1	1.17596	0.275	0.448	7.88679e-27	2.64507e-22	ENSG00000142166
Neutrophil	ST8SIA4	0.839225	0.162	0.243	9.28697e-27	3.11466e-22	ENSG00000113532
Neutrophil	TIMP1	0.869683	0.446	0.598	4.3328e-26	1.45313e-21	ENSG00000102265
Neutrophil	FGL2	0.74922	0.158	0.232	1.80038e-25	6.03812e-21	ENSG00000127951
Neutrophil	RNF213	0.878873	0.548	0.804	3.08036e-25	1.03309e-20	ENSG00000173821
Neutrophil	IPMK	0.605565	0.087	0.13	6.22446e-25	2.08756e-20	ENSG00000151151
Neutrophil	NFKB2	0.584431	0.096	0.144	9.76723e-25	3.27573e-20	ENSG00000077150
Neutrophil	UBC	0.255202	0.582	0.923	1.60624e-24	5.38702e-20	ENSG00000150991
Neutrophil	STK26	0.498273	0.086	0.129	1.85438e-24	6.21923e-20	ENSG00000134602
Neutrophil	FOSL2	0.967175	0.171	0.255	3.43275e-24	1.15128e-19	ENSG00000075426
Neutrophil	PLSCR1	1.31229	0.431	0.622	4.29264e-24	1.43966e-19	ENSG00000188313
Neutrophil	NRBF2	1.15454	0.291	0.477	6.04961e-24	2.02892e-19	ENSG00000148572
Neutrophil	MYO1F	1.04927	0.352	0.604	6.21113e-24	2.08309e-19	ENSG00000142347
Neutrophil	TDP2	1.53752	0.3	0.358	1.54179e-23	5.17086e-19	ENSG00000111802
Neutrophil	LMNB1	1.22118	0.222	0.231	3.83158e-23	1.28503e-18	ENSG00000113368
Neutrophil	KLF7	0.751624	0.125	0.183	5.21762e-23	1.74989e-18	ENSG00000118263
Neutrophil	STK4	0.782627	0.42	0.726	5.51187e-23	1.84857e-18	ENSG00000101109
Neutrophil	IL6R	1.10321	0.179	0.173	7.0371e-23	2.3601e-18	ENSG00000160712
Neutrophil	ACTN1	1.19039	0.35	0.447	4.25549e-22	1.42721e-17	ENSG00000072110
Neutrophil	NSMAF	1.10365	0.195	0.292	8.55766e-22	2.87007e-17	ENSG00000035681
Neutrophil	RNASET2	0.922761	0.393	0.686	8.89915e-22	2.9846e-17	ENSG00000026297
Neutrophil	FGR	1.31087	0.315	0.384	9.74068e-22	3.26683e-17	ENSG00000000938
Neutrophil	SLC45A4	0.512897	0.069	0.103	4.05933e-21	1.36142e-16	ENSG00000022567
Neutrophil	ATP6V1C1	1.11933	0.24	0.371	7.40876e-21	2.48475e-16	ENSG00000155097
Neutrophil	AC016831.5	0.803686	0.141	0.204	8.13129e-21	2.72707e-16	ENSG00000271204
Neutrophil	NDRG1	0.806493	0.144	0.209	9.25056e-21	3.10245e-16	ENSG00000104419
Neutrophil	B3GNT5	0.965354	0.22	0.33	1.76166e-20	5.90824e-16	ENSG00000176597
Neutrophil	RHOG	1.18995	0.443	0.673	6.48528e-20	2.17503e-15	ENSG00000177105
Neutrophil	ICAM3	0.827192	0.268	0.41	6.52467e-20	2.18824e-15	ENSG00000076662
Neutrophil	AC096667.1	0.566858	0.085	0.123	9.86891e-20	3.30983e-15	ENSG00000283839
Neutrophil	SLC12A6	1.06839	0.22	0.333	1.27898e-19	4.28944e-15	ENSG00000140199
Neutrophil	C15orf39	0.714768	0.108	0.156	1.59536e-19	5.3505e-15	ENSG00000167173
Neutrophil	BCL3	1.04701	0.18	0.178	2.1639e-19	7.25729e-15	ENSG00000069399
Neutrophil	GNG2	0.655262	0.162	0.231	2.4506e-19	8.21881e-15	ENSG00000186469
Neutrophil	SKAP2	1.24547	0.377	0.509	3.10181e-19	1.04029e-14	ENSG00000005020
Neutrophil	HIST1H2AC	1.22851	0.201	0.205	3.6653e-19	1.22927e-14	ENSG00000180573
Neutrophil	CASP4	1.09124	0.377	0.654	1.78295e-18	5.97966e-14	ENSG00000196954
Neutrophil	CST7	0.862443	0.198	0.279	2.13924e-18	7.17459e-14	ENSG00000077984
Neutrophil	LPCAT2	1.08211	0.213	0.318	2.1466e-18	7.19928e-14	ENSG00000087253
Neutrophil	LRRFIP1	0.682371	0.554	0.857	3.23818e-18	1.08602e-13	ENSG00000124831
Neutrophil	DUSP6	1.11264	0.202	0.294	3.26011e-18	1.09338e-13	ENSG00000139318
Neutrophil	MEGF9	1.20722	0.221	0.332	7.74138e-18	2.5963e-13	ENSG00000106780
Neutrophil	STXBP2	0.65675	0.432	0.663	1.11673e-17	3.74528e-13	ENSG00000076944
Neutrophil	GAS7	0.703756	0.116	0.164	2.88296e-17	9.66888e-13	ENSG00000007237
Neutrophil	YWHAZ	0.416007	0.514	0.873	6.92983e-17	2.32413e-12	ENSG00000164924
Neutrophil	SP100	0.690026	0.438	0.729	9.00738e-17	3.02089e-12	ENSG00000067066
Neutrophil	TRIM25	1.16064	0.224	0.334	1.05762e-16	3.54704e-12	ENSG00000121060
Neutrophil	PPP1R15A	1.68646	0.328	0.422	8.76766e-16	2.9405e-11	ENSG00000087074
Neutrophil	MPP1	1.00399	0.25	0.377	1.056e-15	3.54161e-11	ENSG00000130830
Neutrophil	RALGAPA2	0.702578	0.107	0.15	1.27034e-15	4.26048e-11	ENSG00000188559
Neutrophil	PRR13	0.67053	0.45	0.805	2.02924e-15	6.80568e-11	ENSG00000205352
Neutrophil	LILRB2	0.77596	0.152	0.213	2.13536e-15	7.16157e-11	ENSG00000131042
Neutrophil	TNFRSF1A	1.1571	0.305	0.489	6.02097e-15	2.01931e-10	ENSG00000067182
Neutrophil	ARL5B	1.02545	0.142	0.135	6.49574e-15	2.17854e-10	ENSG00000165997
Neutrophil	PAK1	0.950931	0.178	0.254	1.25013e-14	4.19268e-10	ENSG00000149269
Neutrophil	TAP1	1.28575	0.379	0.523	1.56856e-14	5.26064e-10	ENSG00000168394
Neutrophil	LRRC25	0.986624	0.188	0.27	1.57282e-14	5.27493e-10	ENSG00000175489
Neutrophil	ZNF438	0.740754	0.111	0.153	2.92687e-14	9.81615e-10	ENSG00000183621
Neutrophil	ITGAM	1.17716	0.246	0.278	3.88936e-14	1.30441e-09	ENSG00000169896
Neutrophil	SCAF11	0.829866	0.433	0.766	4.88659e-14	1.63887e-09	ENSG00000139218
Neutrophil	MOB1A	0.808169	0.416	0.727	5.23839e-14	1.75685e-09	ENSG00000114978
Neutrophil	CD274	1.07402	0.155	0.151	6.24623e-14	2.09486e-09	ENSG00000120217
Neutrophil	PREX1	1.04706	0.301	0.47	7.58429e-14	2.54362e-09	ENSG00000124126
Neutrophil	VMP1	0.723104	0.432	0.719	1.0574e-13	3.54632e-09	ENSG00000062716
Neutrophil	RAB11FIP1	1.02509	0.357	0.587	1.09489e-13	3.67205e-09	ENSG00000156675
Neutrophil	HOTAIRM1	0.76764	0.103	0.142	2.45723e-13	8.24105e-09	ENSG00000233429
Neutrophil	NCF4	1.08687	0.311	0.495	2.92508e-13	9.81013e-09	ENSG00000100365
Neutrophil	ERV3-1	0.768145	0.12	0.165	4.01964e-13	1.34811e-08	ENSG00000213462
Neutrophil	ISG20	0.795725	0.324	0.361	6.38582e-13	2.14168e-08	ENSG00000172183
Neutrophil	RNF144B	1.21125	0.189	0.197	1.23872e-12	4.15443e-08	ENSG00000137393
Neutrophil	RAB7A	0.825321	0.402	0.695	1.37709e-12	4.61849e-08	ENSG00000075785
Neutrophil	MYLIP	0.913319	0.13	0.123	2.597e-12	8.70982e-08	ENSG00000007944
Neutrophil	ADAM8	0.673547	0.122	0.165	1.44989e-11	4.86263e-07	ENSG00000151651
Neutrophil	ATP6V1G1	0.937621	0.5	0.835	5.25053e-11	1.76092e-06	ENSG00000136888
Neutrophil	MAP4K4	1.17571	0.244	0.358	6.37327e-11	2.13747e-06	ENSG00000071054
Neutrophil	FRAT2	1.02756	0.173	0.24	1.91686e-10	6.42875e-06	ENSG00000181274
Neutrophil	IFI16	0.861721	0.501	0.759	2.05152e-10	6.88039e-06	ENSG00000163565
Neutrophil	PYGL	1.12344	0.205	0.291	6.73075e-10	2.25736e-05	ENSG00000100504
Neutrophil	SIRPA	1.19611	0.308	0.396	5.51968e-09	0.000185119	ENSG00000198053
Neutrophil	XPO6	1.19327	0.218	0.31	6.31118e-09	0.000211664	ENSG00000169180
Neutrophil	SECTM1	0.949094	0.179	0.246	1.40966e-08	0.00047277	ENSG00000141574
Neutrophil	PLPP3	1.09175	0.122	0.161	1.69296e-08	0.000567784	ENSG00000162407
Neutrophil	ACAP2	1.2495	0.409	0.623	1.1034e-07	0.00370057	ENSG00000114331
Neutrophil	OGFRL1	1.26906	0.272	0.403	1.45839e-07	0.00489115	ENSG00000119900
Neutrophil	CAPZA2	0.80701	0.42	0.715	1.5023e-07	0.00503843	ENSG00000198898
Neutrophil	E2F3	1.28313	0.235	0.275	2.94207e-07	0.00986711	ENSG00000112242
Neutrophil	IL13RA1	1.12926	0.245	0.351	4.93299e-07	0.0165443	ENSG00000131724
Neutrophil	LAMP2	0.918013	0.425	0.643	2.37602e-06	0.079687	ENSG00000005893
Neutrophil	DOCK4	0.958581	0.142	0.146	2.76214e-06	0.0926367	ENSG00000128512
Neutrophil	BAZ1A	1.23044	0.364	0.591	4.78999e-06	0.160647	ENSG00000198604
Neutrophil	RILPL2	1.3233	0.322	0.502	4.82774e-06	0.161913	ENSG00000150977
Neutrophil	CNBP	0.896737	0.429	0.742	6.93234e-06	0.232497	ENSG00000169714
Neutrophil	CFP	0.715222	0.113	0.112	1.21398e-05	0.407145	ENSG00000126759
Neutrophil	AC097376.2	0.592408	0.093	0.117	1.2988e-05	0.435593	ENSG00000273247
Neutrophil	CSRNP1	0.803071	0.119	0.12	1.57845e-05	0.529379	ENSG00000144655
Neutrophil	HPSE	0.726076	0.111	0.14	3.37248e-05	1	ENSG00000173083
Neutrophil	MIDN	1.362	0.328	0.45	4.96084e-05	1	ENSG00000167470
Neutrophil	DDX3X	1.06743	0.405	0.678	7.51857e-05	1	ENSG00000215301
Neutrophil	SERP1	0.616091	0.485	0.835	7.64861e-05	1	ENSG00000120742
Neutrophil	STAT1	0.898081	0.419	0.673	7.82904e-05	1	ENSG00000115415
Neutrophil	RALB	1.16442	0.233	0.324	0.000121097	1	ENSG00000144118
Neutrophil	RASSF3	1.13115	0.239	0.334	0.000135955	1	ENSG00000153179
Neutrophil	TREM1	0.667605	0.369	0.474	0.000169099	1	ENSG00000124731
Neutrophil	TNFSF13B	1.54717	0.309	0.465	0.000195745	1	ENSG00000102524
Neutrophil	PHF20L1	1.26138	0.306	0.46	0.000265082	1	ENSG00000129292
Neutrophil	CDKN2D	1.00873	0.203	0.269	0.000355995	1	ENSG00000129355
Neutrophil	MARCKSL1	0.564195	0.083	0.1	0.000456536	1	ENSG00000175130
Neutrophil	GABARAPL2	1.17556	0.444	0.727	0.000518306	1	ENSG00000034713
Neutrophil	GPR160	0.791357	0.099	0.121	0.00106628	1	ENSG00000173890
Neutrophil	RASGRP4	0.661162	0.097	0.119	0.00122013	1	ENSG00000171777
Neutrophil	RNF141	1.07536	0.178	0.201	0.00172557	1	ENSG00000110315
Neutrophil	SEMA4A	0.843244	0.108	0.11	0.00177156	1	ENSG00000196189
Neutrophil	OSBPL8	1.19505	0.407	0.625	0.00182896	1	ENSG00000091039
Neutrophil	TANK	1.31373	0.377	0.559	0.00211714	1	ENSG00000136560
Neutrophil	TET2	1.16215	0.228	0.311	0.00327792	1	ENSG00000168769
Neutrophil	FAM126B	1.13855	0.195	0.255	0.00566635	1	ENSG00000155744
Neutrophil	VSIR	1.23613	0.275	0.357	0.00585455	1	ENSG00000107738
Neutrophil	STAT3	1.1799	0.37	0.594	0.00796301	1	ENSG00000168610
Neutrophil	CCNL1	1.08809	0.391	0.633	0.00815057	1	ENSG00000163660
Neutrophil	ARHGAP26	1.20073	0.24	0.297	0.0083938	1	ENSG00000145819
Neutrophil	MCEMP1	0.254728	0.462	0.545	0.00941488	1	ENSG00000183019

### Sheet: 6
cluster	gene	avg_log2FC	pct.1	pct.2	p_val	p_val_adj	ENSEMBL_ID
0	CXCL8	3.25921	0.82	0.12	0	0	ENSG00000169429
0	CXCR4	3.15298	0.75	0.377	0	0	ENSG00000121966
0	SLPI	3.03589	0.299	0.027	0	0	ENSG00000124107
0	IL1R2	2.70804	0.61	0.1	0	0	ENSG00000115590
0	CSF3R	2.69124	0.811	0.27	0	0	ENSG00000119535
0	C15orf48	2.55287	0.338	0.218	0	0	ENSG00000166920
0	NEAT1	2.54193	0.996	0.934	0	0	ENSG00000245532
0	IER3	2.43178	0.703	0.281	0	0	ENSG00000137331
0	ANP32A	2.39133	0.781	0.686	0	0	ENSG00000140350
0	SEC14L1	2.36669	0.594	0.408	0	0	ENSG00000129657
0	MTRNR2L1	2.29202	0.188	0.061	0	0	ENSG00000256618
0	OTOA	2.26028	0.251	0.109	0	0	ENSG00000155719
0	BRI3	2.24857	0.898	0.769	0	0	ENSG00000164713
0	PI3	2.21527	0.168	0.025	0	0	ENSG00000124102
0	SQSTM1	2.20919	0.612	0.674	0	0	ENSG00000161011
0	NCF1	2.19711	0.63	0.54	0	0	ENSG00000158517
0	STEAP4	2.18929	0.501	0.073	0	0	ENSG00000127954
0	CREBRF	2.15509	0.544	0.449	0	0	ENSG00000164463
0	MXD1	2.14802	0.665	0.317	0	0	ENSG00000059728
0	SLC25A37	2.11154	0.567	0.274	0	0	ENSG00000147454
0	CCL4L2	2.1041	0.346	0.115	0	0	ENSG00000276070
0	FCGR3B	2.08998	0.585	0.095	0	0	ENSG00000162747
0	LRRK2	2.05274	0.403	0.149	0	0	ENSG00000188906
0	TLR2	2.05264	0.502	0.189	0	0	ENSG00000137462
0	PHACTR1	2.0519	0.427	0.319	0	0	ENSG00000112137
0	RIPOR2	2.03378	0.596	0.327	0	0	ENSG00000111913
0	LITAF	2.01358	0.907	0.765	0	0	ENSG00000189067
0	KIAA1551	2.00747	0.68	0.582	0	0	ENSG00000174718
0	SORL1	1.94741	0.447	0.319	0	0	ENSG00000137642
0	IFITM2	1.94717	0.964	0.623	0	0	ENSG00000185201
0	RNF13	1.94688	0.635	0.566	0	0	ENSG00000082996
0	CMTM2	1.94383	0.416	0.088	0	0	ENSG00000140932
0	NAMPT	1.93138	0.929	0.607	0	0	ENSG00000105835
0	YPEL3	1.92918	0.556	0.414	0	0	ENSG00000090238
0	IFITM3	1.92563	0.605	0.53	0	0	ENSG00000142089
0	FLOT1	1.9252	0.619	0.541	0	0	ENSG00000137312
0	CCRL2	1.89649	0.347	0.23	0	0	ENSG00000121797
0	RNF149	1.8916	0.781	0.714	0	0	ENSG00000163162
0	CCL3L1	1.88817	0.265	0.052	0	0	ENSG00000276085
0	TMEM154	1.87804	0.472	0.202	0	0	ENSG00000170006
0	ITM2B	1.86813	0.947	0.972	0	0	ENSG00000136156
0	LST1	1.86618	0.848	0.665	0	0	ENSG00000204482
0	FYB1	1.86125	0.807	0.726	0	0	ENSG00000082074
0	CEBPB	1.85986	0.893	0.773	0	0	ENSG00000172216
0	H3F3A	1.85101	0.978	0.983	0	0	ENSG00000163041
0	UBE2D1	1.84771	0.544	0.472	0	0	ENSG00000072401
0	CYSTM1	1.83327	0.529	0.441	0	0	ENSG00000120306
0	SRGN	1.80852	0.966	0.951	0	0	ENSG00000122862
0	MNDA	1.79905	0.656	0.59	0	0	ENSG00000163563
0	HIF1A	1.79759	0.573	0.476	0	0	ENSG00000100644
0	LYN	1.79696	0.624	0.466	0	0	ENSG00000254087
0	IRAK3	1.79438	0.422	0.332	0	0	ENSG00000090376
0	IL18R1	1.79064	0.31	0.09	0	0	ENSG00000115604
0	CLEC4E	1.78971	0.379	0.211	0	0	ENSG00000166523
0	ASAH1	1.77698	0.651	0.629	0	0	ENSG00000104763
0	FOS	1.77149	0.574	0.466	0	0	ENSG00000170345
0	S100P	1.76463	0.374	0.12	0	0	ENSG00000163993
0	CEBPD	1.74503	0.548	0.444	0	0	ENSG00000221869
0	GK	1.74344	0.53	0.419	0	0	ENSG00000198814
0	FPR1	1.72446	0.654	0.399	0	0	ENSG00000171051
0	SKIL	1.71898	0.515	0.534	0	0	ENSG00000136603
0	EVI2B	1.71616	0.696	0.755	0	0	ENSG00000185862
0	ALOX5AP	1.69587	0.916	0.839	0	0	ENSG00000132965
0	NINJ1	1.69067	0.42	0.268	0	0	ENSG00000131669
0	MARCKS	1.68776	0.562	0.24	0	0	ENSG00000277443
0	BCL2A1	1.6702	0.786	0.559	0	0	ENSG00000140379
0	CREB5	1.66528	0.298	0.124	0	0	ENSG00000146592
0	LILRB3	1.66334	0.471	0.349	0	0	ENSG00000204577
0	KCNJ15	1.65277	0.298	0.052	0	0	ENSG00000157551
0	UBE2B	1.64018	0.61	0.676	0	0	ENSG00000119048
0	MBOAT7	1.59473	0.379	0.232	0	0	ENSG00000125505
0	MAP1LC3B	1.58748	0.593	0.711	0	0	ENSG00000140941
0	IGSF6	1.57333	0.701	0.565	0	0	ENSG00000140749
0	CD24	1.56186	0.116	0.01	0	0	ENSG00000272398
0	SMIM25	1.53297	0.645	0.558	0	0	ENSG00000224397
0	GAPT	1.51934	0.237	0.115	0	0	ENSG00000175857
0	SDCBP	1.50655	0.832	0.761	0	0	ENSG00000137575
0	ST20	1.501	0.255	0.125	0	0	ENSG00000180953
0	STX3	1.48962	0.302	0.176	0	0	ENSG00000166900
0	PLXNC1	1.48659	0.308	0.176	0	0	ENSG00000136040
0	FPR2	1.48328	0.392	0.241	0	0	ENSG00000171049
0	ZFP36L1	1.46281	0.617	0.576	0	0	ENSG00000185650
0	FCER1G	1.45708	0.923	0.674	0	0	ENSG00000158869
0	TNFAIP2	1.4518	0.47	0.408	0	0	ENSG00000185215
0	DENND3	1.4405	0.265	0.134	0	0	ENSG00000105339
0	PNRC1	1.42142	0.781	0.711	0	0	ENSG00000146278
0	DUSP1	1.41023	0.621	0.474	0	0	ENSG00000120129
0	S100A8	1.40283	0.909	0.575	0	0	ENSG00000143546
0	GCA	1.38208	0.63	0.549	0	0	ENSG00000115271
0	NCF2	1.37971	0.623	0.526	0	0	ENSG00000116701
0	SNX10	1.37562	0.641	0.629	0	0	ENSG00000086300
0	FTH1	1.37015	0.999	0.992	0	0	ENSG00000167996
0	SOD2	1.36384	0.744	0.469	0	0	ENSG00000112096
0	CDA	1.35005	0.27	0.097	0	0	ENSG00000158825
0	S100A11	1.34312	0.985	0.975	0	0	ENSG00000163191
0	ATP6V0B	1.32134	0.69	0.781	0	0	ENSG00000117410
0	ARPC5	1.31905	0.822	0.881	0	0	ENSG00000162704
0	TXNIP	1.30778	0.877	0.918	0	0	ENSG00000265972
0	H3F3B	1.2656	0.939	0.949	0	0	ENSG00000132475
0	HLA-E	1.23792	0.884	0.931	0	0	ENSG00000204592
0	PCBP1	1.23516	0.619	0.795	0	0	ENSG00000169564
0	S100A9	1.21856	0.934	0.655	0	0	ENSG00000163220
0	TXN	1.21215	0.733	0.871	0	0	ENSG00000136810
0	ANKRD22	1.20907	0.178	0.069	0	0	ENSG00000152766
0	TALDO1	1.20334	0.611	0.756	0	0	ENSG00000177156
0	BASP1	1.20089	0.364	0.193	0	0	ENSG00000176788
0	CXCL1	1.19691	0.183	0.03	0	0	ENSG00000163739
0	LRG1	1.19325	0.226	0.063	0	0	ENSG00000171236
0	CXCR2	1.17306	0.212	0.088	0	0	ENSG00000180871
0	CKLF	1.15097	0.666	0.83	0	0	ENSG00000217555
0	NOP10	1.12731	0.725	0.867	0	0	ENSG00000182117
0	CYBB	1.11192	0.563	0.485	0	0	ENSG00000165168
0	CHST15	1.09321	0.166	0.046	0	0	ENSG00000182022
0	TNFAIP6	1.0751	0.279	0.102	0	0	ENSG00000123610
0	NFKBIA	1.05688	0.635	0.634	0	0	ENSG00000100906
0	ATP6V0E1	1.01058	0.67	0.857	0	0	ENSG00000113732
0	LUCAT1	1.00609	0.151	0.044	0	0	ENSG00000248323
0	GNG5	1.00552	0.676	0.846	0	0	ENSG00000174021
0	AC099489.1	0.939961	0.103	0.013	0	0	ENSG00000188897
0	LAPTM5	0.931279	0.794	0.913	0	0	ENSG00000162511
0	RHOA	0.92608	0.675	0.863	0	0	ENSG00000067560
0	SAT1	0.913645	0.862	0.849	0	0	ENSG00000130066
0	HLA-C	0.907457	0.961	0.987	0	0	ENSG00000204525
0	ADGRG3	0.868785	0.121	0.028	0	0	ENSG00000182885
0	RAC1	0.837834	0.699	0.855	0	0	ENSG00000136238
0	MALAT1	0.816715	0.999	0.99	0	0	ENSG00000251562
0	LCP1	0.810869	0.716	0.869	0	0	ENSG00000136167
0	VSTM1	0.759583	0.106	0.016	0	0	ENSG00000189068
0	ATP5F1E	0.694909	0.909	0.984	0	0	ENSG00000124172
0	S100A12	0.659048	0.303	0.121	0	0	ENSG00000163221
0	B2M	0.613278	1	1	0	0	ENSG00000166710
0	HLA-B	0.548935	0.973	0.993	0	0	ENSG00000234745
0	MBD4	0.522601	0.158	0.446	0	0	ENSG00000129071
0	DCP2	0.50683	0.161	0.441	0	0	ENSG00000172795
0	GTF2I	0.50054	0.22	0.573	0	0	ENSG00000263001
0	TAOK1	0.493311	0.158	0.445	0	0	ENSG00000160551
0	TM9SF2	0.469723	0.19	0.518	0	0	ENSG00000125304
0	TYROBP	0.464304	0.926	0.678	0	0	ENSG00000011600
0	GOLGA7	0.45906	0.157	0.432	0	0	ENSG00000147533
0	TGFBR2	0.457241	0.178	0.505	0	0	ENSG00000163513
0	KANSL1	0.454706	0.18	0.489	0	0	ENSG00000120071
0	STXBP3	0.45311	0.132	0.391	0	0	ENSG00000116266
0	CUL3	0.448213	0.137	0.398	0	0	ENSG00000036257
0	MAPK1	0.441425	0.174	0.498	0	0	ENSG00000100030
0	MYO9B	0.43588	0.178	0.486	0	0	ENSG00000099331
0	SLU7	0.433217	0.151	0.445	0	0	ENSG00000164609
0	SMAD2	0.431682	0.155	0.44	0	0	ENSG00000175387
0	MAP7D1	0.430282	0.153	0.449	0	0	ENSG00000116871
0	PARP14	0.427815	0.255	0.617	0	0	ENSG00000173193
0	CNPY3	0.427048	0.196	0.522	0	0	ENSG00000137161
0	DNTTIP2	0.427018	0.132	0.413	0	0	ENSG00000067334
0	LASP1	0.420468	0.175	0.484	0	0	ENSG00000002834
0	SETX	0.415053	0.198	0.535	0	0	ENSG00000107290
0	CCNDBP1	0.414905	0.171	0.49	0	0	ENSG00000166946
0	KDM2A	0.410662	0.132	0.406	0	0	ENSG00000173120
0	GPBP1	0.409936	0.225	0.57	0	0	ENSG00000062194
0	ARID4B	0.407153	0.232	0.579	0	0	ENSG00000054267
0	DOCK8	0.399433	0.287	0.693	0	0	ENSG00000107099
0	BNIP3L	0.399395	0.176	0.469	0	0	ENSG00000104765
0	XAF1	0.3992	0.2	0.557	0	0	ENSG00000132530
0	TMEM33	0.396696	0.156	0.446	0	0	ENSG00000109133
0	XRN1	0.393337	0.161	0.448	0	0	ENSG00000114127
0	SAFB	0.39318	0.109	0.344	0	0	ENSG00000160633
0	ZCCHC2	0.392396	0.131	0.391	0	0	ENSG00000141664
0	RAB18	0.390456	0.151	0.459	0	0	ENSG00000099246
0	NAPA	0.390006	0.167	0.48	0	0	ENSG00000105402
0	ACOX1	0.387333	0.097	0.329	0	0	ENSG00000161533
0	RAD23B	0.386184	0.17	0.487	0	0	ENSG00000119318
0	SSU72	0.385936	0.263	0.646	0	0	ENSG00000160075
0	ETF1	0.384429	0.15	0.433	0	0	ENSG00000120705
0	MIA2	0.383973	0.119	0.366	0	0	ENSG00000150527
0	ARID1A	0.382634	0.144	0.465	0	0	ENSG00000117713
0	PARVG	0.381511	0.177	0.488	0	0	ENSG00000138964
0	IST1	0.381307	0.167	0.483	0	0	ENSG00000182149
0	STAT2	0.377739	0.134	0.4	0	0	ENSG00000170581
0	RBM5	0.377537	0.132	0.405	0	0	ENSG00000003756
0	SPG11	0.37735	0.112	0.367	0	0	ENSG00000104133
0	ATF7IP	0.375865	0.13	0.4	0	0	ENSG00000171681
0	CELF1	0.375758	0.181	0.516	0	0	ENSG00000149187
0	MMP24OS	0.374264	0.17	0.471	0	0	ENSG00000126005
0	ME2	0.373084	0.15	0.449	0	0	ENSG00000082212
0	VAMP2	0.369851	0.196	0.551	0	0	ENSG00000220205
0	CHURC1	0.367304	0.267	0.679	0	0	ENSG00000258289
0	TAF12	0.366863	0.135	0.394	0	0	ENSG00000120656
0	RAB14	0.366799	0.217	0.594	0	0	ENSG00000119396
0	CSNK1D	0.366545	0.118	0.395	0	0	ENSG00000141551
0	RSF1	0.3648	0.151	0.473	0	0	ENSG00000048649
0	IQSEC1	0.363795	0.122	0.378	0	0	ENSG00000144711
0	AGFG1	0.363695	0.149	0.449	0	0	ENSG00000173744
0	CHD1	0.363016	0.164	0.442	0	0	ENSG00000153922
0	SKI	0.362572	0.107	0.355	0	0	ENSG00000157933
0	PRDM2	0.362399	0.133	0.416	0	0	ENSG00000116731
0	MLF2	0.358567	0.162	0.494	0	0	ENSG00000089693
0	TRIM56	0.356759	0.152	0.439	0	0	ENSG00000169871
0	TOR1AIP2	0.356342	0.116	0.359	0	0	ENSG00000169905
0	RALBP1	0.353477	0.224	0.6	0	0	ENSG00000017797
0	SH3BP2	0.353241	0.107	0.351	0	0	ENSG00000087266
0	PPP4C	0.352806	0.208	0.575	0	0	ENSG00000149923
0	FLOT2	0.350917	0.11	0.377	0	0	ENSG00000132589
0	GRK2	0.349555	0.163	0.507	0	0	ENSG00000173020
0	SAMD9L	0.349497	0.228	0.608	0	0	ENSG00000177409
0	NBR1	0.348056	0.104	0.36	0	0	ENSG00000188554
0	TACC1	0.347041	0.164	0.507	0	0	ENSG00000147526
0	UBE2Q1	0.346512	0.116	0.366	0	0	ENSG00000160714
0	ATP6V1D	0.345906	0.162	0.484	0	0	ENSG00000100554
0	PTK2B	0.345273	0.125	0.403	0	0	ENSG00000120899
0	HPS1	0.345204	0.123	0.395	0	0	ENSG00000107521
0	TMEM167A	0.34433	0.237	0.604	0	0	ENSG00000174695
0	SQOR	0.343805	0.207	0.563	0	0	ENSG00000137767
0	B4GALT1	0.34277	0.132	0.408	0	0	ENSG00000086062
0	SBNO1	0.339057	0.119	0.365	0	0	ENSG00000139697
0	TNPO1	0.338987	0.125	0.421	0	0	ENSG00000083312
0	TPST2	0.338837	0.102	0.365	0	0	ENSG00000128294
0	PAFAH1B1	0.337153	0.17	0.518	0	0	ENSG00000007168
0	ASAP1	0.336555	0.154	0.424	0	0	ENSG00000153317
0	NSFL1C	0.336267	0.092	0.338	0	0	ENSG00000088833
0	DNAJB1	0.335392	0.045	0.319	0	0	ENSG00000132002
0	KIF5B	0.335031	0.254	0.633	0	0	ENSG00000170759
0	TOR1AIP1	0.334729	0.116	0.392	0	0	ENSG00000143337
0	UGP2	0.334073	0.214	0.611	0	0	ENSG00000169764
0	CMIP	0.333857	0.137	0.439	0	0	ENSG00000153815
0	RBM25	0.333832	0.274	0.661	0	0	ENSG00000119707
0	ADAR	0.331744	0.249	0.639	0	0	ENSG00000160710
0	C6orf89	0.330711	0.105	0.335	0	0	ENSG00000198663
0	GPATCH2L	0.328892	0.107	0.356	0	0	ENSG00000089916
0	EAPP	0.328806	0.135	0.446	0	0	ENSG00000129518
0	SF3B1	0.327052	0.257	0.642	0	0	ENSG00000115524
0	FGD5-AS1	0.326691	0.122	0.376	0	0	ENSG00000225733
0	EXOC1	0.326626	0.099	0.353	0	0	ENSG00000090989
0	RPS6KA1	0.326584	0.139	0.456	0	0	ENSG00000117676
0	YME1L1	0.326465	0.178	0.53	0	0	ENSG00000136758
0	ZMAT2	0.326369	0.189	0.575	0	0	ENSG00000146007
0	KIAA1109	0.324762	0.102	0.34	0	0	ENSG00000138688
0	TCIRG1	0.323211	0.162	0.47	0	0	ENSG00000110719
0	UBE2H	0.321913	0.112	0.349	0	0	ENSG00000186591
0	CMTM3	0.320432	0.13	0.403	0	0	ENSG00000140931
0	RBM23	0.319676	0.111	0.366	0	0	ENSG00000100461
0	EHBP1L1	0.317483	0.125	0.42	0	0	ENSG00000173442
0	SPTY2D1	0.317247	0.119	0.375	0	0	ENSG00000179119
0	CAMLG	0.317166	0.148	0.457	0	0	ENSG00000164615
0	NFKB1	0.315952	0.126	0.391	0	0	ENSG00000109320
0	PPP2R3C	0.315782	0.124	0.407	0	0	ENSG00000092020
0	FOXN3	0.314589	0.131	0.436	0	0	ENSG00000053254
0	TTC1	0.314303	0.167	0.524	0	0	ENSG00000113312
0	GLTP	0.312536	0.107	0.394	0	0	ENSG00000139433
0	SHISA5	0.310554	0.166	0.506	0	0	ENSG00000164054
0	MKNK2	0.309851	0.088	0.311	0	0	ENSG00000099875
0	STAT6	0.309662	0.104	0.342	0	0	ENSG00000166888
0	FERMT3	0.308621	0.219	0.602	0	0	ENSG00000149781
0	DTX3L	0.306093	0.15	0.448	0	0	ENSG00000163840
0	CIITA	0.306083	0.093	0.316	0	0	ENSG00000179583
0	ARID4A	0.304626	0.123	0.419	0	0	ENSG00000032219
0	STK10	0.303475	0.138	0.418	0	0	ENSG00000072786
0	RNF7	0.302655	0.218	0.626	0	0	ENSG00000114125
0	ITSN2	0.302528	0.145	0.476	0	0	ENSG00000198399
0	CD82	0.301787	0.126	0.391	0	0	ENSG00000085117
0	KRCC1	0.301238	0.108	0.349	0	0	ENSG00000172086
0	UPF2	0.298089	0.161	0.488	0	0	ENSG00000151461
0	SELPLG	0.297266	0.195	0.589	0	0	ENSG00000110876
0	CSNK1A1	0.297011	0.26	0.665	0	0	ENSG00000113712
0	MIEN1	0.296111	0.157	0.485	0	0	ENSG00000141741
0	PAIP2	0.293859	0.27	0.685	0	0	ENSG00000120727
0	RAB22A	0.291975	0.107	0.368	0	0	ENSG00000124209
0	COQ10B	0.288829	0.102	0.341	0	0	ENSG00000115520
0	TBC1D15	0.288772	0.107	0.36	0	0	ENSG00000121749
0	ZNF106	0.288155	0.148	0.517	0	0	ENSG00000103994
0	USP9X	0.287627	0.116	0.406	0	0	ENSG00000124486
0	HIPK3	0.287517	0.102	0.348	0	0	ENSG00000110422
0	HERC5	0.28655	0.143	0.399	0	0	ENSG00000138646
0	ARID5A	0.285425	0.106	0.346	0	0	ENSG00000196843
0	ASH1L	0.284649	0.135	0.461	0	0	ENSG00000116539
0	CGGBP1	0.284358	0.155	0.504	0	0	ENSG00000163320
0	SASH3	0.284055	0.12	0.429	0	0	ENSG00000122122
0	TRIOBP	0.283274	0.082	0.297	0	0	ENSG00000100106
0	TRIM8	0.282672	0.087	0.351	0	0	ENSG00000171206
0	FUS	0.282085	0.261	0.657	0	0	ENSG00000089280
0	RASGRP2	0.281917	0.093	0.319	0	0	ENSG00000068831
0	RETREG2	0.281332	0.095	0.318	0	0	ENSG00000144567
0	MECP2	0.279354	0.12	0.396	0	0	ENSG00000169057
0	CCNK	0.279197	0.099	0.354	0	0	ENSG00000090061
0	CYTH1	0.278635	0.153	0.479	0	0	ENSG00000108669
0	PHACTR2	0.278137	0.125	0.439	0	0	ENSG00000112419
0	FBXO11	0.276714	0.084	0.298	0	0	ENSG00000138081
0	TRIP12	0.275636	0.148	0.508	0	0	ENSG00000153827
0	CCND3	0.27557	0.193	0.544	0	0	ENSG00000112576
0	DDAH2	0.275321	0.162	0.462	0	0	ENSG00000213722
0	FAM133B	0.272887	0.187	0.561	0	0	ENSG00000234545
0	HERPUD2	0.272192	0.093	0.329	0	0	ENSG00000122557
0	GMCL1	0.272026	0.084	0.303	0	0	ENSG00000087338
0	RAB11A	0.271456	0.187	0.557	0	0	ENSG00000103769
0	FLI1	0.271392	0.092	0.341	0	0	ENSG00000151702
0	UBLCP1	0.270186	0.105	0.366	0	0	ENSG00000164332
0	MCMBP	0.270011	0.09	0.331	0	0	ENSG00000197771
0	VPS35	0.268723	0.19	0.554	0	0	ENSG00000069329
0	RAP2B	0.268205	0.139	0.447	0	0	ENSG00000181467
0	C1D	0.267841	0.165	0.528	0	0	ENSG00000197223
0	NQO2	0.267367	0.124	0.408	0	0	ENSG00000124588
0	ORAI1	0.267328	0.127	0.425	0	0	ENSG00000276045
0	CDV3	0.264946	0.272	0.668	0	0	ENSG00000091527
0	ZFC3H1	0.264053	0.1	0.349	0	0	ENSG00000133858
0	ACOT9	0.263262	0.091	0.333	0	0	ENSG00000123130
0	GLIPR1	0.262858	0.224	0.608	0	0	ENSG00000139278
0	CHMP4B	0.262249	0.156	0.508	0	0	ENSG00000101421
0	KIDINS220	0.261811	0.113	0.393	0	0	ENSG00000134313
0	SDF2	0.261292	0.114	0.398	0	0	ENSG00000132581
0	GIT2	0.259447	0.105	0.407	0	0	ENSG00000139436
0	MARK3	0.258921	0.107	0.374	0	0	ENSG00000075413
0	RBCK1	0.258717	0.153	0.482	0	0	ENSG00000125826
0	MAX	0.258532	0.109	0.4	0	0	ENSG00000125952
0	DAP	0.257611	0.074	0.28	0	0	ENSG00000112977
0	PAFAH1B2	0.256722	0.116	0.429	0	0	ENSG00000168092
0	ARAP1	0.255036	0.089	0.337	0	0	ENSG00000186635
0	SPART	0.255034	0.083	0.314	0	0	ENSG00000133104
0	KCMF1	0.254699	0.094	0.364	0	0	ENSG00000176407
0	DNTTIP1	0.25452	0.07	0.284	0	0	ENSG00000101457
0	INPP5D	0.25294	0.086	0.303	0	0	ENSG00000168918
0	SNX6	0.252921	0.252	0.656	0	0	ENSG00000129515
0	PPP1R2	0.252629	0.188	0.577	0	0	ENSG00000184203
0	TSC22D4	0.252467	0.104	0.379	0	0	ENSG00000166925
0	PRR14L	0.252067	0.082	0.3	0	0	ENSG00000183530
0	EIF4EBP2	0.25114	0.121	0.442	0	0	ENSG00000148730
0	RSBN1L	0.250565	0.14	0.495	0	0	ENSG00000187257
0	MED13	0.448934	0.136	0.392	4.68062326072331e-308	1.56979e-303	ENSG00000108510
0	YIPF3	0.475204	0.151	0.423	4.81103756365281e-308	1.61353e-303	ENSG00000137207
0	CWC22	0.261757	0.081	0.29	6.2788523890478e-308	2.1058e-303	ENSG00000163510
0	ZYG11B	0.374123	0.083	0.295	8.95482871954596e-308	3.00327e-303	ENSG00000162378
0	ABI1	0.506703	0.18	0.478	1.50227e-307	5.03833e-303	ENSG00000136754
0	BLOC1S6	0.461465	0.143	0.407	1.72615e-307	5.78917e-303	ENSG00000104164
0	AQP9	1.29325	0.429	0.315	1.28658e-306	4.31493e-302	ENSG00000103569
0	SEC62	0.334102	0.337	0.781	1.74639e-306	5.85705e-302	ENSG00000008952
0	AZIN1	0.326248	0.137	0.39	2.83458e-306	9.50661e-302	ENSG00000155096
0	CCPG1	0.382708	0.202	0.515	6.30077e-306	2.11315e-301	ENSG00000260916
0	HLA-A	0.456445	0.905	0.986	7.84216e-306	2.6301e-301	ENSG00000206503
0	REL	0.402	0.195	0.5	2.02943e-305	6.80629e-301	ENSG00000162924
0	RSRP1	0.382669	0.256	0.617	1.23396e-302	4.13847e-298	ENSG00000117616
0	FMR1	0.28665	0.085	0.294	5.06267e-302	1.69792e-297	ENSG00000102081
0	ETV6	0.411484	0.107	0.336	6.31698e-302	2.11859e-297	ENSG00000139083
0	UBE2E1	0.352907	0.1	0.322	9.97809e-302	3.34645e-297	ENSG00000170142
0	TOPORS	0.295952	0.077	0.279	5.89531e-301	1.97717e-296	ENSG00000197579
0	GBA	0.260286	0.08	0.283	2.98247e-300	1.00026e-295	ENSG00000177628
0	WDR82	0.448306	0.16	0.434	2.17249e-299	7.28609e-295	ENSG00000164091
0	MSRB2	0.468198	0.129	0.376	5.47959e-299	1.83774e-294	ENSG00000148450
0	CASP4	0.380997	0.273	0.649	1.06663e-298	3.57725e-294	ENSG00000196954
0	RHEB	0.326411	0.234	0.579	5.62564e-298	1.88673e-293	ENSG00000106615
0	SMG7	0.265182	0.082	0.286	5.75621e-298	1.93052e-293	ENSG00000116698
0	RASA2	0.26885	0.106	0.329	1.07396e-297	3.60184e-293	ENSG00000155903
0	RAD21	0.403567	0.233	0.569	3.61001e-296	1.21073e-291	ENSG00000164754
0	RCOR1	0.366292	0.086	0.293	1.45634e-295	4.88429e-291	ENSG00000089902
0	PECAM1	0.340632	0.159	0.427	1.71839e-295	5.76313e-291	ENSG00000261371
0	MARK2	0.331563	0.092	0.303	8.34785e-294	2.7997e-289	ENSG00000072518
0	ATP11B	0.273063	0.096	0.31	1.18673e-293	3.98006e-289	ENSG00000058063
0	TUBA1A	0.492287	0.201	0.506	1.73595e-293	5.82203e-289	ENSG00000167552
0	NEU1	0.388303	0.117	0.351	5.7348e-293	1.92334e-288	ENSG00000204386
0	N4BP2L2	0.277385	0.329	0.756	1.23509e-292	4.14223e-288	ENSG00000244754
0	SPEN	0.455271	0.134	0.381	1.26049e-292	4.22742e-288	ENSG00000065526
0	GBP2	0.307317	0.235	0.56	1.50049e-291	5.03234e-287	ENSG00000162645
0	TNFSF10	0.312024	0.206	0.503	1.7743e-290	5.95066e-286	ENSG00000121858
0	SERPINA1	0.755419	0.718	0.613	2.66097e-290	8.92436e-286	ENSG00000197249
0	NUP50	0.420659	0.117	0.349	1.40686e-289	4.71834e-285	ENSG00000093000
0	SUPT4H1	0.466211	0.237	0.581	2.81975e-289	9.45687e-285	ENSG00000213246
0	IKBIP	0.286633	0.07	0.262	3.04554e-289	1.02141e-284	ENSG00000166130
0	MED28	0.467135	0.169	0.447	4.32711e-288	1.45123e-283	ENSG00000118579
0	PIM1	1.68342	0.48	0.457	1.63408e-287	5.48039e-283	ENSG00000137193
0	RAB5IF	0.386112	0.262	0.626	1.64123e-287	5.50436e-283	ENSG00000101084
0	EIF4G3	0.340251	0.114	0.341	7.99151e-287	2.68019e-282	ENSG00000075151
0	PUM2	0.348209	0.109	0.332	3.48115e-286	1.16751e-281	ENSG00000055917
0	PPP1R10	0.410433	0.135	0.379	4.08341e-285	1.36949e-280	ENSG00000204569
0	YAF2	0.377526	0.109	0.331	7.40403e-285	2.48316e-280	ENSG00000015153
0	AMD1	0.47431	0.208	0.521	1.99962e-284	6.70632e-280	ENSG00000123505
0	ATP6V1G1	1.25954	0.598	0.788	4.99633e-284	1.67567e-279	ENSG00000136888
0	SLC43A3	0.343979	0.077	0.271	7.66791e-284	2.57166e-279	ENSG00000134802
0	USF2	0.562995	0.213	0.532	2.97148e-282	9.96574e-278	ENSG00000105698
0	EDEM1	0.320687	0.095	0.303	1.61358e-281	5.41163e-277	ENSG00000134109
0	ARIH1	0.357199	0.098	0.31	2.64997e-281	8.88747e-277	ENSG00000166233
0	PARP9	0.521979	0.211	0.523	2.99918e-281	1.00586e-276	ENSG00000138496
0	FOXN2	0.374153	0.107	0.325	3.13376e-281	1.051e-276	ENSG00000170802
0	ANKRD44	0.385499	0.175	0.45	7.58493e-281	2.54384e-276	ENSG00000065413
0	SUZ12	0.490107	0.16	0.425	4.73842e-280	1.58917e-275	ENSG00000178691
0	SMNDC1	0.406147	0.138	0.382	1.15737e-279	3.88158e-275	ENSG00000119953
0	MAP3K11	0.318346	0.093	0.298	1.22865e-279	4.12064e-275	ENSG00000173327
0	CHPT1	0.323028	0.08	0.275	2.29371e-278	7.69266e-274	ENSG00000111666
0	CDS2	0.335305	0.09	0.293	5.98231e-278	2.00635e-273	ENSG00000101290
0	CNN2	0.296492	0.22	0.524	5.25408e-277	1.76211e-272	ENSG00000064666
0	HTATIP2	0.461463	0.176	0.456	8.92134e-277	2.99204e-272	ENSG00000109854
0	AKAP13	0.354412	0.293	0.673	1.49825e-276	5.02482e-272	ENSG00000170776
0	LRP10	0.508683	0.188	0.475	2.09793e-276	7.03605e-272	ENSG00000197324
0	SECISBP2	0.343034	0.117	0.342	3.8228e-276	1.28209e-271	ENSG00000187742
0	CWC25	0.375414	0.11	0.327	9.01261e-275	3.02265e-270	ENSG00000273559
0	USP8	0.575051	0.198	0.496	2.33605e-274	7.83463e-270	ENSG00000138592
0	ATG7	0.328886	0.089	0.289	3.17296e-274	1.06415e-269	ENSG00000197548
0	B3GNT8	0.7593	0.107	0.03	4.19154e-274	1.40576e-269	ENSG00000177191
0	BLOC1S2	0.469699	0.227	0.556	4.83886e-274	1.62286e-269	ENSG00000196072
0	PPP2R2A	0.467256	0.138	0.379	9.04187e-274	3.03246e-269	ENSG00000221914
0	GLUL	0.83917	0.682	0.644	3.13392e-273	1.05106e-268	ENSG00000135821
0	TBL1XR1	0.501303	0.189	0.475	1.13845e-272	3.81815e-268	ENSG00000177565
0	OSBPL11	0.42929	0.157	0.416	2.55908e-272	8.58265e-268	ENSG00000144909
0	M6PR	0.430954	0.259	0.612	5.84591e-272	1.9606e-267	ENSG00000003056
0	BCL2L1	0.359186	0.093	0.296	1.35118e-271	4.5316e-267	ENSG00000171552
0	THAP5	0.256012	0.073	0.259	1.69733e-270	5.69251e-266	ENSG00000177683
0	TNFSF13B	0.453619	0.193	0.473	3.05569e-270	1.02482e-265	ENSG00000102524
0	CHST11	0.358044	0.115	0.335	6.58326e-269	2.20789e-264	ENSG00000171310
0	PCF11	0.480175	0.145	0.391	7.23604e-269	2.42682e-264	ENSG00000165494
0	AIF1	0.81696	0.693	0.647	2.1008e-268	7.04567e-264	ENSG00000204472
0	IVNS1ABP	1.61206	0.504	0.506	2.88582e-267	9.67845e-263	ENSG00000116679
0	PRKAR1A	0.540939	0.246	0.589	1.84637e-266	6.19234e-262	ENSG00000108946
0	APOL6	0.517414	0.279	0.647	3.11258e-266	1.0439e-261	ENSG00000221963
0	FAM13B	0.251511	0.067	0.246	4.22657e-266	1.41751e-261	ENSG00000031003
0	LRPAP1	0.281369	0.294	0.657	8.49489e-266	2.84902e-261	ENSG00000163956
0	AKIRIN1	0.480073	0.158	0.413	1.03464e-265	3.46997e-261	ENSG00000174574
0	PPP1R12A	0.442972	0.261	0.609	4.22491e-265	1.41695e-260	ENSG00000058272
0	HNRNPF	0.382428	0.297	0.684	5.1708e-265	1.73418e-260	ENSG00000169813
0	CLK1	0.361073	0.12	0.339	1.10154e-263	3.69433e-259	ENSG00000013441
0	ADPGK	0.529539	0.189	0.472	1.51321e-263	5.07499e-259	ENSG00000159322
0	CBL	0.525757	0.147	0.392	7.41864e-263	2.48806e-258	ENSG00000110395
0	RTF2	0.499373	0.223	0.54	1.24571e-262	4.17786e-258	ENSG00000022277
0	TRIM38	0.571868	0.236	0.562	8.50275e-262	2.85165e-257	ENSG00000112343
0	ROCK1	0.405068	0.293	0.671	1.57527e-261	5.28315e-257	ENSG00000067900
0	C11orf54	0.285609	0.076	0.259	7.92693e-261	2.65853e-256	ENSG00000182919
0	NUFIP2	0.547744	0.221	0.534	6.63979e-260	2.22685e-255	ENSG00000108256
0	LY96	1.38559	0.532	0.569	8.51142e-260	2.85456e-255	ENSG00000154589
0	UBL3	0.547363	0.161	0.418	1.37983e-259	4.62769e-255	ENSG00000122042
0	RNF166	0.452344	0.139	0.374	2.52492e-258	8.46809e-254	ENSG00000158717
0	CSF2RB	1.44545	0.404	0.316	3.91143e-258	1.31181e-253	ENSG00000100368
0	GATAD2A	0.409689	0.105	0.312	1.87074e-257	6.27408e-253	ENSG00000167491
0	CRLF3	0.350725	0.089	0.281	4.61776e-257	1.5487e-252	ENSG00000176390
0	RCSD1	0.292872	0.11	0.317	5.42635e-257	1.81989e-252	ENSG00000198771
0	BCL6	1.44962	0.341	0.237	2.03888e-256	6.83801e-252	ENSG00000113916
0	C6orf62	0.464081	0.266	0.619	3.11842e-256	1.04585e-251	ENSG00000112308
0	TM2D3	0.381113	0.114	0.327	4.46975e-256	1.49906e-251	ENSG00000184277
0	DNAJC5	0.320495	0.08	0.265	9.06685e-256	3.04084e-251	ENSG00000101152
0	ZNF33A	0.274673	0.083	0.268	2.57888e-255	8.64903e-251	ENSG00000189180
0	PTP4A1	0.472324	0.145	0.383	1.13918e-254	3.82058e-250	ENSG00000112245
0	ADAM10	0.510044	0.21	0.507	3.38669e-254	1.13583e-249	ENSG00000137845
0	MMP25	0.697542	0.104	0.03	1.43303e-253	4.80611e-249	ENSG00000008516
0	GSK3A	0.34252	0.103	0.306	4.3153e-253	1.44726e-248	ENSG00000105723
0	WNK1	0.449923	0.264	0.615	6.46081e-253	2.16683e-248	ENSG00000060237
0	SLC39A6	0.290029	0.075	0.255	9.19285e-253	3.0831e-248	ENSG00000141424
0	PHKB	0.483608	0.137	0.368	1.43808e-252	4.82304e-248	ENSG00000102893
0	PSEN1	0.438091	0.123	0.341	5.41117e-252	1.8148e-247	ENSG00000080815
0	IL1R1	0.995733	0.139	0.051	1.57553e-251	5.28402e-247	ENSG00000115594
0	CYB5R1	0.262574	0.078	0.259	1.88145e-251	6.31001e-247	ENSG00000159348
0	CPD	1.72261	0.377	0.298	2.84742e-251	9.54969e-247	ENSG00000108582
0	EMP3	0.295619	0.392	0.82	7.26209e-251	2.43556e-246	ENSG00000142227
0	TMF1	0.572898	0.18	0.448	2.38897e-250	8.01212e-246	ENSG00000144747
0	MDM4	0.450095	0.17	0.427	6.01951e-250	2.01882e-245	ENSG00000198625
0	BRD4	0.580323	0.216	0.519	9.42631e-250	3.16139e-245	ENSG00000141867
0	RAMMET	0.471107	0.15	0.392	3.86808e-249	1.29728e-244	ENSG00000169612
0	RIOK3	0.566324	0.18	0.449	1.45803e-248	4.88994e-244	ENSG00000101782
0	WDR26	0.525212	0.146	0.383	2.83925e-248	9.52229e-244	ENSG00000162923
0	POLR2A	0.528658	0.162	0.414	5.83403e-248	1.95662e-243	ENSG00000181222
0	MTMR6	0.50186	0.127	0.347	7.47672e-248	2.50754e-243	ENSG00000139505
0	KMT5B	0.321108	0.095	0.288	9.46519e-248	3.17443e-243	ENSG00000110066
0	UBE2J1	0.498486	0.171	0.425	1.05203e-247	3.5283e-243	ENSG00000198833
0	ZNF217	0.585123	0.146	0.383	1.88021e-245	6.30586e-241	ENSG00000171940
0	PCMTD1	0.518834	0.169	0.424	2.62143e-245	8.79174e-241	ENSG00000168300
0	IRS2	1.73048	0.384	0.318	5.58749e-245	1.87393e-240	ENSG00000185950
0	RAB11FIP2	0.259229	0.067	0.235	3.70982e-244	1.2442e-239	ENSG00000107560
0	PSMB8-AS1	0.329185	0.119	0.327	8.64471e-244	2.89926e-239	ENSG00000204261
0	IFNGR1	1.51891	0.49	0.522	3.09613e-242	1.03838e-237	ENSG00000027697
0	MAP2K3	0.457604	0.12	0.329	3.39384e-242	1.13822e-237	ENSG00000034152
0	PTPRC	0.675769	0.762	0.908	1.01589e-241	3.40709e-237	ENSG00000081237
0	BICD2	0.425386	0.092	0.28	1.20752e-241	4.04978e-237	ENSG00000185963
0	TMEM127	0.481013	0.125	0.34	2.4266e-241	8.13832e-237	ENSG00000135956
0	CASC4	0.490658	0.136	0.36	3.90819e-241	1.31073e-236	ENSG00000166734
0	DBF4	0.334439	0.067	0.233	4.03058e-241	1.35178e-236	ENSG00000006634
0	BBIP1	0.2869	0.076	0.25	6.00679e-241	2.01456e-236	ENSG00000214413
0	AFF4	0.565719	0.147	0.381	6.37707e-241	2.13874e-236	ENSG00000072364
0	SPPL2A	0.53849	0.239	0.561	8.41847e-240	2.82338e-235	ENSG00000138600
0	SMCHD1	1.54639	0.526	0.573	3.59335e-239	1.20514e-234	ENSG00000101596
0	EFHD2	1.09239	0.6	0.725	4.61084e-239	1.54638e-234	ENSG00000142634
0	ATXN1	0.537833	0.182	0.444	8.5616e-238	2.87139e-233	ENSG00000124788
0	MOSPD2	0.453527	0.116	0.321	2.65932e-237	8.91882e-233	ENSG00000130150
0	IL2RG	0.257182	0.282	0.609	6.21783e-237	2.08533e-232	ENSG00000147168
0	SETDB2	0.286701	0.062	0.222	6.60213e-237	2.21422e-232	ENSG00000136169
0	SFT2D1	0.439771	0.259	0.593	1.33744e-236	4.48551e-232	ENSG00000198818
0	CCDC88B	0.364178	0.086	0.265	2.12769e-236	7.13586e-232	ENSG00000168071
0	RNF111	0.257275	0.064	0.226	4.02277e-236	1.34916e-231	ENSG00000157450
0	UVRAG	0.266243	0.068	0.234	6.72804e-236	2.25645e-231	ENSG00000198382
0	BCL10	0.462763	0.122	0.331	1.01821e-235	3.41488e-231	ENSG00000142867
0	SSFA2	0.365501	0.094	0.281	1.37552e-235	4.6132e-231	ENSG00000138434
0	SMIM14	0.392423	0.144	0.369	2.09617e-235	7.03015e-231	ENSG00000163683
0	UBASH3B	0.41405	0.108	0.305	6.50918e-235	2.18305e-230	ENSG00000154127
0	WIPF1	1.4364	0.548	0.649	8.56075e-235	2.87111e-230	ENSG00000115935
0	UBR2	0.466693	0.128	0.342	1.16028e-233	3.89133e-229	ENSG00000024048
0	TOLLIP	0.369304	0.101	0.293	3.64762e-233	1.22334e-228	ENSG00000078902
0	WTAP	0.586317	0.23	0.533	7.98037e-233	2.67646e-228	ENSG00000146457
0	SPPL3	0.317121	0.074	0.242	1.123e-232	3.76632e-228	ENSG00000157837
0	DPH3	0.515046	0.174	0.428	3.01314e-232	1.01055e-227	ENSG00000154813
0	IFI44L	0.426372	0.148	0.369	4.402e-232	1.47634e-227	ENSG00000137959
0	RAB1A	0.493061	0.239	0.554	4.67102e-232	1.56657e-227	ENSG00000138069
0	NIN	0.596829	0.172	0.422	4.96618e-232	1.66556e-227	ENSG00000100503
0	USP4	0.431023	0.102	0.293	5.76875e-232	1.93472e-227	ENSG00000114316
0	PLEK	0.251395	0.56	0.57	1.964e-231	6.58688e-227	ENSG00000115956
0	TMEM70	0.50899	0.158	0.397	3.49842e-231	1.1733e-226	ENSG00000175606
0	GSAP	0.436314	0.116	0.319	3.87214e-231	1.29864e-226	ENSG00000186088
0	RB1CC1	0.612997	0.18	0.438	2.18731e-230	7.33581e-226	ENSG00000023287
0	CMTM6	1.34945	0.56	0.688	4.95001e-230	1.66013e-225	ENSG00000091317
0	TRAPPC8	0.299754	0.074	0.241	1.1459e-229	3.84312e-225	ENSG00000153339
0	SEL1L	0.554236	0.198	0.473	4.73735e-229	1.58881e-224	ENSG00000071537
0	KIF1B	0.317963	0.078	0.247	1.75067e-228	5.87139e-224	ENSG00000054523
0	XIAP	0.594976	0.193	0.461	1.47913e-227	4.96071e-223	ENSG00000101966
0	HM13	0.485167	0.213	0.498	2.56867e-227	8.6148e-223	ENSG00000101294
0	CCDC186	0.448342	0.13	0.34	4.67337e-227	1.56736e-222	ENSG00000165813
0	PARP8	0.293619	0.132	0.339	5.86005e-227	1.96534e-222	ENSG00000151883
0	SNX13	0.366379	0.086	0.261	1.87381e-224	6.28438e-220	ENSG00000071189
0	NRDC	0.617271	0.207	0.486	2.09872e-223	7.03869e-219	ENSG00000078618
0	AGO3	0.519905	0.123	0.327	8.73033e-223	2.92798e-218	ENSG00000126070
0	ATP11A	0.416515	0.09	0.266	3.23773e-222	1.08587e-217	ENSG00000068650
0	CD58	0.590581	0.209	0.49	2.12702e-221	7.13361e-217	ENSG00000116815
0	HERC4	0.541198	0.158	0.391	2.14911e-221	7.2077e-217	ENSG00000148634
0	CASC3	0.323618	0.086	0.259	2.96602e-221	9.94743e-217	ENSG00000108349
0	PLEKHB2	0.553488	0.224	0.518	1.78971e-220	6.00233e-216	ENSG00000115762
0	RNPC3	0.251668	0.068	0.225	2.03628e-220	6.82928e-216	ENSG00000185946
0	LFNG	0.397222	0.103	0.288	2.43128e-220	8.15401e-216	ENSG00000106003
0	BIRC2	0.506675	0.154	0.383	3.7091e-220	1.24396e-215	ENSG00000110330
0	TRIM22	0.528342	0.26	0.581	1.58848e-219	5.32743e-215	ENSG00000132274
0	RHOT1	0.509779	0.123	0.326	1.10345e-218	3.70074e-214	ENSG00000126858
0	EDEM3	0.4802	0.107	0.295	2.09314e-218	7.01998e-214	ENSG00000116406
0	ADAM17	0.552642	0.205	0.476	3.61728e-218	1.21316e-213	ENSG00000151694
0	TBK1	0.403856	0.105	0.292	4.06666e-218	1.36388e-213	ENSG00000183735
0	EPSTI1	0.516513	0.241	0.539	6.40612e-218	2.14848e-213	ENSG00000133106
0	IFIT5	0.38496	0.102	0.284	6.43478e-218	2.1581e-213	ENSG00000152778
0	NPTN	0.483745	0.199	0.466	1.57608e-217	5.28586e-213	ENSG00000156642
0	BST1	0.357383	0.118	0.314	2.96999e-217	9.96076e-213	ENSG00000109743
0	PPP4R2	0.534486	0.195	0.455	2.04375e-216	6.85432e-212	ENSG00000163605
0	PACSIN2	0.252157	0.067	0.222	5.7045e-216	1.91317e-211	ENSG00000100266
0	BROX	0.562704	0.164	0.399	5.72999e-216	1.92172e-211	ENSG00000162819
0	TMEM167B	0.401368	0.101	0.283	2.40389e-215	8.06218e-211	ENSG00000215717
0	RASSF2	1.43374	0.291	0.197	4.143e-215	1.38948e-210	ENSG00000101265
0	TMOD3	0.526782	0.265	0.596	1.01847e-214	3.41576e-210	ENSG00000138594
0	FGFR1OP2	0.610941	0.241	0.548	8.00698e-214	2.68538e-209	ENSG00000111790
0	DEDD2	0.418088	0.114	0.306	8.60959e-214	2.88748e-209	ENSG00000160570
0	PHF23	0.311507	0.078	0.241	1.2301e-213	4.1255e-209	ENSG00000040633
0	CLEC4A	1.74267	0.38	0.316	1.44812e-213	4.8567e-209	ENSG00000111729
0	ZFP36L2	0.271231	0.35	0.712	2.34605e-213	7.86819e-209	ENSG00000152518
0	CHFR	0.383233	0.089	0.26	3.54645e-213	1.18941e-208	ENSG00000072609
0	FGD3	0.270004	0.075	0.234	5.33421e-213	1.78899e-208	ENSG00000127084
0	MGAM	0.720882	0.105	0.034	7.03122e-213	2.35813e-208	ENSG00000257335
0	DENND5A	0.459678	0.131	0.334	7.3678e-213	2.47101e-208	ENSG00000184014
0	IRF2BPL	0.348413	0.075	0.236	3.41257e-212	1.14451e-207	ENSG00000119669
0	RAB2A	0.500219	0.279	0.625	4.84778e-211	1.62585e-206	ENSG00000104388
0	MID1IP1	0.444662	0.11	0.297	7.33788e-211	2.46098e-206	ENSG00000165175
0	SWAP70	0.281967	0.074	0.232	1.34394e-210	4.5073e-206	ENSG00000133789
0	JAML	0.455383	0.251	0.551	1.68907e-210	5.66482e-206	ENSG00000160593
0	SIPA1	0.454503	0.104	0.286	1.7569e-210	5.89228e-206	ENSG00000213445
0	MAPK14	0.602376	0.133	0.338	3.62408e-210	1.21544e-205	ENSG00000112062
0	ZNF24	0.618545	0.157	0.384	3.90716e-210	1.31038e-205	ENSG00000172466
0	TRPM7	0.483567	0.124	0.321	8.75258e-210	2.93544e-205	ENSG00000092439
0	USP10	0.67372	0.139	0.348	5.67534e-208	1.9034e-203	ENSG00000103194
0	ABHD2	0.527502	0.164	0.394	6.79079e-208	2.2775e-203	ENSG00000140526
0	CFLAR	1.19334	0.58	0.703	1.2818e-207	4.29889e-203	ENSG00000003402
0	FKBP15	0.523611	0.186	0.436	2.5213e-207	8.45592e-203	ENSG00000119321
0	ATP6V1B2	1.48146	0.491	0.537	2.55253e-207	8.56067e-203	ENSG00000147416
0	ANAPC13	0.519484	0.132	0.336	4.08579e-207	1.37029e-202	ENSG00000129055
0	FAM177A1	0.565044	0.223	0.506	1.03734e-206	3.47904e-202	ENSG00000151327
0	TRIM21	0.361328	0.096	0.268	4.37177e-206	1.4662e-201	ENSG00000132109
0	MBP	0.605866	0.265	0.585	1.58821e-205	5.32653e-201	ENSG00000197971
0	CREBBP	0.522704	0.147	0.361	5.67896e-205	1.90461e-200	ENSG00000005339
0	DAPP1	0.500882	0.142	0.35	6.75772e-205	2.2664e-200	ENSG00000070190
0	STAG2	0.582829	0.229	0.517	1.0232e-204	3.43161e-200	ENSG00000101972
0	CTBP2	0.424502	0.1	0.276	1.10985e-204	3.72222e-200	ENSG00000175029
0	DDX3Y	0.326086	0.081	0.242	6.61113e-204	2.21724e-199	ENSG00000067048
0	FAM91A1	0.515753	0.13	0.329	1.47446e-203	4.94504e-199	ENSG00000176853
0	FFAR2	0.250797	0.215	0.103	1.66304e-203	5.57751e-199	ENSG00000126262
0	ATG12	0.558402	0.199	0.459	5.28501e-203	1.77249e-198	ENSG00000145782
0	AFTPH	0.533411	0.144	0.354	1.93142e-202	6.47761e-198	ENSG00000119844
0	MON2	0.338322	0.079	0.236	2.05631e-202	6.89645e-198	ENSG00000061987
0	CD63	0.873003	0.745	0.857	6.11384e-202	2.05046e-197	ENSG00000135404
0	SAMD4B	0.339344	0.079	0.237	1.7289e-201	5.79837e-197	ENSG00000179134
0	TGIF1	0.425757	0.105	0.283	3.32386e-201	1.11476e-196	ENSG00000177426
0	STRN	0.327008	0.079	0.238	5.63938e-201	1.89134e-196	ENSG00000115808
0	ARAP2	0.358786	0.116	0.3	8.97752e-201	3.01088e-196	ENSG00000047365
0	PPTC7	0.398612	0.096	0.266	1.05885e-199	3.55117e-195	ENSG00000196850
0	MICU1	0.484817	0.137	0.339	1.45759e-199	4.88846e-195	ENSG00000107745
0	UBXN7	0.294554	0.074	0.227	1.5492e-199	5.19571e-195	ENSG00000163960
0	VAMP5	0.518998	0.203	0.453	1.5776e-199	5.29096e-195	ENSG00000168899
0	VEGFA	1.24001	0.151	0.068	5.74779e-199	1.92769e-194	ENSG00000112715
0	AC008105.3	0.279586	0.068	0.215	2.55597e-198	8.57222e-194	ENSG00000267121
0	POLR2J	0.596439	0.265	0.59	5.77843e-198	1.93797e-193	ENSG00000005075
0	YTHDF3	0.489152	0.119	0.306	6.05668e-198	2.03129e-193	ENSG00000185728
0	KIAA0232	0.481363	0.096	0.266	1.46734e-197	4.92118e-193	ENSG00000170871
0	RAB10	0.512589	0.269	0.593	1.84796e-197	6.1977e-193	ENSG00000084733
0	KLF6	1.07637	0.603	0.74	2.28482e-197	7.66283e-193	ENSG00000067082
0	DDX58	0.312749	0.104	0.275	5.14556e-197	1.72572e-192	ENSG00000107201
0	PPP1CB	0.503156	0.302	0.657	7.6054e-197	2.5507e-192	ENSG00000213639
0	TSC22D3	1.63417	0.498	0.559	1.03254e-196	3.46293e-192	ENSG00000157514
0	LYSMD3	0.281624	0.062	0.204	7.31952e-196	2.45482e-191	ENSG00000176018
0	ZRANB1	0.251641	0.052	0.186	1.58459e-195	5.31439e-191	ENSG00000019995
0	CMPK2	0.258558	0.063	0.204	3.00137e-195	1.0066e-190	ENSG00000134326
0	HCAR2	0.261808	0.087	0.244	8.74303e-195	2.93224e-190	ENSG00000182782
0	RLIM	0.362223	0.084	0.241	1.31012e-194	4.39388e-190	ENSG00000131263
0	SERTAD2	0.329831	0.076	0.227	1.52157e-194	5.10305e-190	ENSG00000179833
0	APC	0.537048	0.122	0.31	2.27293e-194	7.62296e-190	ENSG00000134982
0	B4GALT5	0.393653	0.124	0.31	4.69367e-194	1.57416e-189	ENSG00000158470
0	ELF2	0.580041	0.161	0.381	1.30629e-193	4.38102e-189	ENSG00000109381
0	CD14	1.35595	0.451	0.422	1.63052e-193	5.46845e-189	ENSG00000170458
0	NLRC4	0.328655	0.069	0.214	1.87448e-193	6.28664e-189	ENSG00000091106
0	DRAM1	0.419712	0.108	0.283	3.73661e-193	1.25319e-188	ENSG00000136048
0	MORC3	0.55668	0.163	0.384	1.32352e-192	4.43882e-188	ENSG00000159256
0	ZNF292	0.57866	0.168	0.39	2.20066e-192	7.38057e-188	ENSG00000188994
0	SMG1	0.58756	0.222	0.493	3.26043e-192	1.09348e-187	ENSG00000157106
0	NMI	0.639221	0.242	0.532	3.58812e-192	1.20338e-187	ENSG00000123609
0	RBMS1	0.578793	0.258	0.564	6.20866e-192	2.08226e-187	ENSG00000153250
0	LYL1	0.367354	0.091	0.253	1.1067e-191	3.71166e-187	ENSG00000104903
0	TLK1	0.645733	0.186	0.426	2.87351e-191	9.63718e-187	ENSG00000198586
0	MARF1	0.465055	0.117	0.299	3.23732e-191	1.08573e-186	ENSG00000166783
0	RASGEF1B	0.426692	0.133	0.326	7.42458e-191	2.49005e-186	ENSG00000138670
0	IPO11	1.1627	0.147	0.067	1.01165e-190	3.39287e-186	ENSG00000086200
0	ENTPD4	0.274238	0.061	0.2	2.28424e-190	7.66089e-186	ENSG00000197217
0	USP15	1.50356	0.517	0.615	3.64534e-190	1.22257e-185	ENSG00000135655
0	CARD8	0.620655	0.18	0.415	7.12753e-190	2.39043e-185	ENSG00000105483
0	CARD16	0.423304	0.363	0.759	1.52128e-189	5.10208e-185	ENSG00000204397
0	WASHC4	0.59496	0.196	0.445	1.5385e-189	5.15981e-185	ENSG00000136051
0	PITPNA	0.555162	0.147	0.352	4.51711e-189	1.51495e-184	ENSG00000174238
0	ARFIP1	0.397785	0.081	0.234	6.91446e-189	2.31897e-184	ENSG00000164144
0	CHD2	0.558605	0.163	0.38	5.69063e-188	1.90852e-183	ENSG00000173575
0	LACTB	0.510393	0.204	0.456	3.97036e-187	1.33158e-182	ENSG00000103642
0	NCOA2	0.337646	0.082	0.234	5.9812e-187	2.00597e-182	ENSG00000140396
0	UBR4	0.511014	0.149	0.355	5.44275e-186	1.82539e-181	ENSG00000127481
0	RRM2B	0.428577	0.093	0.254	5.64204e-186	1.89223e-181	ENSG00000048392
0	ITGA5	0.546819	0.118	0.299	1.13642e-185	3.81134e-181	ENSG00000161638
0	MGLL	0.51714	0.099	0.264	3.45586e-185	1.15903e-180	ENSG00000074416
0	MPPE1	0.314151	0.078	0.226	4.17018e-185	1.3986e-180	ENSG00000154889
0	SHKBP1	0.688259	0.19	0.431	1.17384e-183	3.93683e-179	ENSG00000160410
0	TMEM50A	0.348891	0.351	0.749	6.89069e-182	2.311e-177	ENSG00000183726
0	PPP1R15A	0.334446	0.202	0.437	8.74876e-182	2.93416e-177	ENSG00000087074
0	SMCO4	0.605521	0.218	0.479	9.4385e-182	3.16548e-177	ENSG00000166002
0	PIK3CG	0.266985	0.053	0.181	1.30092e-181	4.36302e-177	ENSG00000105851
0	SAMD9	0.528284	0.233	0.498	4.70758e-181	1.57883e-176	ENSG00000205413
0	RNF169	0.383089	0.086	0.239	8.23697e-181	2.76251e-176	ENSG00000166439
0	RBBP5	0.337402	0.074	0.217	1.10832e-180	3.71708e-176	ENSG00000117222
0	NEK7	0.46748	0.111	0.283	3.96081e-180	1.32838e-175	ENSG00000151414
0	CD9	0.268906	0.261	0.507	4.00611e-180	1.34357e-175	ENSG00000010278
0	BRAF	0.357026	0.084	0.233	7.86254e-180	2.63694e-175	ENSG00000157764
0	SPAST	0.412168	0.083	0.233	1.93489e-179	6.48924e-175	ENSG00000021574
0	PPP1R15B	0.469197	0.125	0.305	6.4266e-179	2.15535e-174	ENSG00000158615
0	PRAM1	0.401048	0.109	0.276	2.423e-178	8.12624e-174	ENSG00000133246
0	RNF38	0.348914	0.079	0.224	2.7804e-178	9.32491e-174	ENSG00000137075
0	KMT2E	0.594761	0.279	0.596	6.08327e-178	2.04021e-173	ENSG00000005483
0	SVIL	0.314276	0.155	0.352	8.59714e-178	2.88331e-173	ENSG00000197321
0	SP110	0.595565	0.298	0.632	1.39948e-177	4.69356e-173	ENSG00000135899
0	ERLIN1	0.259514	0.061	0.193	1.79742e-177	6.02817e-173	ENSG00000107566
0	TLE3	0.535084	0.139	0.328	2.22404e-177	7.45898e-173	ENSG00000140332
0	MTRNR2L12	1.10766	0.553	0.594	6.81443e-177	2.28542e-172	ENSG00000269028
0	NECAP1	0.350706	0.093	0.248	1.32327e-176	4.43798e-172	ENSG00000089818
0	RAB8B	0.626487	0.235	0.51	1.45349e-175	4.8747e-171	ENSG00000166128
0	LRIF1	0.327182	0.076	0.218	1.51815e-175	5.09157e-171	ENSG00000121931
0	TLE4	0.573337	0.158	0.362	5.92677e-175	1.98772e-170	ENSG00000106829
0	ITCH	0.511031	0.123	0.3	1.03999e-174	3.48793e-170	ENSG00000078747
0	SGK1	1.70798	0.375	0.327	1.3118e-174	4.39951e-170	ENSG00000118515
0	YY1	0.616312	0.291	0.625	2.29035e-174	7.68138e-170	ENSG00000100811
0	SNX8	0.270862	0.08	0.225	2.95281e-174	9.90314e-170	ENSG00000106266
0	CREB1	0.606754	0.164	0.374	3.24133e-174	1.08708e-169	ENSG00000118260
0	VAPA	0.432197	0.333	0.706	3.4289e-174	1.14999e-169	ENSG00000101558
0	PELI1	1.37251	0.276	0.19	4.64765e-174	1.55873e-169	ENSG00000197329
0	C3orf58	0.289773	0.069	0.205	4.75991e-174	1.59638e-169	ENSG00000181744
0	EXOSC4	0.463317	0.096	0.252	6.49321e-174	2.17769e-169	ENSG00000178896
0	RNASEL	0.272917	0.059	0.188	6.57539e-174	2.20526e-169	ENSG00000135828
0	LINC01094	0.335728	0.067	0.202	2.03407e-173	6.82185e-169	ENSG00000251442
0	CHMP1B	0.587359	0.145	0.34	2.61645e-173	8.77504e-169	ENSG00000255112
0	AGO1	0.285675	0.054	0.179	2.67219e-173	8.962e-169	ENSG00000092847
0	RAE1	0.287333	0.069	0.205	2.71806e-173	9.11584e-169	ENSG00000101146
0	TPD52L2	0.492519	0.107	0.272	1.04874e-171	3.51728e-167	ENSG00000101150
0	UBALD2	0.457461	0.249	0.522	1.06983e-171	3.58801e-167	ENSG00000185262
0	GATAD2B	0.410708	0.091	0.242	6.53518e-171	2.19177e-166	ENSG00000143614
0	SF3B6	0.529543	0.314	0.674	8.28813e-171	2.77967e-166	ENSG00000115128
0	RERE	0.39527	0.081	0.225	3.51757e-170	1.17972e-165	ENSG00000142599
0	CCR1	1.51621	0.419	0.399	5.09e-170	1.70708e-165	ENSG00000163823
0	NCOA1	0.552625	0.134	0.318	5.89794e-170	1.97805e-165	ENSG00000084676
0	MYADM	0.385214	0.225	0.473	7.67339e-170	2.5735e-165	ENSG00000179820
0	NIPBL	0.665466	0.246	0.53	1.74473e-169	5.85149e-165	ENSG00000164190
0	GNAI3	0.651051	0.254	0.547	2.68132e-169	8.99262e-165	ENSG00000065135
0	GABARAPL1	0.535127	0.169	0.38	2.80458e-169	9.40601e-165	ENSG00000139112
0	AP3S1	0.604869	0.206	0.452	1.66833e-168	5.59523e-164	ENSG00000177879
0	GALNT7	0.33182	0.067	0.199	1.68054e-168	5.63621e-164	ENSG00000109586
0	PSMA3-AS1	0.624921	0.215	0.465	1.78923e-168	6.00073e-164	ENSG00000257621
0	CDC42EP3	0.626076	0.238	0.506	2.42477e-168	8.13219e-164	ENSG00000163171
0	GGA3	0.317505	0.065	0.196	2.93731e-168	9.85114e-164	ENSG00000125447
0	DMXL2	0.62023	0.135	0.317	3.01247e-168	1.01032e-163	ENSG00000104093
0	NPEPPS	0.658302	0.174	0.391	5.31063e-168	1.78108e-163	ENSG00000141279
0	RNF44	0.294024	0.075	0.212	1.21374e-167	4.07064e-163	ENSG00000146083
0	LPP	0.681038	0.191	0.421	1.80426e-167	6.05112e-163	ENSG00000145012
0	VEZF1	0.550702	0.127	0.304	2.92552e-167	9.81159e-163	ENSG00000136451
0	BCL2L11	0.300806	0.107	0.263	3.39577e-167	1.13887e-162	ENSG00000153094
0	XPO6	0.518047	0.137	0.317	3.83676e-167	1.28677e-162	ENSG00000169180
0	SDHAF3	0.281379	0.061	0.188	6.02155e-167	2.01951e-162	ENSG00000196636
0	TLN1	0.368733	0.353	0.718	8.0725e-167	2.70736e-162	ENSG00000137076
0	CCDC125	0.251931	0.053	0.174	1.65261e-166	5.54252e-162	ENSG00000183323
0	RAPGEF2	0.309984	0.065	0.195	2.66843e-166	8.94937e-162	ENSG00000109756
0	SLC3A2	0.691073	0.258	0.553	5.22476e-166	1.75228e-161	ENSG00000168003
0	SMCR8	0.261225	0.055	0.177	5.28072e-165	1.77105e-160	ENSG00000176994
0	TMEM60	0.560139	0.144	0.333	1.19054e-164	3.99283e-160	ENSG00000135211
0	MKLN1	0.565176	0.123	0.295	3.80361e-164	1.27565e-159	ENSG00000128585
0	CEACAM1	0.820395	0.126	0.055	5.81984e-164	1.95186e-159	ENSG00000079385
0	WASHC2C	0.454914	0.098	0.25	2.18862e-163	7.3402e-159	ENSG00000172661
0	SNAPC1	0.437763	0.035	0.141	3.15722e-163	1.05887e-158	ENSG00000023608
0	DLEU2	0.300384	0.07	0.2	2.00794e-162	6.73423e-158	ENSG00000231607
0	PKN2	0.672098	0.171	0.382	2.31648e-162	7.769e-158	ENSG00000065243
0	LPIN2	0.619499	0.218	0.465	2.41981e-162	8.11554e-158	ENSG00000101577
0	TMEM120A	0.375951	0.092	0.238	3.59749e-162	1.20653e-157	ENSG00000189077
0	ARHGEF2	0.592147	0.127	0.302	3.92846e-162	1.31753e-157	ENSG00000116584
0	STAM2	0.435816	0.091	0.237	3.9797e-162	1.33471e-157	ENSG00000115145
0	TNFRSF14	0.700608	0.223	0.482	4.39526e-162	1.47408e-157	ENSG00000157873
0	RAB31	0.399442	0.22	0.456	4.5231e-162	1.51696e-157	ENSG00000168461
0	RNASET2	0.491976	0.327	0.673	4.55658e-162	1.52819e-157	ENSG00000026297
0	EAF1	0.277858	0.053	0.171	7.47529e-162	2.50706e-157	ENSG00000144597
0	MTF1	0.281663	0.072	0.203	1.04265e-161	3.49684e-157	ENSG00000188786
0	LILRA2	1.20772	0.238	0.156	1.43645e-161	4.81757e-157	ENSG00000239998
0	KIF13A	0.308299	0.059	0.181	1.51187e-161	5.07052e-157	ENSG00000137177
0	SIK3	0.30729	0.07	0.201	2.56161e-161	8.59111e-157	ENSG00000160584
0	RNF11	0.509602	0.117	0.282	9.10054e-161	3.05214e-156	ENSG00000123091
0	PRKCD	0.543182	0.147	0.334	1.54793e-160	5.19145e-156	ENSG00000163932
0	BNIP2	0.677005	0.259	0.552	1.53859e-159	5.16011e-155	ENSG00000140299
0	TNIP1	0.535389	0.145	0.328	1.7263e-159	5.78967e-155	ENSG00000145901
0	CANT1	0.349401	0.071	0.201	3.65164e-159	1.22469e-154	ENSG00000171302
0	EGLN1	0.485811	0.096	0.244	1.44257e-158	4.8381e-154	ENSG00000135766
0	APH1B	0.486638	0.122	0.291	3.97282e-158	1.33241e-153	ENSG00000138613
0	SMAP2	1.56507	0.497	0.581	6.11224e-158	2.04992e-153	ENSG00000084070
0	SH3KBP1	0.545361	0.217	0.455	7.00136e-158	2.34812e-153	ENSG00000147010
0	HHEX	0.396495	0.059	0.179	2.42125e-157	8.12038e-153	ENSG00000152804
0	TMEM8A	0.411873	0.1	0.249	1.27001e-156	4.25937e-152	ENSG00000129925
0	MPZL1	0.374619	0.059	0.18	1.42692e-156	4.78561e-152	ENSG00000197965
0	H2AFY	0.338908	0.34	0.688	3.23246e-156	1.0841e-151	ENSG00000113648
0	CD69	0.268742	0.147	0.321	1.58686e-155	5.32201e-151	ENSG00000110848
0	GRINA	1.23592	0.482	0.535	2.23731e-155	7.50348e-151	ENSG00000178719
0	NOTCH2	0.491772	0.112	0.27	2.48476e-155	8.33338e-151	ENSG00000134250
0	ARL8A	0.662984	0.177	0.389	2.60507e-155	8.73688e-151	ENSG00000143862
0	OSBPL2	0.302326	0.062	0.184	2.68316e-155	8.99879e-151	ENSG00000130703
0	JARID2	0.507642	0.113	0.272	3.91948e-155	1.31451e-150	ENSG00000008083
0	SIPA1L1	0.306393	0.07	0.197	4.75022e-155	1.59313e-150	ENSG00000197555
0	ABCA1	1.42651	0.279	0.207	1.02807e-154	3.44793e-150	ENSG00000165029
0	FAR1	0.62339	0.148	0.334	2.80823e-154	9.41826e-150	ENSG00000197601
0	DAZAP2	1.33599	0.527	0.682	3.46184e-154	1.16103e-149	ENSG00000183283
0	TMUB2	0.438899	0.093	0.237	9.32932e-154	3.12887e-149	ENSG00000168591
0	CHMP5	0.546606	0.307	0.641	1.78341e-153	5.9812e-149	ENSG00000086065
0	IRF9	0.291363	0.075	0.205	2.52789e-153	8.47804e-149	ENSG00000213928
0	STK17B	0.391347	0.308	0.604	5.29595e-153	1.77616e-148	ENSG00000081320
0	CYSLTR1	0.562174	0.117	0.278	7.85591e-153	2.63472e-148	ENSG00000173198
0	UBQLN2	0.387448	0.079	0.211	1.35301e-152	4.53774e-148	ENSG00000188021
0	UPP1	0.492291	0.297	0.603	3.48175e-152	1.16771e-147	ENSG00000183696
0	PXK	0.557473	0.116	0.275	8.98978e-152	3.01499e-147	ENSG00000168297
0	ARRDC4	0.469352	0.119	0.278	1.23278e-151	4.13451e-147	ENSG00000140450
0	SOS2	0.565345	0.118	0.279	1.7057e-151	5.72057e-147	ENSG00000100485
0	RHOB	0.345929	0.141	0.311	3.02542e-151	1.01466e-146	ENSG00000143878
0	POU2F1	0.349052	0.07	0.195	7.97911e-151	2.67604e-146	ENSG00000143190
0	BID	0.563733	0.236	0.49	2.48123e-150	8.32156e-146	ENSG00000015475
0	ANKRD13A	0.589169	0.134	0.306	2.50034e-150	8.38563e-146	ENSG00000076513
0	PIK3CA	0.453093	0.09	0.229	2.96077e-150	9.92982e-146	ENSG00000121879
0	UBC	0.621449	0.69	0.873	7.45563e-150	2.50047e-145	ENSG00000150991
0	ATG16L2	0.43973	0.095	0.236	3.12126e-149	1.04681e-144	ENSG00000168010
0	PISD	0.402287	0.074	0.201	4.13491e-149	1.38677e-144	ENSG00000241878
0	DGAT2	0.912551	0.153	0.077	8.00283e-149	2.68399e-144	ENSG00000062282
0	AFF1	0.512913	0.131	0.298	4.6704e-148	1.56636e-143	ENSG00000172493
0	PIKFYVE	0.351275	0.076	0.203	4.81944e-148	1.61634e-143	ENSG00000115020
0	ZMIZ1	0.586262	0.142	0.319	4.98794e-148	1.67285e-143	ENSG00000108175
0	IFIH1	0.53137	0.151	0.33	1.49729e-147	5.02163e-143	ENSG00000115267
0	HSD17B11	0.533227	0.26	0.533	4.82707e-147	1.6189e-142	ENSG00000198189
0	FAM49A	0.373817	0.082	0.214	6.39932e-147	2.1462e-142	ENSG00000197872
0	CHMP3	0.638882	0.247	0.515	7.95033e-146	2.66638e-141	ENSG00000115561
0	C21orf91	0.34133	0.084	0.216	1.04073e-145	3.49039e-141	ENSG00000154642
0	NDEL1	0.316562	0.065	0.184	3.06056e-145	1.02645e-140	ENSG00000166579
0	FAM200B	0.668812	0.199	0.419	7.33482e-145	2.45995e-140	ENSG00000237765
0	PADI2	0.757041	0.103	0.042	7.82145e-145	2.62316e-140	ENSG00000117115
0	MBD5	0.359784	0.079	0.207	2.97812e-144	9.98801e-140	ENSG00000204406
0	ASPH	0.619457	0.119	0.276	3.82714e-144	1.28355e-139	ENSG00000198363
0	PIK3CD	0.339944	0.086	0.217	5.32186e-144	1.78485e-139	ENSG00000171608
0	ZNF148	0.768099	0.198	0.421	3.5352e-143	1.18563e-138	ENSG00000163848
0	WBP2	0.680957	0.204	0.43	3.80206e-143	1.27513e-138	ENSG00000132471
0	ATG3	0.624537	0.265	0.547	6.57793e-142	2.20611e-137	ENSG00000144848
0	OGA	0.69618	0.226	0.471	8.52176e-142	2.85803e-137	ENSG00000198408
0	GNB1	0.533117	0.308	0.632	2.59e-141	8.68634e-137	ENSG00000078369
0	WWP2	0.396504	0.082	0.21	2.9821e-141	1.00014e-136	ENSG00000198373
0	NCF4	0.527484	0.242	0.492	4.80469e-141	1.6114e-136	ENSG00000100365
0	FAM174A	0.350234	0.051	0.158	2.16634e-140	7.26547e-136	ENSG00000174132
0	TMEM91	0.330411	0.078	0.202	3.16123e-140	1.06021e-135	ENSG00000142046
0	SLC2A3	1.6137	0.431	0.446	9.01693e-140	3.0241e-135	ENSG00000059804
0	TBC1D7	0.339589	0.064	0.179	1.33541e-139	4.47869e-135	ENSG00000145979
0	JUNB	0.862176	0.569	0.667	3.49012e-139	1.17052e-134	ENSG00000171223
0	PPP3R1	0.554091	0.13	0.292	4.89908e-139	1.64305e-134	ENSG00000221823
0	PRRG4	0.264311	0.04	0.137	5.04972e-138	1.69358e-133	ENSG00000135378
0	ORAI3	0.573838	0.115	0.266	8.13968e-138	2.72989e-133	ENSG00000175938
0	HBP1	0.605381	0.14	0.31	3.48495e-137	1.16878e-132	ENSG00000105856
0	PURB	0.549141	0.115	0.265	1.05665e-136	3.54379e-132	ENSG00000146676
0	FAM214B	0.475935	0.082	0.208	1.13636e-135	3.81112e-131	ENSG00000005238
0	MCOLN1	0.628046	0.187	0.39	1.88398e-135	6.31849e-131	ENSG00000090674
0	ATP6V1E1	0.598142	0.292	0.603	2.00052e-135	6.70936e-131	ENSG00000131100
0	SEMA4D	0.602507	0.179	0.373	2.21611e-135	7.43239e-131	ENSG00000187764
0	CD300LF	0.577989	0.15	0.325	1.29842e-134	4.35464e-130	ENSG00000186074
0	PAPOLA	0.63718	0.314	0.644	3.42366e-134	1.14823e-129	ENSG00000090060
0	CARD8-AS1	0.467167	0.093	0.225	3.9946e-134	1.33971e-129	ENSG00000268001
0	MYL12B	0.569047	0.68	0.904	4.48674e-134	1.50476e-129	ENSG00000118680
0	HNRNPH2	0.693079	0.198	0.412	5.86307e-134	1.96636e-129	ENSG00000126945
0	PTP4A2	0.504944	0.363	0.729	2.76008e-133	9.25676e-129	ENSG00000184007
0	LSP1	1.03885	0.563	0.752	4.52399e-133	1.51725e-128	ENSG00000130592
0	GPCPD1	0.593278	0.257	0.513	1.43622e-132	4.81679e-128	ENSG00000125772
0	PATL1	0.506995	0.115	0.262	3.29092e-132	1.10371e-127	ENSG00000166889
0	LCOR	0.635718	0.143	0.31	6.77351e-132	2.2717e-127	ENSG00000196233
0	INSIG1	0.333927	0.084	0.208	7.83072e-132	2.62627e-127	ENSG00000186480
0	UHRF1BP1L	0.459831	0.088	0.215	8.28297e-132	2.77794e-127	ENSG00000111647
0	TIMP2	0.974089	0.478	0.52	8.55203e-132	2.86818e-127	ENSG00000035862
0	DPEP2	0.432394	0.113	0.257	1.39598e-131	4.68183e-127	ENSG00000167261
0	RNF130	1.20158	0.438	0.471	2.9117e-131	9.76525e-127	ENSG00000113269
0	ARRDC2	0.314461	0.068	0.181	3.43741e-131	1.15284e-126	ENSG00000105643
0	ZNF117	1.10702	0.164	0.095	4.49332e-131	1.50697e-126	ENSG00000152926
0	GBP4	0.8016	0.211	0.429	5.15508e-131	1.72891e-126	ENSG00000162654
0	FHOD1	0.375604	0.062	0.171	6.02241e-131	2.01979e-126	ENSG00000135723
0	AGTPBP1	0.454638	0.084	0.207	1.59847e-130	5.36094e-126	ENSG00000135049
0	SNAP23	0.718463	0.195	0.403	5.22852e-130	1.75354e-125	ENSG00000092531
0	OSTF1	0.565553	0.333	0.678	5.61277e-130	1.88241e-125	ENSG00000134996
0	FAM49B	1.19076	0.535	0.703	9.00045e-130	3.01857e-125	ENSG00000153310
0	DPYD	0.571557	0.169	0.353	1.86795e-129	6.26473e-125	ENSG00000188641
0	RAB21	0.721249	0.223	0.456	1.0898e-128	3.65498e-124	ENSG00000080371
0	SLC44A2	0.39791	0.092	0.219	1.09668e-128	3.67803e-124	ENSG00000129353
0	CDK19	0.372219	0.068	0.18	1.12744e-128	3.78119e-124	ENSG00000155111
0	RAB5A	0.678153	0.191	0.394	1.52207e-128	5.1047e-124	ENSG00000144566
0	DYNC1LI1	0.755452	0.207	0.426	5.18564e-128	1.73916e-123	ENSG00000144635
0	C2CD5	0.376005	0.076	0.193	5.65392e-128	1.89621e-123	ENSG00000111731
0	ATP6V1A	0.73549	0.215	0.44	6.18289e-128	2.07362e-123	ENSG00000114573
0	SLK	0.678856	0.188	0.389	6.25867e-128	2.09903e-123	ENSG00000065613
0	MIR4435-2HG	0.433183	0.18	0.361	9.99955e-128	3.35365e-123	ENSG00000172965
0	MOB3A	0.618993	0.152	0.323	2.30625e-127	7.73468e-123	ENSG00000172081
0	PTPN6	0.555006	0.307	0.614	3.48084e-127	1.1674e-122	ENSG00000111679
0	RAP2C	0.592195	0.143	0.307	5.60207e-127	1.87882e-122	ENSG00000123728
0	TRMT1	0.450023	0.082	0.203	7.12821e-127	2.39066e-122	ENSG00000104907
0	MGA	0.49652	0.104	0.239	4.25426e-126	1.42679e-121	ENSG00000174197
0	ANXA3	0.708171	0.127	0.061	4.37563e-126	1.4675e-121	ENSG00000138772
0	PTPN12	1.44477	0.436	0.48	6.8331e-126	2.29169e-121	ENSG00000127947
0	CAMK1D	0.4763	0.09	0.215	1.14974e-125	3.85601e-121	ENSG00000183049
0	IP6K1	0.341282	0.063	0.17	1.59552e-125	5.35105e-121	ENSG00000176095
0	IER5L	0.301146	0.075	0.189	4.60916e-125	1.54582e-120	ENSG00000188483
0	DDX59	0.380611	0.076	0.192	4.7248e-125	1.5846e-120	ENSG00000118197
0	TGFB1	0.664145	0.317	0.64	6.82053e-125	2.28747e-120	ENSG00000105329
0	CISH	0.52042	0.147	0.308	9.09707e-125	3.05097e-120	ENSG00000114737
0	USF3	0.437758	0.089	0.212	1.41167e-124	4.73447e-120	ENSG00000176542
0	MNT	0.334412	0.063	0.169	1.47804e-124	4.95705e-120	ENSG00000070444
0	PLXDC2	0.523839	0.215	0.426	1.98155e-124	6.64572e-120	ENSG00000120594
0	RARA	0.612676	0.156	0.327	7.3158e-124	2.45357e-119	ENSG00000131759
0	JAK1	0.519002	0.345	0.678	8.92438e-124	2.99306e-119	ENSG00000162434
0	IFNAR2	0.482531	0.117	0.258	2.49595e-123	8.3709e-119	ENSG00000159110
0	ADGRE5	1.42028	0.492	0.616	3.13843e-123	1.05257e-118	ENSG00000123146
0	NUP58	0.708834	0.17	0.353	3.65089e-123	1.22444e-118	ENSG00000139496
0	ARL11	0.540471	0.105	0.239	1.10164e-122	3.69469e-118	ENSG00000152213
0	TANC2	1.5623	0.296	0.25	1.70072e-122	5.70389e-118	ENSG00000170921
0	CD46	0.666113	0.305	0.613	1.74636e-122	5.85695e-118	ENSG00000117335
0	PLEKHO2	0.696719	0.159	0.331	3.26844e-122	1.09617e-117	ENSG00000241839
0	CLEC7A	1.17269	0.456	0.492	4.83123e-122	1.6203e-117	ENSG00000172243
0	PLAGL1	0.416297	0.091	0.215	4.86052e-122	1.63012e-117	ENSG00000118495
0	YPEL5	0.764369	0.218	0.443	9.26482e-122	3.10724e-117	ENSG00000119801
0	CD55	0.993023	0.458	0.481	9.44913e-122	3.16905e-117	ENSG00000196352
0	CD93	1.06077	0.166	0.096	1.19263e-121	3.99985e-117	ENSG00000125810
0	GCLM	0.619874	0.101	0.232	1.4729e-121	4.9398e-117	ENSG00000023909
0	ZSWIM6	0.521894	0.105	0.238	1.61614e-121	5.42022e-117	ENSG00000130449
0	MAFG	0.502111	0.102	0.233	1.8107e-121	6.07272e-117	ENSG00000197063
0	SUSD6	0.620259	0.147	0.309	5.26693e-121	1.76642e-116	ENSG00000100647
0	MYD88	0.630125	0.235	0.469	8.97513e-121	3.01008e-116	ENSG00000172936
0	NLRC5	0.332447	0.083	0.199	1.82442e-120	6.11873e-116	ENSG00000140853
0	CHUK	0.344443	0.067	0.173	2.23727e-120	7.50335e-116	ENSG00000213341
0	GTF2A1	0.597142	0.126	0.273	2.87384e-120	9.63828e-116	ENSG00000165417
0	ZNF143	0.375389	0.08	0.195	1.19818e-119	4.01847e-115	ENSG00000166478
0	TNRC18	0.546149	0.097	0.224	1.8319e-119	6.14384e-115	ENSG00000182095
0	TPRG1L	0.371528	0.075	0.186	4.74337e-119	1.59083e-114	ENSG00000158109
0	SLC19A1	0.330894	0.056	0.155	7.81601e-119	2.62133e-114	ENSG00000173638
0	SEC22B	0.807553	0.23	0.462	2.09012e-118	7.00985e-114	ENSG00000265808
0	STAT5B	0.375787	0.097	0.22	3.87306e-118	1.29895e-113	ENSG00000173757
0	CAB39	0.795573	0.238	0.479	5.5381e-118	1.85737e-113	ENSG00000135932
0	LAMTOR4	0.387549	0.396	0.787	1.61699e-117	5.42308e-113	ENSG00000188186
0	ZSWIM8	0.420707	0.082	0.196	2.11224e-117	7.08403e-113	ENSG00000214655
0	ARHGAP9	0.564728	0.149	0.308	1.12947e-116	3.78801e-112	ENSG00000123329
0	BAZ1A	0.666739	0.297	0.583	5.62024e-115	1.88491e-110	ENSG00000198604
0	SSH2	0.786716	0.199	0.4	1.04469e-114	3.50368e-110	ENSG00000141298
0	P2RY13	1.29728	0.252	0.188	1.75329e-114	5.88017e-110	ENSG00000181631
0	JMJD1C	0.787859	0.263	0.525	2.94126e-114	9.86438e-110	ENSG00000171988
0	HNRNPC	0.32076	0.413	0.797	4.86755e-114	1.63248e-109	ENSG00000092199
0	ATP6V0D1	0.40693	0.33	0.632	7.77931e-114	2.60902e-109	ENSG00000159720
0	CCDC93	0.49451	0.098	0.221	1.23568e-113	4.14421e-109	ENSG00000125633
0	RBM47	1.38224	0.408	0.427	1.96828e-113	6.60123e-109	ENSG00000163694
0	WWC3	0.285795	0.048	0.138	2.00677e-113	6.73029e-109	ENSG00000047644
0	SBNO2	0.429153	0.1	0.222	3.90972e-113	1.31124e-108	ENSG00000064932
0	ARPC3	0.437618	0.755	0.944	4.08369e-113	1.36959e-108	ENSG00000111229
0	CTSS	0.547718	0.744	0.82	4.20603e-113	1.41062e-108	ENSG00000163131
0	S100A6	0.425591	0.917	0.977	4.8139e-113	1.61448e-108	ENSG00000197956
0	HECA	0.714544	0.178	0.358	9.69808e-113	3.25254e-108	ENSG00000112406
0	MAP3K20	0.439753	0.073	0.179	1.56987e-112	5.26503e-108	ENSG00000091436
0	PGD	0.592593	0.269	0.525	4.84061e-112	1.62345e-107	ENSG00000142657
0	SP1	0.624606	0.143	0.296	5.8273e-112	1.95436e-107	ENSG00000185591
0	ABCG1	0.453669	0.218	0.419	5.99689e-112	2.01124e-107	ENSG00000160179
0	RARA-AS1	0.341126	0.057	0.153	6.82674e-112	2.28955e-107	ENSG00000265666
0	PIP4P2	1.06908	0.18	0.115	9.16857e-112	3.07496e-107	ENSG00000155099
0	CLCN7	0.483395	0.101	0.225	1.45723e-111	4.88727e-107	ENSG00000103249
0	CIR1	1.61253	0.46	0.555	2.17526e-111	7.29538e-107	ENSG00000138433
0	SYF2	0.631772	0.343	0.687	2.55228e-111	8.55983e-107	ENSG00000117614
0	BACH1	1.47696	0.398	0.417	4.12299e-111	1.38277e-106	ENSG00000156273
0	HSPBAP1	0.345244	0.068	0.169	6.21685e-111	2.08501e-106	ENSG00000169087
0	AP5B1	0.460508	0.099	0.22	8.36159e-111	2.80431e-106	ENSG00000254470
0	KMT2C	0.827512	0.252	0.498	6.49259e-110	2.17748e-105	ENSG00000055609
0	AL445524.1	0.996743	0.176	0.11	7.81701e-110	2.62167e-105	ENSG00000233461
0	PTTG1IP	0.671751	0.253	0.497	1.19631e-109	4.01217e-105	ENSG00000183255
0	ACTR2	0.772433	0.608	0.825	1.81735e-109	6.09504e-105	ENSG00000138071
0	PPP3CA	0.72056	0.2	0.395	2.04456e-109	6.85706e-105	ENSG00000138814
0	NDE1	0.308702	0.061	0.158	6.01718e-109	2.01804e-104	ENSG00000072864
0	ZFAND3	0.618072	0.135	0.281	6.02346e-109	2.02015e-104	ENSG00000156639
0	ELF4	0.282714	0.051	0.14	6.12688e-109	2.05483e-104	ENSG00000102034
0	PTGER4	0.839842	0.206	0.408	9.06136e-109	3.039e-104	ENSG00000171522
0	TRIM25	0.603566	0.169	0.335	1.29717e-108	4.35043e-104	ENSG00000121060
0	SP3	0.723577	0.174	0.35	2.78284e-108	9.33308e-104	ENSG00000172845
0	CNEP1R1	0.388478	0.077	0.183	9.51893e-108	3.19246e-103	ENSG00000205423
0	CLEC2B	1.37331	0.512	0.659	3.86133e-107	1.29501e-102	ENSG00000110852
0	SBF2	0.534605	0.095	0.212	1.86723e-106	6.2623e-102	ENSG00000133812
0	AMDHD2	0.474698	0.099	0.218	5.53618e-106	1.85672e-101	ENSG00000162066
0	CREG1	0.49421	0.245	0.469	1.4516e-105	4.86839e-101	ENSG00000143162
0	RBPJ	0.403	0.371	0.706	1.99893e-105	6.70399e-101	ENSG00000168214
0	APPL2	0.251695	0.052	0.14	5.14236e-105	1.72464e-100	ENSG00000136044
0	PER1	0.275295	0.05	0.137	2.11706e-104	7.10019e-100	ENSG00000179094
0	FAM217B	0.585414	0.102	0.221	4.08383e-104	1.36963e-99	ENSG00000196227
0	GMFG	0.672384	0.648	0.902	5.23078e-104	1.7543e-99	ENSG00000130755
0	BTN2A1	0.432144	0.087	0.197	6.39671e-104	2.14533e-99	ENSG00000112763
0	ATG2A	0.255075	0.044	0.126	8.07595e-104	2.70851e-99	ENSG00000110046
0	NLN	0.340625	0.05	0.137	8.19449e-104	2.74827e-99	ENSG00000123213
0	ZNF493	0.324914	0.059	0.15	1.46698e-103	4.91996e-99	ENSG00000196268
0	GBE1	0.295542	0.054	0.142	2.17783e-103	7.30401e-99	ENSG00000114480
0	PLCG2	0.545472	0.194	0.373	2.65501e-103	8.90436e-99	ENSG00000197943
0	CD53	0.92446	0.574	0.809	3.07319e-103	1.03069e-98	ENSG00000143119
0	ATP6V0A1	0.704332	0.142	0.29	4.3305e-103	1.45236e-98	ENSG00000033627
0	CKAP4	0.270135	0.07	0.166	8.27767e-103	2.77616e-98	ENSG00000136026
0	EIF1	0.423515	0.824	0.975	1.67941e-102	5.63242e-98	ENSG00000173812
0	C9orf72	0.585843	0.134	0.273	2.75354e-102	9.23484e-98	ENSG00000147894
0	SREBF1	0.343831	0.066	0.162	3.6484e-102	1.2236e-97	ENSG00000072310
0	ZNF207	0.695701	0.327	0.647	4.12129e-102	1.3822e-97	ENSG00000010244
0	RAF1	0.775782	0.155	0.312	5.38834e-102	1.80714e-97	ENSG00000132155
0	HIVEP1	0.357066	0.074	0.173	8.56285e-102	2.87181e-97	ENSG00000095951
0	FCGR2A	0.937554	0.478	0.518	9.47117e-102	3.17644e-97	ENSG00000143226
0	OSTM1	0.783415	0.211	0.414	1.20753e-101	4.0498e-97	ENSG00000081087
0	ITPR1	0.450145	0.089	0.199	3.31444e-101	1.1116e-96	ENSG00000150995
0	KPNA4	0.79938	0.235	0.458	3.66548e-101	1.22933e-96	ENSG00000186432
0	IDI1	0.708427	0.211	0.407	3.67064e-101	1.23106e-96	ENSG00000067064
0	PLEKHA2	0.79422	0.198	0.388	9.83972e-101	3.30004e-96	ENSG00000169499
0	RMND5A	0.507635	0.095	0.208	1.60849e-100	5.39455e-96	ENSG00000153561
0	TBXAS1	0.670021	0.183	0.357	2.91271e-100	9.76864e-96	ENSG00000059377
0	KBTBD2	0.566852	0.109	0.23	9.35657e-100	3.13801e-95	ENSG00000170852
0	KDM4B	0.294886	0.049	0.132	2.77466e-99	9.30566e-95	ENSG00000127663
0	ANKRD12	1.19197	0.541	0.725	9.24742e-99	3.1014e-94	ENSG00000101745
0	PRKCB	1.28398	0.324	0.293	1.32116e-98	4.43092e-94	ENSG00000166501
0	SLC15A4	0.706842	0.129	0.263	1.7345e-98	5.81716e-94	ENSG00000139370
0	CARD6	0.414002	0.072	0.169	6.70902e-98	2.25007e-93	ENSG00000132357
0	RIPK2	0.435631	0.1	0.213	8.71194e-98	2.92181e-93	ENSG00000104312
0	FBXL3	0.695168	0.141	0.285	8.78482e-98	2.94625e-93	ENSG00000005812
0	MAP3K3	0.348567	0.067	0.16	9.70735e-98	3.25565e-93	ENSG00000198909
0	SLC43A2	0.577246	0.148	0.293	1.03929e-97	3.48557e-93	ENSG00000167703
0	CSGALNACT2	0.77201	0.184	0.36	1.60189e-97	5.37243e-93	ENSG00000169826
0	MTPN	0.444388	0.382	0.733	1.82732e-97	6.12847e-93	ENSG00000105887
0	NBEAL2	0.332878	0.068	0.161	2.86068e-97	9.59415e-93	ENSG00000160796
0	ZNF397	0.431976	0.085	0.189	3.82465e-97	1.28271e-92	ENSG00000186812
0	ZEB2	1.12033	0.488	0.571	4.8784e-97	1.63612e-92	ENSG00000169554
0	CD37	0.321259	0.432	0.82	5.8334e-97	1.95641e-92	ENSG00000104894
0	RELT	0.487687	0.091	0.199	7.7351e-97	2.5942e-92	ENSG00000054967
0	MX2	0.390341	0.187	0.347	1.30165e-95	4.36546e-91	ENSG00000183486
0	HMGCR	0.46395	0.085	0.188	1.97145e-95	6.61186e-91	ENSG00000113161
0	TBC1D14	0.374811	0.07	0.164	2.70835e-95	9.08325e-91	ENSG00000132405
0	RGS2	1.50862	0.203	0.145	2.78676e-95	9.34624e-91	ENSG00000116741
0	ARHGAP27	0.465214	0.086	0.19	6.1236e-95	2.05373e-90	ENSG00000159314
0	SNX18	0.716394	0.145	0.288	1.04053e-94	3.48974e-90	ENSG00000178996
0	FAS	0.343255	0.081	0.18	3.9502e-94	1.32482e-89	ENSG00000026103
0	RNASE6	0.622595	0.112	0.231	5.28201e-94	1.77148e-89	ENSG00000169413
0	TLR8	0.431877	0.086	0.189	5.94143e-94	1.99264e-89	ENSG00000101916
0	ADGRE2	1.0096	0.191	0.129	8.98463e-94	3.01326e-89	ENSG00000127507
0	TMEM123	0.764222	0.321	0.621	1.08235e-93	3.63e-89	ENSG00000152558
0	IL17RA	0.760536	0.191	0.367	1.289e-93	4.32304e-89	ENSG00000177663
0	MSL2	0.466229	0.088	0.192	1.42913e-93	4.793e-89	ENSG00000174579
0	RICTOR	0.703111	0.183	0.351	2.07759e-93	6.96782e-89	ENSG00000164327
0	CCDC170	0.273124	0.035	0.106	2.10514e-93	7.06021e-89	ENSG00000120262
0	PRDX5	0.475538	0.377	0.733	3.26961e-93	1.09656e-88	ENSG00000126432
0	CRK	0.71847	0.156	0.306	3.53303e-93	1.18491e-88	ENSG00000167193
0	DOCK5	1.27243	0.242	0.191	5.89084e-93	1.97567e-88	ENSG00000147459
0	ZNF445	0.343025	0.059	0.145	6.15422e-93	2.064e-88	ENSG00000185219
0	RNASEK	0.410293	0.085	0.186	1.38753e-92	4.6535e-88	ENSG00000219200
0	WSB2	0.727008	0.18	0.349	1.6364e-92	5.48817e-88	ENSG00000176871
0	CHIC2	0.694044	0.16	0.31	1.66253e-92	5.5758e-88	ENSG00000109220
0	MARCH7	0.84111	0.223	0.429	4.75402e-92	1.5944e-87	ENSG00000136536
0	IL3RA	0.559054	0.11	0.225	5.3424e-92	1.79173e-87	ENSG00000185291
0	MANBA	0.715701	0.16	0.314	5.5586e-92	1.86424e-87	ENSG00000109323
0	SLC25A13	0.526921	0.087	0.19	9.64666e-92	3.2353e-87	ENSG00000004864
0	FAM53C	0.497357	0.082	0.181	1.88688e-91	6.32822e-87	ENSG00000120709
0	CXCL16	0.822778	0.492	0.532	2.74436e-91	9.20403e-87	ENSG00000161921
0	KAT6A	0.728216	0.189	0.361	6.94277e-91	2.32847e-86	ENSG00000083168
0	PPM1A	0.611951	0.133	0.264	1.50776e-90	5.05673e-86	ENSG00000100614
0	TBC1D2	0.544703	0.107	0.221	1.55082e-90	5.20112e-86	ENSG00000095383
0	GADD45B	0.684502	0.174	0.33	1.82208e-90	6.1109e-86	ENSG00000099860
0	F11R	0.533322	0.093	0.198	2.3525e-90	7.8898e-86	ENSG00000158769
0	ADAM8	0.301096	0.077	0.17	4.51685e-90	1.51486e-85	ENSG00000151651
0	STK3	0.356323	0.068	0.157	4.5182e-90	1.51531e-85	ENSG00000104375
0	BLOC1S1	0.95465	0.545	0.78	5.42432e-90	1.81921e-85	ENSG00000135441
0	DICER1	0.892953	0.239	0.458	6.55812e-90	2.19946e-85	ENSG00000100697
0	STAT3	0.728411	0.307	0.586	1.19931e-89	4.02224e-85	ENSG00000168610
0	ATP6AP1	0.596557	0.289	0.546	1.20146e-89	4.02946e-85	ENSG00000071553
0	MLLT6	0.550468	0.134	0.261	5.14897e-88	1.72686e-83	ENSG00000275023
0	RXRA	0.745274	0.173	0.331	6.47654e-88	2.1721e-83	ENSG00000186350
0	IQGAP1	0.875041	0.568	0.8	8.78314e-88	2.94569e-83	ENSG00000140575
0	EML4	0.624297	0.344	0.658	9.84696e-88	3.30247e-83	ENSG00000143924
0	WIPF2	0.707895	0.15	0.291	1.69897e-87	5.698e-83	ENSG00000171475
0	SIRT1	0.341071	0.061	0.146	1.97108e-87	6.61061e-83	ENSG00000096717
0	CHD7	0.452197	0.088	0.188	3.51719e-87	1.1796e-82	ENSG00000171316
0	TSPAN14	0.803072	0.27	0.517	4.1312e-87	1.38552e-82	ENSG00000108219
0	C1RL	0.327181	0.058	0.139	5.9138e-87	1.98337e-82	ENSG00000139178
0	VCPIP1	0.736904	0.156	0.299	3.64138e-86	1.22125e-81	ENSG00000175073
0	KDM3A	0.391382	0.072	0.161	6.08936e-86	2.04225e-81	ENSG00000115548
0	HNRNPK	0.349269	0.424	0.798	8.49285e-86	2.84833e-81	ENSG00000165119
0	TAB2	0.663702	0.152	0.291	5.91992e-85	1.98542e-80	ENSG00000055208
0	IER5	0.80544	0.247	0.461	3.95113e-84	1.32513e-79	ENSG00000162783
0	RGS19	0.740022	0.282	0.535	6.7713e-84	2.27096e-79	ENSG00000171700
0	CREM	0.630103	0.164	0.307	1.63417e-83	5.48068e-79	ENSG00000095794
0	NAB1	0.463941	0.087	0.183	1.78385e-83	5.98267e-79	ENSG00000138386
0	RNF213	0.290277	0.459	0.798	3.09791e-83	1.03898e-78	ENSG00000173821
0	RNF24	1.03751	0.182	0.127	5.16552e-83	1.73241e-78	ENSG00000101236
0	MIR22HG	0.316914	0.064	0.147	5.99224e-83	2.00968e-78	ENSG00000186594
0	PBX2	0.43277	0.084	0.179	9.53876e-83	3.19911e-78	ENSG00000204304
0	SAMSN1	0.493503	0.291	0.524	1.42205e-82	4.76926e-78	ENSG00000155307
0	E2F3	1.44572	0.288	0.262	1.74603e-82	5.85585e-78	ENSG00000112242
0	STRADA	0.283566	0.049	0.122	3.77157e-82	1.26491e-77	ENSG00000266173
0	EXOC6	0.646233	0.129	0.25	1.04549e-81	3.50636e-77	ENSG00000138190
0	RTN3	0.568947	0.317	0.595	1.32341e-81	4.43846e-77	ENSG00000133318
0	BRWD3	0.370213	0.068	0.152	2.57886e-81	8.64898e-77	ENSG00000165288
0	RLF	0.448503	0.086	0.18	7.14431e-81	2.39606e-76	ENSG00000117000
0	EPB41	0.601883	0.18	0.333	1.27212e-80	4.26645e-76	ENSG00000159023
0	HCLS1	0.670167	0.367	0.703	1.44785e-80	4.8558e-76	ENSG00000180353
0	PIK3R5	0.594985	0.128	0.247	3.35711e-80	1.12591e-75	ENSG00000141506
0	LRMP	0.304404	0.053	0.127	3.60202e-80	1.20804e-75	ENSG00000118308
0	ZNF641	0.330619	0.054	0.129	3.93055e-80	1.31823e-75	ENSG00000167528
0	MKNK1	0.893545	0.222	0.415	5.26942e-80	1.76726e-75	ENSG00000079277
0	NCKAP5L	0.314781	0.042	0.11	1.13429e-79	3.80417e-75	ENSG00000167566
0	PAK2	1.09266	0.521	0.724	1.80593e-79	6.05672e-75	ENSG00000180370
0	CEP63	0.738182	0.143	0.273	1.87063e-79	6.27372e-75	ENSG00000182923
0	FNIP1	1.49561	0.333	0.336	1.01736e-78	3.41201e-74	ENSG00000217128
0	CTBS	1.43786	0.41	0.48	1.17259e-78	3.93263e-74	ENSG00000117151
0	PHF21A	0.502855	0.093	0.189	1.2676e-78	4.25127e-74	ENSG00000135365
0	ZNF281	0.636334	0.126	0.243	1.73893e-78	5.83203e-74	ENSG00000162702
0	IDS	0.826668	0.321	0.612	3.39644e-78	1.1391e-73	ENSG00000010404
0	ZNF200	0.251373	0.048	0.118	3.4008e-78	1.14056e-73	ENSG00000010539
0	IFIT2	0.332771	0.384	0.376	3.81085e-78	1.27808e-73	ENSG00000119922
0	ACSL4	0.932899	0.209	0.388	6.02818e-78	2.02173e-73	ENSG00000068366
0	RC3H1	0.720351	0.173	0.323	8.30038e-78	2.78378e-73	ENSG00000135870
0	OAZ2	0.642929	0.135	0.257	1.41272e-77	4.73798e-73	ENSG00000180304
0	NAGK	0.758804	0.267	0.495	1.59218e-77	5.33986e-73	ENSG00000124357
0	MXI1	0.293226	0.06	0.137	4.81098e-77	1.61351e-72	ENSG00000119950
0	NABP1	1.34853	0.416	0.468	6.36066e-77	2.13324e-72	ENSG00000173559
0	OSGIN2	0.604046	0.113	0.222	6.74927e-77	2.26357e-72	ENSG00000164823
0	KLHL24	0.662868	0.14	0.265	8.03771e-77	2.69569e-72	ENSG00000114796
0	KCNE3	0.700885	0.138	0.262	2.54935e-76	8.55002e-72	ENSG00000175538
0	PTPRJ	0.745056	0.162	0.303	3.15401e-76	1.05779e-71	ENSG00000149177
0	PYGL	0.701377	0.158	0.292	3.72745e-76	1.25011e-71	ENSG00000100504
0	BCL3	0.304205	0.098	0.193	3.88913e-76	1.30434e-71	ENSG00000069399
0	AP1AR	0.600939	0.119	0.23	4.85158e-75	1.62712e-70	ENSG00000138660
0	KLF9	0.564021	0.105	0.207	5.13612e-75	1.72255e-70	ENSG00000119138
0	ZBTB37	0.343553	0.057	0.131	7.42746e-75	2.49102e-70	ENSG00000185278
0	BMP2K	0.716412	0.155	0.289	1.02155e-74	3.42607e-70	ENSG00000138756
0	EGR2	0.378568	0.087	0.176	1.33814e-74	4.48785e-70	ENSG00000122877
0	BIRC3	0.357555	0.105	0.202	1.92098e-74	6.44258e-70	ENSG00000023445
0	UGCG	0.961514	0.167	0.31	1.95024e-74	6.54072e-70	ENSG00000148154
0	R3HDM4	0.67652	0.172	0.313	2.48217e-74	8.32469e-70	ENSG00000198858
0	ETS2	1.15999	0.355	0.348	3.01549e-74	1.01134e-69	ENSG00000157557
0	PTAR1	0.589913	0.125	0.238	4.86318e-74	1.63101e-69	ENSG00000188647
0	BICRAL	0.390296	0.065	0.143	1.08607e-73	3.64247e-69	ENSG00000112624
0	ATP2A3	0.366069	0.081	0.166	2.71396e-73	9.10208e-69	ENSG00000074370
0	PIK3CB	0.710483	0.138	0.26	3.59133e-73	1.20446e-68	ENSG00000051382
0	SKAP2	1.31676	0.417	0.49	1.23858e-72	4.15395e-68	ENSG00000005020
0	IFI30	0.634752	0.221	0.391	1.48724e-72	4.9879e-68	ENSG00000216490
0	NPIPB5	0.371565	0.076	0.159	1.75867e-72	5.89822e-68	ENSG00000243716
0	C3orf62	0.506281	0.086	0.174	1.83327e-72	6.14843e-68	ENSG00000188315
0	PIAS1	0.900456	0.251	0.465	1.87851e-72	6.30015e-68	ENSG00000033800
0	DUSP18	0.306687	0.051	0.12	8.97228e-72	3.00912e-67	ENSG00000167065
0	AHCTF1	0.720274	0.139	0.259	9.16985e-72	3.07538e-67	ENSG00000153207
0	ZNF316	0.307115	0.054	0.124	1.11441e-71	3.7375e-67	ENSG00000205903
0	NOTCH1	0.666088	0.131	0.246	1.62284e-71	5.44269e-67	ENSG00000148400
0	TRIM33	0.899727	0.204	0.374	4.69588e-71	1.5749e-66	ENSG00000197323
0	IRF1	1.13461	0.509	0.654	7.45087e-71	2.49887e-66	ENSG00000125347
0	ITPRIP	0.333677	0.057	0.128	8.0192e-71	2.68948e-66	ENSG00000148841
0	RNF103	0.253	0.042	0.104	1.29598e-70	4.34646e-66	ENSG00000239305
0	STXBP5	1.07826	0.172	0.124	3.21014e-70	1.07662e-65	ENSG00000164506
0	TOM1	0.710695	0.13	0.244	5.97823e-70	2.00498e-65	ENSG00000100284
0	AVL9	0.633068	0.125	0.236	9.28474e-70	3.11392e-65	ENSG00000105778
0	LGALS3	0.522921	0.529	0.807	1.22149e-69	4.09664e-65	ENSG00000131981
0	GSR	0.69406	0.147	0.271	1.68791e-69	5.66091e-65	ENSG00000104687
0	COL4A3BP	0.874905	0.252	0.463	3.98093e-69	1.33513e-64	ENSG00000113163
0	TPK1	0.457989	0.076	0.156	4.52813e-69	1.51864e-64	ENSG00000196511
0	CYP1B1	1.1435	0.111	0.066	7.55033e-69	2.53223e-64	ENSG00000138061
0	STK40	0.75885	0.152	0.279	1.09942e-68	3.68723e-64	ENSG00000196182
0	IFNAR1	0.878425	0.243	0.439	4.53117e-68	1.51966e-63	ENSG00000142166
0	FBXL5	0.879524	0.265	0.483	7.1711e-68	2.40504e-63	ENSG00000118564
0	MTMR10	0.474582	0.08	0.161	2.5222e-67	8.45894e-63	ENSG00000166912
0	CAMKK2	0.61503	0.113	0.213	3.46732e-67	1.16287e-62	ENSG00000110931
0	STK38L	0.457943	0.085	0.17	4.01913e-67	1.34794e-62	ENSG00000211455
0	GNA13	0.80785	0.197	0.356	4.46348e-67	1.49696e-62	ENSG00000120063
0	SLC25A44	0.349848	0.053	0.119	5.52535e-67	1.85309e-62	ENSG00000160785
0	FCGR1B	0.623119	0.134	0.247	5.75705e-67	1.9308e-62	ENSG00000198019
0	ICAM3	0.585157	0.232	0.405	5.83522e-67	1.95702e-62	ENSG00000076662
0	ABAT	0.368301	0.056	0.124	3.94324e-66	1.32248e-61	ENSG00000183044
0	ADIPOR1	0.858398	0.22	0.398	8.78744e-66	2.94713e-61	ENSG00000159346
0	SLCO3A1	0.713341	0.167	0.3	1.05299e-65	3.53153e-61	ENSG00000176463
0	NFIL3	0.501613	0.13	0.237	1.56407e-65	5.24559e-61	ENSG00000165030
0	SP100	0.482949	0.401	0.711	1.78307e-65	5.98006e-61	ENSG00000067066
0	SLC11A2	0.664269	0.134	0.246	2.23387e-65	7.49196e-61	ENSG00000110911
0	CPPED1	0.776854	0.196	0.349	6.12806e-65	2.05523e-60	ENSG00000103381
0	RALB	0.720605	0.183	0.325	1.25323e-64	4.20309e-60	ENSG00000144118
0	CDK5RAP2	0.710656	0.144	0.259	2.22064e-64	7.4476e-60	ENSG00000136861
0	BOD1L1	0.896943	0.326	0.6	3.89968e-64	1.30787e-59	ENSG00000038219
0	HIST1H2AC	1.33585	0.233	0.199	4.98447e-64	1.67169e-59	ENSG00000180573
0	KLHL8	0.574764	0.093	0.18	5.41717e-64	1.81681e-59	ENSG00000145332
0	IER2	0.904406	0.488	0.598	6.42075e-64	2.15339e-59	ENSG00000160888
0	FNDC3B	1.40745	0.409	0.482	8.6657e-64	2.9063e-59	ENSG00000075420
0	NOD2	0.27398	0.042	0.1	2.09489e-63	7.02584e-59	ENSG00000167207
0	MTMR3	0.528789	0.091	0.176	2.75743e-63	9.24786e-59	ENSG00000100330
0	COQ7	0.536119	0.073	0.148	2.78289e-63	9.33324e-59	ENSG00000167186
0	DHRS7	0.918201	0.326	0.608	5.03451e-63	1.68847e-58	ENSG00000100612
0	GNAQ	1.53346	0.362	0.397	6.28031e-63	2.10629e-58	ENSG00000156052
0	N4BP1	0.738325	0.292	0.516	1.63963e-62	5.49899e-58	ENSG00000102921
0	STARD10	0.264591	0.045	0.105	2.21243e-62	7.42006e-58	ENSG00000214530
0	ORAI2	0.892788	0.192	0.344	2.36834e-62	7.94294e-58	ENSG00000160991
0	FGL2	0.518035	0.129	0.231	3.40668e-62	1.14253e-57	ENSG00000127951
0	WAC	0.875529	0.307	0.563	3.77189e-62	1.26502e-57	ENSG00000095787
0	METTL9	0.804503	0.269	0.48	4.63457e-62	1.55434e-57	ENSG00000197006
0	TFE3	0.446328	0.074	0.148	5.34251e-62	1.79177e-57	ENSG00000068323
0	KCTD12	1.27681	0.377	0.408	1.19236e-61	3.99895e-57	ENSG00000178695
0	PJA2	0.867188	0.294	0.536	1.37772e-61	4.62061e-57	ENSG00000198961
0	RYBP	0.705915	0.156	0.278	5.85188e-61	1.9626e-56	ENSG00000163602
0	NPL	1.29514	0.299	0.295	6.09973e-61	2.04573e-56	ENSG00000135838
0	DYNLT1	0.719461	0.349	0.645	8.83651e-61	2.96359e-56	ENSG00000146425
0	NUP214	0.832255	0.253	0.451	1.14722e-60	3.84756e-56	ENSG00000126883
0	MAST3	0.523252	0.083	0.162	2.00094e-60	6.71074e-56	ENSG00000099308
0	TLR5	0.284013	0.05	0.11	2.11043e-60	7.07795e-56	ENSG00000187554
0	MBD6	0.599135	0.117	0.214	3.64652e-60	1.22297e-55	ENSG00000166987
0	TDP2	1.56031	0.33	0.347	3.76176e-60	1.26162e-55	ENSG00000111802
0	GNS	0.720995	0.235	0.417	4.76061e-60	1.59661e-55	ENSG00000135677
0	SOCS3	0.251938	0.166	0.281	5.4817e-60	1.83845e-55	ENSG00000184557
0	FGD4	0.723981	0.14	0.251	6.11891e-60	2.05216e-55	ENSG00000139132
0	TMEM65	0.348723	0.07	0.141	1.62282e-59	5.44261e-55	ENSG00000164983
0	TUT7	0.900712	0.225	0.399	2.61119e-59	8.75741e-55	ENSG00000083223
0	TNFRSF1A	0.846831	0.269	0.48	2.74981e-59	9.22232e-55	ENSG00000067182
0	AGO4	0.624949	0.107	0.198	4.22666e-59	1.41754e-54	ENSG00000134698
0	FCGR1A	0.777692	0.252	0.44	1.25369e-58	4.20463e-54	ENSG00000150337
0	DIP2B	0.603052	0.109	0.2	1.56263e-58	5.24074e-54	ENSG00000066084
0	WAS	0.839191	0.31	0.565	2.62468e-58	8.80264e-54	ENSG00000015285
0	HDAC4	0.273822	0.046	0.104	4.72101e-58	1.58333e-53	ENSG00000068024
0	RHOQ	0.783377	0.221	0.39	6.35648e-58	2.13184e-53	ENSG00000119729
0	LAMP1	0.451882	0.358	0.626	7.53215e-58	2.52613e-53	ENSG00000185896
0	LYRM1	0.644631	0.122	0.22	1.44963e-57	4.86178e-53	ENSG00000102897
0	RNF145	0.765157	0.176	0.309	1.95855e-57	6.56858e-53	ENSG00000145860
0	LATS2	0.449547	0.075	0.147	4.58402e-57	1.53739e-52	ENSG00000150457
0	SECTM1	0.574292	0.141	0.247	5.29579e-57	1.7761e-52	ENSG00000141574
0	KLF2	1.21909	0.371	0.396	7.86809e-57	2.6388e-52	ENSG00000127528
0	MYLIP	1.04613	0.16	0.118	1.00167e-56	3.3594e-52	ENSG00000007944
0	LAMP2	1.04555	0.468	0.616	1.37168e-56	4.60035e-52	ENSG00000005893
0	LPGAT1	0.81884	0.178	0.31	4.40821e-56	1.47843e-51	ENSG00000123684
0	CD300A	0.554329	0.12	0.214	9.57332e-56	3.2107e-51	ENSG00000167851
0	CSF2RA	0.718443	0.164	0.286	3.39935e-54	1.14007e-49	ENSG00000198223
0	RAB11FIP4	0.316582	0.051	0.108	5.02029e-54	1.68371e-49	ENSG00000131242
0	SHOC2	0.885284	0.258	0.454	1.47459e-53	4.94547e-49	ENSG00000108061
0	TMEM164	0.335272	0.056	0.115	2.27576e-53	7.63243e-49	ENSG00000157600
0	MIR3945HG	0.25805	0.121	0.207	3.18302e-53	1.06752e-48	ENSG00000251230
0	RAB5C	0.687681	0.339	0.617	4.47982e-53	1.50244e-48	ENSG00000108774
0	ABHD5	1.42056	0.385	0.443	4.68799e-53	1.57226e-48	ENSG00000011198
0	YIPF4	0.965338	0.266	0.472	4.87981e-53	1.63659e-48	ENSG00000119820
0	FOSL2	0.732553	0.146	0.252	1.2048e-52	4.04064e-48	ENSG00000075426
0	IRF2	0.813739	0.304	0.542	1.67412e-52	5.61466e-48	ENSG00000168310
0	TM6SF1	0.765578	0.162	0.281	1.71808e-52	5.76211e-48	ENSG00000136404
0	NR3C1	0.874019	0.307	0.549	2.00119e-52	6.71159e-48	ENSG00000113580
0	PGS1	1.00931	0.215	0.179	2.22569e-52	7.46452e-48	ENSG00000087157
0	APAF1	0.575279	0.094	0.173	2.612e-52	8.76012e-48	ENSG00000120868
0	PPT1	0.530632	0.341	0.6	3.12479e-52	1.04799e-47	ENSG00000131238
0	ARID3B	0.325626	0.056	0.115	8.52136e-52	2.85789e-47	ENSG00000179361
0	RILPL2	0.969054	0.281	0.494	1.61268e-51	5.40859e-47	ENSG00000150977
0	PSMB9	0.531052	0.442	0.794	2.50397e-51	8.3978e-47	ENSG00000240065
0	SLC6A6	0.88577	0.253	0.441	1.03976e-50	3.48716e-46	ENSG00000131389
0	TMCC1	0.621931	0.093	0.17	1.24098e-50	4.16199e-46	ENSG00000172765
0	APOBEC3A	0.564404	0.112	0.071	4.35286e-50	1.45986e-45	ENSG00000128383
0	HOMER3	0.304054	0.049	0.102	7.19469e-50	2.41295e-45	ENSG00000051128
0	LYSMD2	0.960004	0.252	0.441	8.15372e-50	2.73459e-45	ENSG00000140280
0	VPS4B	0.915595	0.3	0.537	9.884e-50	3.31489e-45	ENSG00000119541
0	SIRPB1	0.703121	0.157	0.268	1.37415e-49	4.60861e-45	ENSG00000101307
0	SIPA1L2	0.648171	0.127	0.22	2.44172e-49	8.18903e-45	ENSG00000116991
0	MTHFS	0.762999	0.172	0.294	2.64259e-49	8.86273e-45	ENSG00000136371
0	MIR29B2CHG	0.517669	0.082	0.151	3.26453e-49	1.09486e-44	ENSG00000203709
0	DDX3X	0.751101	0.366	0.661	3.60853e-49	1.21023e-44	ENSG00000215301
0	EPG5	0.486795	0.086	0.156	9.21702e-49	3.0912e-44	ENSG00000152223
0	LAMTOR3	0.883079	0.243	0.423	1.39708e-48	4.68553e-44	ENSG00000109270
0	MED13L	0.810386	0.189	0.321	2.90902e-48	9.75628e-44	ENSG00000123066
0	LONRF1	0.330366	0.054	0.109	5.46718e-48	1.83358e-43	ENSG00000154359
0	SMIM29	0.676188	0.167	0.284	1.62948e-47	5.46494e-43	ENSG00000186577
0	SAMD8	0.637146	0.104	0.184	2.70444e-47	9.07015e-43	ENSG00000156671
0	TTLL4	0.333522	0.054	0.108	3.55754e-47	1.19313e-42	ENSG00000135912
0	DUSP6	0.730616	0.176	0.291	7.04954e-47	2.36428e-42	ENSG00000139318
0	UBE2R2	0.895973	0.291	0.513	7.78338e-47	2.61039e-42	ENSG00000107341
0	ZDHHC20	0.850206	0.221	0.378	1.29557e-46	4.34508e-42	ENSG00000180776
0	ACSL1	1.02151	0.371	0.394	1.70379e-46	5.71416e-42	ENSG00000151726
0	BAZ2B	0.899413	0.198	0.335	1.79183e-46	6.00944e-42	ENSG00000123636
0	SLC20A1	0.829816	0.183	0.309	4.52193e-46	1.51657e-41	ENSG00000144136
0	VIM-AS1	0.382839	0.07	0.131	9.07205e-46	3.04258e-41	ENSG00000229124
0	ITGAX	1.23903	0.316	0.329	1.18556e-45	3.97613e-41	ENSG00000140678
0	ARID3A	0.577511	0.11	0.19	2.66219e-45	8.92846e-41	ENSG00000116017
0	CHMP2A	0.641825	0.381	0.7	4.17292e-45	1.39951e-40	ENSG00000130724
0	KCNJ2	0.460731	0.115	0.075	7.67168e-45	2.57293e-40	ENSG00000123700
0	ZDHHC18	0.504145	0.103	0.178	1.0126e-44	3.39604e-40	ENSG00000204160
0	SIGLEC14	0.474662	0.092	0.162	1.83092e-44	6.14053e-40	ENSG00000254415
0	LILRB2	0.553705	0.126	0.212	2.31931e-44	7.7785e-40	ENSG00000131042
0	CSRNP1	0.316013	0.07	0.129	2.6197e-44	8.78594e-40	ENSG00000144655
0	AGTRAP	0.871803	0.282	0.49	2.99762e-44	1.00534e-39	ENSG00000177674
0	NAIP	1.2788	0.278	0.273	3.55706e-44	1.19297e-39	ENSG00000249437
0	OSER1	0.790739	0.166	0.279	8.41236e-44	2.82134e-39	ENSG00000132823
0	AL034397.3	1.07074	0.199	0.168	1.05956e-43	3.55354e-39	ENSG00000274536
0	KLF10	0.8509	0.159	0.267	1.08833e-43	3.65005e-39	ENSG00000155090
0	SNN	0.389945	0.066	0.123	1.38921e-43	4.65913e-39	ENSG00000184602
0	SYK	0.851167	0.224	0.377	1.42045e-43	4.76392e-39	ENSG00000165025
0	PHC2	0.748927	0.144	0.24	6.34426e-43	2.12774e-38	ENSG00000134686
0	LINC01003	0.284708	0.056	0.108	1.00509e-42	3.37086e-38	ENSG00000261455
0	PROK2	0.274432	0.105	0.066	1.24535e-42	4.17666e-38	ENSG00000163421
0	ACAP2	1.29377	0.443	0.598	1.3916e-42	4.66714e-38	ENSG00000114331
0	CAPZA1	0.526081	0.428	0.778	3.11661e-42	1.04525e-37	ENSG00000116489
0	RNF19B	0.451	0.15	0.242	3.18088e-42	1.0668e-37	ENSG00000116514
0	MAFF	0.543121	0.099	0.17	3.50151e-42	1.17434e-37	ENSG00000185022
0	RGS18	1.11615	0.155	0.121	5.38803e-42	1.80704e-37	ENSG00000150681
0	SPOPL	0.71596	0.121	0.205	7.41908e-42	2.48821e-37	ENSG00000144228
0	TIMP1	0.855085	0.465	0.581	1.09062e-41	3.65774e-37	ENSG00000102265
0	WSB1	1.0576	0.485	0.666	1.17255e-41	3.93249e-37	ENSG00000109046
0	IRF2BP2	0.939899	0.275	0.472	3.37367e-41	1.13146e-36	ENSG00000168264
0	SLC25A40	0.612407	0.116	0.196	3.8656e-41	1.29645e-36	ENSG00000075303
0	PSME1	0.381583	0.488	0.862	4.26469e-41	1.43029e-36	ENSG00000092010
0	STX7	0.888839	0.277	0.475	4.44531e-40	1.49087e-35	ENSG00000079950
0	C16orf72	0.922319	0.227	0.38	4.63915e-40	1.55588e-35	ENSG00000182831
0	SERINC1	0.881378	0.306	0.535	4.80649e-40	1.612e-35	ENSG00000111897
0	RTN4	0.327806	0.439	0.725	8.89708e-40	2.9839e-35	ENSG00000115310
0	TBL1X	0.80763	0.146	0.241	1.69228e-39	5.67558e-35	ENSG00000101849
0	MIER1	0.911931	0.315	0.549	2.32497e-39	7.79748e-35	ENSG00000198160
0	MAML2	0.972234	0.204	0.34	5.4269e-39	1.82007e-34	ENSG00000184384
0	TP53INP1	0.444536	0.079	0.138	1.43455e-38	4.8112e-34	ENSG00000164938
0	GNG2	0.446991	0.143	0.229	1.87383e-38	6.28446e-34	ENSG00000186469
0	NBN	0.966378	0.263	0.433	4.54187e-38	1.52325e-33	ENSG00000104320
0	TAGAP	0.465474	0.16	0.253	5.21668e-38	1.74957e-33	ENSG00000164691
0	NFAT5	0.782143	0.179	0.291	5.32341e-38	1.78536e-33	ENSG00000102908
0	ERBIN	1.5066	0.378	0.465	6.06267e-38	2.0333e-33	ENSG00000112851
0	PLEKHF2	0.660788	0.128	0.211	7.62465e-38	2.55715e-33	ENSG00000175895
0	KCNE1	0.466319	0.073	0.129	1.06588e-37	3.57473e-33	ENSG00000180509
0	PLPP3	1.43992	0.175	0.148	1.35259e-37	4.53632e-33	ENSG00000162407
0	ACVR1B	0.361991	0.062	0.113	1.68745e-37	5.65937e-33	ENSG00000135503
0	VMP1	0.584554	0.407	0.699	2.08837e-37	7.00397e-33	ENSG00000062716
0	RNF144B	0.544726	0.129	0.208	2.61245e-37	8.76164e-33	ENSG00000137393
0	CDC42SE1	0.792525	0.333	0.574	2.88629e-37	9.68003e-33	ENSG00000197622
0	CCL3	1.46694	0.173	0.138	3.41363e-37	1.14486e-32	ENSG00000277632
0	ITGAM	1.19811	0.27	0.271	5.28889e-37	1.77379e-32	ENSG00000169896
0	NT5C2	0.835531	0.169	0.275	6.59053e-37	2.21033e-32	ENSG00000076685
0	CD164	0.438631	0.428	0.762	7.76296e-37	2.60354e-32	ENSG00000135535
0	MDM2	0.899241	0.238	0.392	1.60303e-36	5.37623e-32	ENSG00000135679
0	KLHL2	0.752226	0.136	0.223	2.01442e-36	6.75595e-32	ENSG00000109466
0	SH3GLB1	1.29534	0.469	0.668	3.16181e-36	1.06041e-31	ENSG00000097033
0	FMNL1	0.889899	0.341	0.598	6.01521e-36	2.01738e-31	ENSG00000184922
0	TAX1BP1	0.68432	0.407	0.736	1.06921e-35	3.58593e-31	ENSG00000106052
0	IL1RAP	1.16286	0.218	0.199	1.37072e-35	4.59713e-31	ENSG00000196083
0	CYTH4	0.827641	0.201	0.323	2.01389e-35	6.75419e-31	ENSG00000100055
0	ARHGAP25	0.91554	0.227	0.374	3.59557e-35	1.20588e-30	ENSG00000163219
0	USP3	1.00142	0.272	0.46	8.21346e-35	2.75463e-30	ENSG00000140455
0	CAP1	0.655256	0.568	0.831	1.1693e-34	3.9216e-30	ENSG00000131236
0	NFE2L2	1.20069	0.438	0.586	1.43819e-34	4.82341e-30	ENSG00000116044
0	CCNL1	0.793701	0.356	0.619	1.48961e-34	4.99587e-30	ENSG00000163660
0	MAP3K2	1.4566	0.387	0.491	1.60035e-34	5.36726e-30	ENSG00000169967
0	IL10RB-DT	0.465806	0.078	0.133	2.7924e-34	9.36514e-30	ENSG00000223799
0	NPC2	0.638895	0.532	0.672	1.2292e-33	4.1225e-29	ENSG00000119655
0	PAK1	0.748425	0.158	0.251	1.56942e-33	5.26353e-29	ENSG00000149269
0	PLAU	1.08687	0.136	0.22	2.1648e-33	7.26031e-29	ENSG00000122861
0	RGL2	0.384751	0.059	0.105	3.01639e-33	1.01164e-28	ENSG00000237441
0	ABTB1	1.08465	0.224	0.209	3.18579e-33	1.06845e-28	ENSG00000114626
0	VASP	0.825322	0.497	0.686	4.38452e-33	1.47048e-28	ENSG00000125753
0	ADM	0.634612	0.123	0.091	7.82456e-33	2.6242e-28	ENSG00000148926
0	ZFAND5	0.96694	0.313	0.536	2.31875e-32	7.77663e-28	ENSG00000107372
0	TET2	0.832047	0.195	0.31	2.88576e-32	9.67826e-28	ENSG00000168769
0	HINT3	0.744427	0.145	0.232	3.19295e-32	1.07085e-27	ENSG00000111911
0	KRAS	0.903625	0.312	0.53	3.51444e-32	1.17867e-27	ENSG00000133703
0	SOCS1	0.680771	0.209	0.326	3.8278e-32	1.28377e-27	ENSG00000185338
0	OGFRL1	1.47575	0.33	0.381	4.33613e-32	1.45425e-27	ENSG00000119900
0	KDM7A	0.53552	0.1	0.163	6.14492e-32	2.06088e-27	ENSG00000006459
0	DOK3	0.864891	0.187	0.299	2.45543e-31	8.23502e-27	ENSG00000146094
0	RASSF5	0.970411	0.248	0.406	3.70562e-31	1.24279e-26	ENSG00000266094
0	PAG1	1.31943	0.426	0.568	5.29881e-31	1.77712e-26	ENSG00000076641
0	FRAT1	0.393368	0.062	0.108	6.16814e-31	2.06867e-26	ENSG00000165879
0	HSBP1	0.723541	0.365	0.639	6.85568e-31	2.29926e-26	ENSG00000230989
0	FHL3	0.550129	0.086	0.142	7.03089e-31	2.35802e-26	ENSG00000183386
0	FOXO3	0.883387	0.157	0.249	2.02599e-30	6.79476e-26	ENSG00000118689
0	TLR6	0.856839	0.112	0.084	6.58021e-30	2.20687e-25	ENSG00000174130
0	GAB2	0.394544	0.064	0.109	1.05433e-29	3.536e-25	ENSG00000033327
0	GNAI2	0.296936	0.477	0.794	1.15016e-29	3.8574e-25	ENSG00000114353
0	CEP170	0.908787	0.244	0.394	1.98099e-29	6.64386e-25	ENSG00000143702
0	STX6	1.01425	0.218	0.352	2.12846e-29	7.13842e-25	ENSG00000135823
0	ANTXR2	0.476398	0.11	0.173	2.25178e-29	7.55204e-25	ENSG00000163297
0	ELL	0.536497	0.088	0.142	2.64374e-29	8.86659e-25	ENSG00000105656
0	SCAF11	1.012	0.493	0.727	2.78868e-29	9.35267e-25	ENSG00000139218
0	PTEN	1.36189	0.383	0.479	3.65164e-29	1.22469e-24	ENSG00000171862
0	PIM3	0.703001	0.224	0.348	1.09497e-28	3.6723e-24	ENSG00000198355
0	RRAGD	0.891903	0.187	0.296	1.4528e-28	4.87241e-24	ENSG00000025039
0	GBP1	0.76499	0.358	0.58	1.4931e-28	5.00756e-24	ENSG00000117228
0	LINC00847	0.505695	0.097	0.155	1.99941e-28	6.70561e-24	ENSG00000245060
0	RFFL	0.674431	0.122	0.192	2.36091e-28	7.91801e-24	ENSG00000092871
0	EP300	0.996069	0.276	0.457	3.30174e-28	1.10734e-23	ENSG00000100393
0	CR1	1.13232	0.211	0.195	3.43128e-28	1.15078e-23	ENSG00000203710
0	RALGDS	0.91832	0.189	0.297	4.97041e-28	1.66698e-23	ENSG00000160271
0	IFIT3	0.801727	0.397	0.462	6.92768e-28	2.32341e-23	ENSG00000119917
0	CD83	0.929444	0.198	0.311	9.52501e-28	3.1945e-23	ENSG00000112149
0	NINJ2	0.663521	0.121	0.19	2.2962e-27	7.70101e-23	ENSG00000171840
0	RAB11FIP1	1.20333	0.417	0.556	3.66349e-27	1.22866e-22	ENSG00000156675
0	ARRDC3	0.757049	0.136	0.211	6.90832e-27	2.31691e-22	ENSG00000113369
0	RAP1A	0.825086	0.38	0.669	7.23316e-27	2.42586e-22	ENSG00000116473
0	TMEM140	0.746253	0.136	0.211	1.55599e-26	5.21849e-22	ENSG00000146859
0	MAN2A2	0.577855	0.098	0.154	2.69503e-26	9.03857e-22	ENSG00000196547
0	RALGAPA2	0.515816	0.095	0.148	5.08109e-26	1.70409e-21	ENSG00000188559
0	SLAMF7	1.30715	0.158	0.135	6.3012e-26	2.1133e-21	ENSG00000026751
0	SLA	0.925199	0.373	0.642	8.40445e-26	2.81868e-21	ENSG00000155926
0	DYRK1A	0.885679	0.181	0.282	1.02069e-25	3.42318e-21	ENSG00000157540
0	TAF7	0.911457	0.27	0.436	2.18845e-25	7.33961e-21	ENSG00000178913
0	DOCK4	1.01827	0.162	0.142	3.39176e-25	1.13753e-20	ENSG00000128512
0	DDX60L	0.861784	0.268	0.422	7.41955e-25	2.48837e-20	ENSG00000181381
0	PCNX1	1.03873	0.244	0.39	7.67891e-25	2.57535e-20	ENSG00000100731
0	KIAA0040	0.63095	0.16	0.243	1.63211e-24	5.47377e-20	ENSG00000235750
0	B3GNT5	0.795222	0.21	0.322	2.33924e-24	7.84534e-20	ENSG00000176597
0	MSL1	0.917734	0.199	0.308	2.95351e-24	9.90549e-20	ENSG00000188895
0	CHMP2B	1.02902	0.288	0.476	3.64856e-24	1.22366e-19	ENSG00000083937
0	CD274	0.550298	0.106	0.161	4.90582e-24	1.64531e-19	ENSG00000120217
0	GPSM3	0.965154	0.497	0.744	5.65792e-24	1.89755e-19	ENSG00000213654
0	KLHDC8B	0.588837	0.106	0.163	6.84239e-24	2.2948e-19	ENSG00000185909
0	TLR1	1.10929	0.207	0.198	1.82503e-23	6.1208e-19	ENSG00000174125
0	MAP4K4	1.00835	0.227	0.352	5.82054e-23	1.95209e-18	ENSG00000071054
0	MAP3K1	1.01511	0.222	0.346	3.3934e-22	1.13808e-17	ENSG00000095015
0	TSEN34	0.739954	0.153	0.229	4.92738e-22	1.65255e-17	ENSG00000170892
0	GBP5	1.56333	0.351	0.417	6.87699e-22	2.3064e-17	ENSG00000154451
0	LIMK2	0.483037	0.145	0.209	7.86843e-22	2.63891e-17	ENSG00000182541
0	UBE2W	0.944182	0.24	0.375	1.21083e-21	4.06087e-17	ENSG00000104343
0	CNBP	1.03653	0.473	0.707	1.58653e-21	5.32089e-17	ENSG00000169714
0	ERGIC1	1.0279	0.237	0.37	1.72208e-21	5.77552e-17	ENSG00000113719
0	TMEM273	0.847022	0.187	0.284	2.04352e-21	6.85355e-17	ENSG00000204161
0	ST3GAL6	0.781255	0.135	0.203	1.17157e-20	3.9292e-16	ENSG00000064225
0	C15orf39	0.588019	0.102	0.153	2.12258e-20	7.11869e-16	ENSG00000167173
0	CSF1	0.70684	0.111	0.166	2.2281e-20	7.47259e-16	ENSG00000184371
0	YWHAZ	0.36771	0.506	0.843	6.84415e-20	2.29539e-15	ENSG00000164924
0	AC020916.1	0.425953	0.079	0.12	7.9133e-20	2.65396e-15	ENSG00000267519
0	PPM1F	0.530976	0.075	0.114	1.2983e-19	4.35424e-15	ENSG00000100034
0	LCP2	1.02405	0.436	0.585	1.72387e-19	5.78151e-15	ENSG00000043462
0	LPAR2	0.462992	0.072	0.109	6.40266e-19	2.14732e-14	ENSG00000064547
0	USP32	0.828504	0.169	0.25	8.56451e-19	2.87236e-14	ENSG00000170832
0	C5AR1	1.0882	0.346	0.415	9.30792e-19	3.12169e-14	ENSG00000197405
0	NADK	0.824605	0.178	0.263	1.85e-18	6.20453e-14	ENSG00000008130
0	SNX27	1.05256	0.236	0.366	2.33017e-18	7.81494e-14	ENSG00000143376
0	PHF20L1	0.979974	0.286	0.45	2.67361e-18	8.96674e-14	ENSG00000129292
0	DSE	1.2017	0.327	0.385	3.12185e-18	1.04701e-13	ENSG00000111817
0	FAM8A1	0.682687	0.13	0.189	3.36806e-18	1.12958e-13	ENSG00000137414
0	UBE2D3	0.750591	0.527	0.811	4.54475e-18	1.52422e-13	ENSG00000109332
0	TREM1	0.418015	0.325	0.473	7.22761e-18	2.424e-13	ENSG00000124731
0	IL6R	1.02389	0.182	0.173	7.48951e-18	2.51183e-13	ENSG00000160712
0	AC016831.5	0.715149	0.137	0.2	9.99367e-18	3.35168e-13	ENSG00000271204
0	TNFRSF1B	1.23495	0.376	0.475	1.87846e-17	6.29998e-13	ENSG00000028137
0	QKI	0.892582	0.33	0.537	5.22522e-17	1.75243e-12	ENSG00000112531
0	PTBP3	0.950042	0.36	0.606	5.88297e-17	1.97303e-12	ENSG00000119314
0	FRAT2	1.19574	0.218	0.226	7.15289e-17	2.39894e-12	ENSG00000181274
0	MCL1	0.854986	0.513	0.762	1.04698e-16	3.51135e-12	ENSG00000143384
0	FNIP2	1.46329	0.21	0.214	1.9332e-16	6.48357e-12	ENSG00000052795
0	RP2	0.836038	0.168	0.245	4.12391e-16	1.38308e-11	ENSG00000102218
0	SLC16A3	0.88682	0.32	0.511	4.78569e-16	1.60503e-11	ENSG00000141526
0	MTRNR2L8	0.752846	0.426	0.501	4.93635e-16	1.65555e-11	ENSG00000255823
0	FKBP5	0.746417	0.346	0.539	6.00119e-16	2.01268e-11	ENSG00000096060
0	TRIB1	0.958148	0.234	0.239	7.5893e-16	2.5453e-11	ENSG00000173334
0	CYB5R4	1.3095	0.298	0.351	1.47089e-15	4.93306e-11	ENSG00000065615
0	ZNF267	1.17818	0.274	0.304	1.49506e-15	5.01415e-11	ENSG00000185947
0	LRRC25	1.17932	0.236	0.254	1.70596e-15	5.72145e-11	ENSG00000175489
0	STAT1	0.808076	0.4	0.655	2.18507e-15	7.32827e-11	ENSG00000115415
0	CDKN2D	0.802067	0.185	0.267	4.7877e-15	1.6057e-10	ENSG00000129355
0	PSTPIP2	0.904301	0.179	0.172	7.03575e-15	2.35965e-10	ENSG00000152229
0	MIDN	0.966262	0.289	0.447	9.8208e-15	3.2937e-10	ENSG00000167470
0	IPMK	0.578275	0.088	0.126	1.96585e-14	6.59307e-10	ENSG00000151151
0	KLF3	0.988635	0.217	0.323	2.35091e-14	7.88448e-10	ENSG00000109787
0	ECE1	0.350136	0.08	0.113	4.31252e-14	1.44633e-09	ENSG00000117298
0	GRB2	0.587813	0.435	0.724	4.34872e-14	1.45847e-09	ENSG00000177885
0	ELF1	1.06753	0.453	0.665	5.63667e-14	1.89043e-09	ENSG00000120690
0	FAM126B	0.876894	0.177	0.253	6.0842e-14	2.04052e-09	ENSG00000155744
0	ACTN1	0.778535	0.296	0.448	9.62718e-14	3.22876e-09	ENSG00000072110
0	RAB33B	0.648976	0.103	0.087	9.73967e-14	3.26649e-09	ENSG00000172007
0	HSPA6	0.727223	0.107	0.091	9.86737e-14	3.30932e-09	ENSG00000173110
0	ICAM1	0.698432	0.214	0.209	1.87329e-13	6.28265e-09	ENSG00000090339
0	RASGRP4	0.498592	0.084	0.119	2.45307e-13	8.22711e-09	ENSG00000171777
0	MCTP2	0.339053	0.077	0.108	5.97719e-13	2.00463e-08	ENSG00000140563
0	CAMP	0.413163	0.098	0.136	6.27113e-13	2.10321e-08	ENSG00000164047
0	LYST	1.00734	0.312	0.486	9.13237e-13	3.06281e-08	ENSG00000143669
0	ARSG	0.489286	0.071	0.101	1.41882e-12	4.75845e-08	ENSG00000141337
0	STXBP2	0.63022	0.431	0.644	1.63797e-12	5.49342e-08	ENSG00000076944
0	APOBR	0.896114	0.219	0.32	1.8008e-12	6.03953e-08	ENSG00000184730
0	NRBF2	1.06293	0.295	0.46	4.12047e-12	1.38192e-07	ENSG00000148572
0	LRRFIP1	0.663763	0.552	0.831	6.19694e-12	2.07833e-07	ENSG00000124831
0	PLAUR	0.486978	0.351	0.515	8.63248e-12	2.89516e-07	ENSG00000011422
0	LINC01506	0.543929	0.115	0.099	8.7151e-12	2.92287e-07	ENSG00000234506
0	FLCN	0.671996	0.12	0.168	1.04428e-11	3.5023e-07	ENSG00000154803
0	PLK3	0.732666	0.166	0.23	1.2009e-11	4.02757e-07	ENSG00000173846
0	STK4	0.950187	0.472	0.691	1.36608e-11	4.58156e-07	ENSG00000101109
0	NSMAF	1.30801	0.245	0.275	2.73369e-11	9.16827e-07	ENSG00000035681
0	UBXN2B	0.969684	0.191	0.272	4.23791e-11	1.42131e-06	ENSG00000215114
0	TIFA	0.725439	0.148	0.202	4.35626e-11	1.461e-06	ENSG00000145365
0	LIMS1	1.23388	0.423	0.6	4.50738e-11	1.51168e-06	ENSG00000169756
0	QPCT	0.868641	0.153	0.146	4.94991e-11	1.6601e-06	ENSG00000115828
0	RNF141	1.06577	0.191	0.196	5.23228e-11	1.7548e-06	ENSG00000110315
0	NFAM1	0.588936	0.105	0.143	5.27753e-11	1.76998e-06	ENSG00000235568
0	AKIRIN2	1.36928	0.343	0.45	5.55666e-11	1.86359e-06	ENSG00000135334
0	PPP1R3D	0.574656	0.081	0.113	7.1688e-11	2.40427e-06	ENSG00000132825
0	FCHSD2	0.732023	0.132	0.183	9.50082e-11	3.18638e-06	ENSG00000137478
0	BEST1	0.645126	0.129	0.177	1.02493e-10	3.43741e-06	ENSG00000167995
0	LPCAT2	0.98981	0.215	0.308	1.75628e-10	5.8902e-06	ENSG00000087253
0	OSM	0.27182	0.076	0.102	2.09806e-10	7.03647e-06	ENSG00000099985
0	RIT1	1.28027	0.275	0.325	4.47417e-10	1.50055e-05	ENSG00000143622
0	ST8SIA4	0.835683	0.169	0.235	6.04955e-10	2.0289e-05	ENSG00000113532
0	LILRA6	0.684482	0.128	0.175	6.67846e-10	2.23982e-05	ENSG00000244482
0	CAPZA2	0.903886	0.456	0.683	7.32623e-10	2.45707e-05	ENSG00000198898
0	C4orf3	1.08668	0.487	0.762	8.69654e-10	2.91665e-05	ENSG00000164096
0	WDFY3	0.763565	0.132	0.18	9.46982e-10	3.17599e-05	ENSG00000163625
0	RGL4	0.810896	0.141	0.132	1.12074e-09	3.75872e-05	ENSG00000159496
0	DSC2	1.25702	0.227	0.25	1.58036e-09	5.30021e-05	ENSG00000134755
0	VPS8	1.24819	0.25	0.288	1.60484e-09	5.38231e-05	ENSG00000156931
0	RCBTB2	0.745541	0.122	0.166	1.64447e-09	5.51523e-05	ENSG00000136161
0	GNPDA1	1.0337	0.24	0.351	7.19752e-09	0.00024139	ENSG00000113552
0	TET3	0.682877	0.115	0.154	7.58064e-09	0.000254239	ENSG00000187605
0	TAP1	0.95857	0.336	0.519	9.52141e-09	0.000319329	ENSG00000168394
0	CCNG2	0.899402	0.154	0.21	1.0417e-08	0.000349366	ENSG00000138764
0	ARL8B	1.09982	0.299	0.463	1.51316e-08	0.000507485	ENSG00000134108
0	NUMB	1.25588	0.328	0.42	2.28019e-08	0.00076473	ENSG00000133961
0	SNRK	0.937039	0.18	0.248	2.3811e-08	0.000798573	ENSG00000163788
0	TPP1	0.833187	0.355	0.56	5.00129e-08	0.00167733	ENSG00000166340
0	SERP1	0.555165	0.479	0.806	1.0704e-07	0.00358991	ENSG00000120742
0	MOB1A	0.76329	0.419	0.7	1.07401e-07	0.00360202	ENSG00000114978
0	PMAIP1	0.546424	0.083	0.109	1.37055e-07	0.00459655	ENSG00000141682
0	PREX1	0.966415	0.304	0.455	1.82593e-07	0.00612381	ENSG00000124126
0	MCEMP1	0.368305	0.49	0.533	2.2845e-07	0.00766175	ENSG00000183019
0	MARCKSL1	0.704719	0.103	0.095	4.27989e-07	0.0143539	ENSG00000175130
0	NBPF19	0.610747	0.111	0.146	5.21124e-07	0.0174775	ENSG00000271383
0	PILRA	0.939572	0.329	0.418	9.63364e-07	0.0323093	ENSG00000085514
0	BTG1	0.447802	0.532	0.799	9.86467e-07	0.0330841	ENSG00000133639
0	HCAR3	0.742137	0.124	0.159	1.20692e-06	0.0404777	ENSG00000255398
1	FABP4	2.28743	0.995	0.264	0	0	ENSG00000170323
1	ALDH2	1.89833	0.989	0.324	0	0	ENSG00000111275
1	FN1	1.78096	0.797	0.202	0	0	ENSG00000115414
1	LYZ	1.71128	1	0.508	0	0	ENSG00000090382
1	C1QA	1.69338	1	0.344	0	0	ENSG00000173372
1	MSR1	1.67915	0.982	0.278	0	0	ENSG00000038945
1	APOC1	1.65338	1	0.365	0	0	ENSG00000130208
1	MARCO	1.60779	0.992	0.355	0	0	ENSG00000019169
1	FBP1	1.60453	0.99	0.358	0	0	ENSG00000165140
1	MS4A7	1.59976	0.995	0.354	0	0	ENSG00000166927
1	APOE	1.59942	0.994	0.325	0	0	ENSG00000130203
1	HLA-DQA2	1.52902	0.531	0.06	0	0	ENSG00000237541
1	HLA-DRA	1.51772	1	0.702	0	0	ENSG00000204287
1	CD81	1.5083	0.986	0.597	0	0	ENSG00000110651
1	CCL18	1.4985	0.521	0.165	0	0	ENSG00000275385
1	CD9	1.48821	0.982	0.381	0	0	ENSG00000010278
1	C1QC	1.48721	0.971	0.303	0	0	ENSG00000159189
1	HLA-DRB1	1.48593	1	0.653	0	0	ENSG00000196126
1	CES1	1.48533	0.836	0.21	0	0	ENSG00000198848
1	HLA-DQA1	1.47803	0.987	0.39	0	0	ENSG00000196735
1	C1QB	1.47025	0.993	0.336	0	0	ENSG00000173369
1	HLA-DPA1	1.46068	0.999	0.583	0	0	ENSG00000231389
1	LTA4H	1.42054	0.988	0.455	0	0	ENSG00000111144
1	ACP5	1.41795	0.992	0.47	0	0	ENSG00000102575
1	CTSD	1.41644	1	0.743	0	0	ENSG00000117984
1	MRC1	1.41412	0.967	0.333	0	0	ENSG00000260314
1	INHBA	1.4134	0.825	0.2	0	0	ENSG00000122641
1	FOLR3	1.41176	0.664	0.111	0	0	ENSG00000110203
1	TFRC	1.39593	0.926	0.363	0	0	ENSG00000072274
1	GPNMB	1.38304	0.969	0.295	0	0	ENSG00000136235
1	GRN	1.37161	0.999	0.565	0	0	ENSG00000030582
1	SCD	1.34887	0.908	0.264	0	0	ENSG00000099194
1	MT-CO3	1.3287	1	0.904	0	0	ENSG00000198938
1	CFD	1.30414	0.918	0.303	0	0	ENSG00000197766
1	HLA-DQB1	1.30164	0.997	0.514	0	0	ENSG00000179344
1	MT-CO1	1.30083	1	0.834	0	0	ENSG00000198804
1	CD68	1.30017	0.991	0.421	0	0	ENSG00000129226
1	MGST3	1.28633	0.986	0.534	0	0	ENSG00000143198
1	VSIG4	1.2814	0.971	0.317	0	0	ENSG00000155659
1	HLA-DPB1	1.27935	0.999	0.577	0	0	ENSG00000223865
1	GCHFR	1.27558	0.975	0.434	0	0	ENSG00000137880
1	MT-ND3	1.27534	0.998	0.884	0	0	ENSG00000198840
1	ATP1B1	1.2711	0.931	0.221	0	0	ENSG00000143153
1	CST3	1.26535	1	0.444	0	0	ENSG00000101439
1	SERPING1	1.2648	0.962	0.311	0	0	ENSG00000149131
1	LPL	1.26419	0.824	0.164	0	0	ENSG00000175445
1	FABP5	1.21569	0.985	0.51	0	0	ENSG00000164687
1	CYP27A1	1.21155	0.957	0.278	0	0	ENSG00000135929
1	PDLIM1	1.18894	0.846	0.192	0	0	ENSG00000107438
1	LGALS3BP	1.18313	0.965	0.353	0	0	ENSG00000108679
1	AC026369.3	1.17958	0.884	0.187	0	0	ENSG00000256948
1	SLC11A1	1.16874	0.953	0.353	0	0	ENSG00000018280
1	PLBD1	1.16824	0.925	0.28	0	0	ENSG00000121316
1	OLR1	1.1633	0.983	0.354	0	0	ENSG00000173391
1	HLA-DMA	1.15371	0.991	0.494	0	0	ENSG00000204257
1	CD74	1.14874	1	0.773	0	0	ENSG00000019582
1	CTSZ	1.14459	0.978	0.522	0	0	ENSG00000101160
1	FCGR3A	1.12521	0.96	0.404	0	0	ENSG00000203747
1	MT-ND2	1.12478	1	0.893	0	0	ENSG00000198763
1	LGALS3	1.12318	0.996	0.724	0	0	ENSG00000131981
1	FCGRT	1.12182	0.982	0.455	0	0	ENSG00000104870
1	CITED2	1.11833	0.891	0.339	0	0	ENSG00000164442
1	PPARG	1.11387	0.915	0.273	0	0	ENSG00000132170
1	LMNA	1.09219	0.898	0.236	0	0	ENSG00000160789
1	FTL	1.08462	1	0.979	0	0	ENSG00000087086
1	MT-ND1	1.0818	0.998	0.927	0	0	ENSG00000198888
1	LRP1	1.07798	0.929	0.265	0	0	ENSG00000123384
1	MT-CYB	1.06204	0.996	0.86	0	0	ENSG00000198727
1	PHLDA3	1.06013	0.878	0.183	0	0	ENSG00000174307
1	IGFBP2	1.05587	0.484	0.126	0	0	ENSG00000115457
1	ANXA2	1.05566	0.992	0.669	0	0	ENSG00000182718
1	S100A13	1.05414	0.924	0.216	0	0	ENSG00000189171
1	MGST1	1.04099	0.677	0.175	0	0	ENSG00000008394
1	ALDH1A1	1.03841	0.872	0.176	0	0	ENSG00000165092
1	FAM89A	1.03485	0.843	0.21	0	0	ENSG00000182118
1	MT-ND4	1.02703	0.999	0.89	0	0	ENSG00000198886
1	NUPR1	1.00607	0.809	0.243	0	0	ENSG00000176046
1	HEXB	1.00519	0.941	0.393	0	0	ENSG00000049860
1	VIM	1.004	0.999	0.858	0	0	ENSG00000026025
1	GAA	1.00038	0.893	0.265	0	0	ENSG00000171298
1	SCPEP1	0.998998	0.902	0.307	0	0	ENSG00000121064
1	RBP4	0.995179	0.683	0.159	0	0	ENSG00000138207
1	PSAP	0.994757	0.999	0.679	0	0	ENSG00000197746
1	GPD1	0.991373	0.792	0.13	0	0	ENSG00000167588
1	DST	0.988165	0.822	0.146	0	0	ENSG00000151914
1	RHOB	0.979886	0.793	0.199	0	0	ENSG00000143878
1	COMT	0.978067	0.914	0.436	0	0	ENSG00000093010
1	PLD3	0.977338	0.896	0.329	0	0	ENSG00000105223
1	RGCC	0.97468	0.916	0.4	0	0	ENSG00000102760
1	MS4A4A	0.973268	0.954	0.295	0	0	ENSG00000110079
1	CAPG	0.967491	0.992	0.585	0	0	ENSG00000042493
1	CD151	0.961299	0.896	0.292	0	0	ENSG00000177697
1	MT-CO2	0.95505	1	0.915	0	0	ENSG00000198712
1	CCDC88A	0.95131	0.952	0.338	0	0	ENSG00000115355
1	DUSP1	0.948146	0.88	0.432	0	0	ENSG00000120129
1	BHLHE41	0.933389	0.845	0.208	0	0	ENSG00000123095
1	PRDX1	0.910674	0.989	0.68	0	0	ENSG00000117450
1	TCF7L2	0.910205	0.897	0.232	0	0	ENSG00000148737
1	NCEH1	0.908883	0.87	0.239	0	0	ENSG00000144959
1	ABCG1	0.904677	0.881	0.304	0	0	ENSG00000160179
1	PLA2G16	0.895223	0.898	0.335	0	0	ENSG00000176485
1	GSTP1	0.89192	0.986	0.599	0	0	ENSG00000084207
1	SNX2	0.884283	0.917	0.411	0	0	ENSG00000205302
1	ALOX5	0.859016	0.952	0.365	0	0	ENSG00000012779
1	CXCL3	0.853401	0.573	0.09	0	0	ENSG00000163734
1	SLC7A7	0.849289	0.888	0.268	0	0	ENSG00000155465
1	TGM2	0.846201	0.806	0.219	0	0	ENSG00000198959
1	PCOLCE2	0.845835	0.691	0.17	0	0	ENSG00000163710
1	LY86	0.84527	0.87	0.224	0	0	ENSG00000112799
1	HNMT	0.844564	0.936	0.294	0	0	ENSG00000150540
1	VMO1	0.839146	0.807	0.165	0	0	ENSG00000182853
1	ADA2	0.815836	0.872	0.32	0	0	ENSG00000093072
1	ADAMTSL4	0.815273	0.865	0.217	0	0	ENSG00000143382
1	CXCL16	0.808262	0.981	0.448	0	0	ENSG00000161921
1	RNH1	0.807388	0.932	0.477	0	0	ENSG00000023191
1	CTSC	0.802525	0.993	0.767	0	0	ENSG00000109861
1	PNPLA6	0.801454	0.9	0.34	0	0	ENSG00000032444
1	GSN	0.799834	0.88	0.308	0	0	ENSG00000148180
1	PEBP1	0.798435	0.941	0.524	0	0	ENSG00000089220
1	AXL	0.791713	0.835	0.179	0	0	ENSG00000167601
1	VAMP8	0.785742	0.992	0.655	0	0	ENSG00000118640
1	SERPINB6	0.785395	0.901	0.295	0	0	ENSG00000124570
1	FFAR4	0.7775	0.798	0.133	0	0	ENSG00000186188
1	TKT	0.776658	0.959	0.598	0	0	ENSG00000163931
1	HBEGF	0.774376	0.722	0.171	0	0	ENSG00000113070
1	CAT	0.77341	0.907	0.357	0	0	ENSG00000121691
1	GPX4	0.771068	0.991	0.669	0	0	ENSG00000167468
1	MCEMP1	0.769976	0.958	0.453	0	0	ENSG00000183019
1	GSTO1	0.764091	0.98	0.63	0	0	ENSG00000148834
1	UBB	0.758216	0.996	0.765	0	0	ENSG00000170315
1	GLDN	0.758154	0.748	0.149	0	0	ENSG00000186417
1	RMDN3	0.757839	0.787	0.235	0	0	ENSG00000137824
1	SCP2	0.757302	0.938	0.481	0	0	ENSG00000116171
1	BSG	0.755776	0.924	0.501	0	0	ENSG00000172270
1	ANXA1	0.754337	0.975	0.622	0	0	ENSG00000135046
1	FHL1	0.753741	0.744	0.116	0	0	ENSG00000022267
1	C1orf162	0.747589	0.979	0.449	0	0	ENSG00000143110
1	SERPINA1	0.744545	0.995	0.567	0	0	ENSG00000197249
1	HP	0.739499	0.566	0.11	0	0	ENSG00000257017
1	DAB2	0.736994	0.927	0.306	0	0	ENSG00000153071
1	HLA-DMB	0.734599	0.942	0.382	0	0	ENSG00000242574
1	S100A10	0.73359	0.996	0.717	0	0	ENSG00000197747
1	CTSS	0.73226	0.998	0.776	0	0	ENSG00000163131
1	SH3BGRL	0.731931	0.966	0.621	0	0	ENSG00000131171
1	SEPT11	0.730023	0.887	0.361	0	0	ENSG00000138758
1	PDK4	0.727357	0.657	0.143	0	0	ENSG00000004799
1	LIPA	0.7235	0.855	0.319	0	0	ENSG00000107798
1	CPVL	0.723152	0.832	0.235	0	0	ENSG00000106066
1	SLCO2B1	0.721584	0.87	0.25	0	0	ENSG00000137491
1	COLEC12	0.72157	0.663	0.14	0	0	ENSG00000158270
1	BCAP31	0.721534	0.956	0.526	0	0	ENSG00000185825
1	RASAL2	0.719497	0.752	0.135	0	0	ENSG00000075391
1	LRPAP1	0.718154	0.951	0.54	0	0	ENSG00000163956
1	JUN	0.71384	0.89	0.532	0	0	ENSG00000177606
1	SLC15A3	0.709438	0.87	0.265	0	0	ENSG00000110446
1	AC020656.1	0.708484	0.655	0.219	0	0	ENSG00000257764
1	MT-ND5	0.705597	0.971	0.735	0	0	ENSG00000198786
1	PLIN2	0.703996	0.94	0.473	0	0	ENSG00000147872
1	SEC11A	0.698337	0.959	0.615	0	0	ENSG00000140612
1	TSPO	0.695869	0.997	0.817	0	0	ENSG00000100300
1	ANXA5	0.694953	0.984	0.709	0	0	ENSG00000164111
1	PTMS	0.693355	0.935	0.44	0	0	ENSG00000159335
1	MT-ATP6	0.692871	0.995	0.892	0	0	ENSG00000198899
1	CPE	0.692108	0.707	0.112	0	0	ENSG00000109472
1	HEXA	0.691003	0.902	0.372	0	0	ENSG00000213614
1	NUCB1	0.685064	0.894	0.417	0	0	ENSG00000104805
1	ACKR3	0.681345	0.497	0.062	0	0	ENSG00000144476
1	FUCA1	0.681004	0.776	0.187	0	0	ENSG00000179163
1	ACO1	0.674717	0.748	0.174	0	0	ENSG00000122729
1	CA2	0.672114	0.497	0.094	0	0	ENSG00000104267
1	APIP	0.666921	0.851	0.304	0	0	ENSG00000149089
1	SVIL	0.663565	0.866	0.229	0	0	ENSG00000197321
1	TUBA1B	0.660958	0.98	0.602	0	0	ENSG00000123416
1	LAPTM4A	0.658619	0.941	0.461	0	0	ENSG00000068697
1	SYNGR2	0.658054	0.918	0.399	0	0	ENSG00000108639
1	AKR1C3	0.656509	0.593	0.12	0	0	ENSG00000196139
1	ARL4A	0.656224	0.776	0.244	0	0	ENSG00000122644
1	MDH1	0.654186	0.924	0.484	0	0	ENSG00000014641
1	PRSS21	0.652956	0.422	0.084	0	0	ENSG00000007038
1	VEGFB	0.647774	0.827	0.279	0	0	ENSG00000173511
1	PPIC	0.646777	0.709	0.129	0	0	ENSG00000168938
1	ATP6AP2	0.646682	0.929	0.496	0	0	ENSG00000182220
1	PECAM1	0.641611	0.893	0.299	0	0	ENSG00000261371
1	CYB5A	0.640569	0.833	0.291	0	0	ENSG00000166347
1	OSCAR	0.640511	0.819	0.251	0	0	ENSG00000170909
1	TRPV2	0.63874	0.831	0.282	0	0	ENSG00000187688
1	APLP2	0.633881	0.977	0.517	0	0	ENSG00000084234
1	AQP3	0.63119	0.676	0.256	0	0	ENSG00000165272
1	PARAL1	0.628073	0.741	0.149	0	0	ENSG00000243961
1	YBX1	0.627815	0.993	0.765	0	0	ENSG00000065978
1	AKR1B1	0.627188	0.826	0.31	0	0	ENSG00000085662
1	DOK2	0.62553	0.912	0.464	0	0	ENSG00000147443
1	CTSH	0.622996	0.91	0.395	0	0	ENSG00000103811
1	AGRP	0.622254	0.687	0.149	0	0	ENSG00000159723
1	CTNNB1	0.622056	0.898	0.425	0	0	ENSG00000168036
1	LINC02154	0.621778	0.332	0.057	0	0	ENSG00000235385
1	FMNL2	0.621367	0.745	0.16	0	0	ENSG00000157827
1	GGA2	0.619885	0.827	0.295	0	0	ENSG00000103365
1	SPNS1	0.616352	0.808	0.25	0	0	ENSG00000169682
1	LGALS9	0.61545	0.91	0.38	0	0	ENSG00000168961
1	TREM1	0.61511	0.95	0.366	0	0	ENSG00000124731
1	UBE2E2	0.613249	0.784	0.185	0	0	ENSG00000182247
1	CTSB	0.612603	0.988	0.563	0	0	ENSG00000164733
1	SHTN1	0.612577	0.805	0.216	0	0	ENSG00000187164
1	SPARC	0.611695	0.557	0.096	0	0	ENSG00000113140
1	RETN	0.611686	0.911	0.322	0	0	ENSG00000104918
1	C2	0.609516	0.606	0.152	0	0	ENSG00000166278
1	HSPA1A	0.608148	0.856	0.399	0	0	ENSG00000204389
1	SCCPDH	0.60811	0.775	0.241	0	0	ENSG00000143653
1	ACER3	0.603645	0.842	0.263	0	0	ENSG00000078124
1	GLUL	0.602128	0.992	0.592	0	0	ENSG00000135821
1	TREM2	0.601661	0.744	0.209	0	0	ENSG00000095970
1	QSOX1	0.600596	0.801	0.257	0	0	ENSG00000116260
1	CXCL5	0.600418	0.244	0.042	0	0	ENSG00000163735
1	OPN3	0.599171	0.744	0.186	0	0	ENSG00000054277
1	RAB13	0.597894	0.794	0.249	0	0	ENSG00000143545
1	DECR1	0.597711	0.901	0.46	0	0	ENSG00000104325
1	BLVRA	0.595735	0.857	0.347	0	0	ENSG00000106605
1	MLPH	0.595516	0.636	0.096	0	0	ENSG00000115648
1	MACC1	0.595483	0.638	0.106	0	0	ENSG00000183742
1	FRMD4A	0.593703	0.72	0.132	0	0	ENSG00000151474
1	AMIGO2	0.593312	0.743	0.171	0	0	ENSG00000139211
1	LAMP1	0.591107	0.943	0.523	0	0	ENSG00000185896
1	GLRX	0.587118	0.961	0.641	0	0	ENSG00000173221
1	CHCHD10	0.583544	0.934	0.481	0	0	ENSG00000250479
1	HLA-DRB5	0.582898	0.607	0.296	0	0	ENSG00000198502
1	CD63	0.581436	0.996	0.813	0	0	ENSG00000135404
1	LAMTOR1	0.580634	0.944	0.576	0	0	ENSG00000149357
1	RTN4	0.579648	0.974	0.63	0	0	ENSG00000115310
1	CLEC12A	0.578238	0.856	0.258	0	0	ENSG00000172322
1	VAT1	0.576226	0.826	0.246	0	0	ENSG00000108828
1	DNASE2	0.576005	0.832	0.35	0	0	ENSG00000105612
1	AVPI1	0.566974	0.699	0.149	0	0	ENSG00000119986
1	TNNI2	0.564696	0.765	0.177	0	0	ENSG00000130598
1	PTPMT1	0.564524	0.84	0.303	0	0	ENSG00000110536
1	TIMP2	0.563929	0.956	0.439	0	0	ENSG00000035862
1	KLF4	0.563564	0.706	0.161	0	0	ENSG00000136826
1	POR	0.562142	0.837	0.304	0	0	ENSG00000127948
1	MME	0.561694	0.765	0.153	0	0	ENSG00000196549
1	CSTB	0.558835	0.996	0.815	0	0	ENSG00000160213
1	THBS1	0.555882	0.491	0.131	0	0	ENSG00000137801
1	AGPAT2	0.555578	0.822	0.303	0	0	ENSG00000169692
1	DPYSL2	0.553284	0.863	0.313	0	0	ENSG00000092964
1	FOS	0.552961	0.887	0.414	0	0	ENSG00000170345
1	HDDC2	0.551105	0.841	0.338	0	0	ENSG00000111906
1	NMB	0.550659	0.519	0.124	0	0	ENSG00000197696
1	CEBPA	0.550365	0.723	0.176	0	0	ENSG00000245848
1	SPN	0.549393	0.892	0.437	0	0	ENSG00000197471
1	PEPD	0.547578	0.736	0.278	0	0	ENSG00000124299
1	AKR1A1	0.544053	0.909	0.45	0	0	ENSG00000117448
1	C20orf27	0.538572	0.778	0.253	0	0	ENSG00000101220
1	HSPB1	0.537585	0.947	0.474	0	0	ENSG00000106211
1	YBX3	0.537542	0.837	0.3	0	0	ENSG00000060138
1	BEX4	0.535954	0.736	0.224	0	0	ENSG00000102409
1	ALAS1	0.535628	0.771	0.26	0	0	ENSG00000023330
1	PLA2G15	0.534305	0.715	0.165	0	0	ENSG00000103066
1	CYCS	0.533467	0.915	0.496	0	0	ENSG00000172115
1	FLNA	0.532564	0.922	0.532	0	0	ENSG00000196924
1	EEF1A1	0.52718	1	0.819	0	0	ENSG00000156508
1	SLC31A1	0.526782	0.779	0.232	0	0	ENSG00000136868
1	SLC27A3	0.5254	0.726	0.196	0	0	ENSG00000143554
1	ADTRP	0.525283	0.631	0.102	0	0	ENSG00000111863
1	TMED10	0.524691	0.923	0.489	0	0	ENSG00000170348
1	UNC93B1	0.524519	0.789	0.25	0	0	ENSG00000110057
1	ATP6AP1	0.522209	0.926	0.434	0	0	ENSG00000071553
1	FUOM	0.521653	0.828	0.305	0	0	ENSG00000148803
1	GUSB	0.518203	0.809	0.308	0	0	ENSG00000169919
1	SLC31A2	0.513447	0.789	0.246	0	0	ENSG00000136867
1	GLIPR2	0.51027	0.949	0.558	0	0	ENSG00000122694
1	SGMS2	0.509391	0.687	0.152	0	0	ENSG00000164023
1	HPGD	0.509353	0.675	0.149	0	0	ENSG00000164120
1	SIDT2	0.508089	0.725	0.194	0	0	ENSG00000149577
1	STX12	0.50439	0.834	0.305	0	0	ENSG00000117758
1	CLDN7	0.504277	0.691	0.136	0	0	ENSG00000181885
1	SORT1	0.500774	0.769	0.218	0	0	ENSG00000134243
1	YWHAH	0.500257	0.943	0.563	0	0	ENSG00000128245
1	SPI1	0.498105	0.978	0.496	0	0	ENSG00000066336
1	LAIR1	0.495785	0.87	0.336	0	0	ENSG00000167613
1	LY6E	0.495564	0.983	0.698	0	0	ENSG00000160932
1	COLGALT1	0.493574	0.791	0.246	0	0	ENSG00000130309
1	SPINT2	0.493398	0.803	0.221	0	0	ENSG00000167642
1	CDC42BPB	0.49273	0.603	0.133	0	0	ENSG00000198752
1	NAA20	0.490262	0.827	0.359	0	0	ENSG00000173418
1	ENG	0.489174	0.781	0.237	0	0	ENSG00000106991
1	IL18	0.487301	0.748	0.194	0	0	ENSG00000150782
1	ETHE1	0.482928	0.822	0.356	0	0	ENSG00000105755
1	CALM2	0.482739	0.995	0.78	0	0	ENSG00000143933
1	TAGLN2	0.482481	0.959	0.663	0	0	ENSG00000158710
1	ECHDC1	0.482464	0.835	0.351	0	0	ENSG00000093144
1	PFDN5	0.482351	0.997	0.812	0	0	ENSG00000123349
1	SMIM14	0.480473	0.835	0.249	0	0	ENSG00000163683
1	CD52	0.478593	0.996	0.704	0	0	ENSG00000169442
1	RUNX1	0.477718	0.829	0.317	0	0	ENSG00000159216
1	EPHX1	0.476557	0.653	0.117	0	0	ENSG00000143819
1	MYDGF	0.475634	0.891	0.455	0	0	ENSG00000074842
1	OSBPL1A	0.474694	0.715	0.186	0	0	ENSG00000141447
1	NRP1	0.473524	0.65	0.141	0	0	ENSG00000099250
1	TGOLN2	0.473504	0.932	0.574	0	0	ENSG00000152291
1	ACADVL	0.470894	0.8	0.359	0	0	ENSG00000072778
1	TMEM14C	0.469091	0.848	0.39	0	0	ENSG00000111843
1	PLXDC2	0.468918	0.888	0.309	0	0	ENSG00000120594
1	CD86	0.465913	0.75	0.222	0	0	ENSG00000114013
1	KYNU	0.464651	0.745	0.186	0	0	ENSG00000115919
1	MGST2	0.463812	0.798	0.239	0	0	ENSG00000085871
1	ZNF706	0.462809	0.914	0.527	0	0	ENSG00000120963
1	HSPA1B	0.459786	0.534	0.134	0	0	ENSG00000204388
1	TSPAN3	0.459602	0.753	0.28	0	0	ENSG00000140391
1	GPCPD1	0.459531	0.905	0.4	0	0	ENSG00000125772
1	DPP7	0.459442	0.884	0.459	0	0	ENSG00000176978
1	TRIO	0.458633	0.674	0.166	0	0	ENSG00000038382
1	TYROBP	0.456696	1	0.668	0	0	ENSG00000011600
1	DHRS3	0.45641	0.683	0.151	0	0	ENSG00000162496
1	ARL6IP1	0.455601	0.955	0.528	0	0	ENSG00000170540
1	CORO1C	0.452611	0.88	0.355	0	0	ENSG00000110880
1	ACVRL1	0.4517	0.665	0.141	0	0	ENSG00000139567
1	TSPAN4	0.450681	0.649	0.166	0	0	ENSG00000214063
1	LSM6	0.449371	0.903	0.464	0	0	ENSG00000164167
1	MYO6	0.448714	0.61	0.09	0	0	ENSG00000196586
1	VPS29	0.44787	0.927	0.527	0	0	ENSG00000111237
1	PPT1	0.447433	0.937	0.496	0	0	ENSG00000131238
1	RND3	0.446516	0.276	0.038	0	0	ENSG00000115963
1	THBD	0.446272	0.499	0.122	0	0	ENSG00000178726
1	ENPP4	0.444115	0.69	0.178	0	0	ENSG00000001561
1	MINK1	0.443818	0.675	0.178	0	0	ENSG00000141503
1	ARHGEF28	0.441562	0.575	0.085	0	0	ENSG00000214944
1	CRTAP	0.440691	0.784	0.273	0	0	ENSG00000170275
1	ASAH1	0.439431	0.985	0.572	0	0	ENSG00000104763
1	STXBP2	0.438418	0.962	0.551	0	0	ENSG00000076944
1	IRF8	0.437663	0.698	0.187	0	0	ENSG00000140968
1	LEPROT	0.436448	0.886	0.397	0	0	ENSG00000213625
1	MARCH1	0.435191	0.775	0.229	0	0	ENSG00000145416
1	SNX3	0.434198	0.968	0.653	0	0	ENSG00000112335
1	GLB1	0.4313	0.751	0.254	0	0	ENSG00000170266
1	ACOT7	0.42727	0.669	0.214	0	0	ENSG00000097021
1	SLFN11	0.426617	0.745	0.269	0	0	ENSG00000172716
1	HADHB	0.425376	0.852	0.382	0	0	ENSG00000138029
1	ABHD5	0.425037	0.887	0.357	0	0	ENSG00000011198
1	CYB5R3	0.424509	0.786	0.331	0	0	ENSG00000100243
1	NRIP1	0.423594	0.691	0.212	0	0	ENSG00000180530
1	ABCC3	0.422522	0.626	0.135	0	0	ENSG00000108846
1	RHBDD2	0.420916	0.787	0.274	0	0	ENSG00000005486
1	HVCN1	0.420866	0.693	0.185	0	0	ENSG00000122986
1	CYBA	0.420761	0.999	0.932	0	0	ENSG00000051523
1	CD302	0.420052	0.823	0.251	0	0	ENSG00000241399
1	TMEM230	0.419365	0.897	0.448	0	0	ENSG00000089063
1	STAC	0.418782	0.603	0.13	0	0	ENSG00000144681
1	RGS12	0.418387	0.616	0.13	0	0	ENSG00000159788
1	AL035446.1	0.415298	0.615	0.101	0	0	ENSG00000234147
1	ECH1	0.414105	0.869	0.482	0	0	ENSG00000104823
1	ANXA4	0.412103	0.813	0.335	0	0	ENSG00000196975
1	SELENOW	0.409334	0.879	0.467	0	0	ENSG00000178980
1	OAZ1	0.409216	0.999	0.92	0	0	ENSG00000104904
1	ALDH3A2	0.408269	0.674	0.206	0	0	ENSG00000072210
1	NDUFB5	0.407895	0.875	0.454	0	0	ENSG00000136521
1	BTK	0.406036	0.743	0.216	0	0	ENSG00000010671
1	C9orf16	0.405913	0.949	0.58	0	0	ENSG00000171159
1	ATP2C1	0.405677	0.746	0.258	0	0	ENSG00000017260
1	MOB3B	0.40472	0.616	0.143	0	0	ENSG00000120162
1	GM2A	0.403649	0.77	0.258	0	0	ENSG00000196743
1	B3GNT7	0.400752	0.59	0.106	0	0	ENSG00000156966
1	EVI5	0.399509	0.64	0.159	0	0	ENSG00000067208
1	SCARB2	0.398668	0.844	0.312	0	0	ENSG00000138760
1	GPR137B	0.398456	0.7	0.201	0	0	ENSG00000077585
1	GALNT12	0.395601	0.545	0.084	0	0	ENSG00000119514
1	NPTN	0.395375	0.862	0.35	0	0	ENSG00000156642
1	MITF	0.395247	0.618	0.143	0	0	ENSG00000187098
1	ATP1B3	0.394557	0.885	0.485	0	0	ENSG00000069849
1	ATP5MC3	0.392842	0.965	0.637	0	0	ENSG00000154518
1	OSBPL11	0.390132	0.811	0.302	0	0	ENSG00000144909
1	RABGGTB	0.388333	0.764	0.286	0	0	ENSG00000137955
1	MCOLN1	0.38709	0.826	0.278	0	0	ENSG00000090674
1	SPOCD1	0.386467	0.344	0.053	0	0	ENSG00000134668
1	TUBB6	0.384656	0.594	0.176	0	0	ENSG00000176014
1	CPM	0.383835	0.732	0.209	0	0	ENSG00000135678
1	FIG4	0.3833	0.658	0.165	0	0	ENSG00000112367
1	THEMIS2	0.381918	0.809	0.314	0	0	ENSG00000130775
1	TMEM219	0.380815	0.912	0.486	0	0	ENSG00000149932
1	EVL	0.38048	0.918	0.524	0	0	ENSG00000196405
1	GRK3	0.379964	0.687	0.195	0	0	ENSG00000100077
1	CLIP4	0.379573	0.665	0.2	0	0	ENSG00000115295
1	ATP6V1F	0.378115	0.972	0.651	0	0	ENSG00000128524
1	TGFBI	0.377377	0.801	0.251	0	0	ENSG00000120708
1	CTSL	0.377246	0.952	0.414	0	0	ENSG00000135047
1	LIMA1	0.377183	0.697	0.247	0	0	ENSG00000050405
1	SCIMP	0.376838	0.682	0.193	0	0	ENSG00000161929
1	MMD	0.376126	0.659	0.182	0	0	ENSG00000108960
1	CXCL2	0.375992	0.277	0.058	0	0	ENSG00000081041
1	CHP1	0.374358	0.813	0.311	0	0	ENSG00000187446
1	TCEAL4	0.374282	0.765	0.26	0	0	ENSG00000133142
1	RASGEF1B	0.374274	0.741	0.22	0	0	ENSG00000138670
1	EMILIN2	0.373958	0.679	0.223	0	0	ENSG00000132205
1	GYPC	0.373531	0.932	0.541	0	0	ENSG00000136732
1	NBDY	0.372663	0.809	0.336	0	0	ENSG00000204272
1	PCBD1	0.371706	0.771	0.31	0	0	ENSG00000166228
1	ROGDI	0.371206	0.627	0.16	0	0	ENSG00000067836
1	SMIM30	0.371116	0.819	0.343	0	0	ENSG00000214194
1	TMBIM1	0.371073	0.764	0.299	0	0	ENSG00000135926
1	CPED1	0.369805	0.531	0.085	0	0	ENSG00000106034
1	PROS1	0.368649	0.549	0.085	0	0	ENSG00000184500
1	C7orf50	0.367637	0.778	0.289	0	0	ENSG00000146540
1	NAGLU	0.366848	0.61	0.158	0	0	ENSG00000108784
1	HK3	0.366184	0.598	0.145	0	0	ENSG00000160883
1	HMGN3	0.366124	0.865	0.392	0	0	ENSG00000118418
1	ZNF331	0.364864	0.42	0.122	0	0	ENSG00000130844
1	NENF	0.364228	0.861	0.403	0	0	ENSG00000117691
1	PILRA	0.362982	0.881	0.323	0	0	ENSG00000085514
1	STOM	0.361505	0.838	0.397	0	0	ENSG00000148175
1	ATRAID	0.36092	0.86	0.428	0	0	ENSG00000138085
1	FDX1	0.360653	0.76	0.363	0	0	ENSG00000137714
1	C8B	0.359667	0.343	0.06	0	0	ENSG00000021852
1	PFKL	0.359485	0.736	0.276	0	0	ENSG00000141959
1	CD101	0.358291	0.488	0.073	0	0	ENSG00000134256
1	REX1BD	0.35759	0.877	0.451	0	0	ENSG00000006015
1	TBC1D9	0.357099	0.579	0.132	0	0	ENSG00000109436
1	CAMP	0.35669	0.364	0.09	0	0	ENSG00000164047
1	TAGLN	0.355277	0.532	0.093	0	0	ENSG00000149591
1	GOLIM4	0.354767	0.703	0.24	0	0	ENSG00000173905
1	FEZ2	0.354431	0.761	0.283	0	0	ENSG00000171055
1	EDEM2	0.353771	0.688	0.249	0	0	ENSG00000088298
1	FGD2	0.353616	0.624	0.17	0	0	ENSG00000146192
1	TNFSF12	0.352552	0.791	0.35	0	0	ENSG00000239697
1	FAM162A	0.351957	0.788	0.332	0	0	ENSG00000114023
1	NDUFA4	0.351304	0.986	0.711	0	0	ENSG00000189043
1	NRP2	0.350719	0.431	0.118	0	0	ENSG00000118257
1	RTN1	0.349599	0.496	0.072	0	0	ENSG00000139970
1	DAPK1	0.349408	0.643	0.162	0	0	ENSG00000196730
1	ACE	0.349277	0.53	0.119	0	0	ENSG00000159640
1	S100A6	0.348049	1	0.962	0	0	ENSG00000197956
1	RPS27L	0.347546	0.984	0.657	0	0	ENSG00000185088
1	DRAM2	0.346495	0.784	0.293	0	0	ENSG00000156171
1	ACOT2	0.346249	0.596	0.129	0	0	ENSG00000119673
1	EIF4EBP1	0.345689	0.811	0.337	0	0	ENSG00000187840
1	MAN1A1	0.345244	0.809	0.318	0	0	ENSG00000111885
1	PDCL	0.344744	0.691	0.23	0	0	ENSG00000136940
1	NCSTN	0.344429	0.744	0.247	0	0	ENSG00000162736
1	PYCARD	0.343086	0.967	0.662	0	0	ENSG00000103490
1	PKM	0.343052	0.943	0.6	0	0	ENSG00000067225
1	PNPLA2	0.342545	0.699	0.218	0	0	ENSG00000177666
1	SUMO3	0.342044	0.86	0.437	0	0	ENSG00000184900
1	BACE1	0.341982	0.526	0.093	0	0	ENSG00000186318
1	DENND4C	0.341637	0.638	0.197	0	0	ENSG00000137145
1	KMO	0.341546	0.517	0.119	0	0	ENSG00000117009
1	ITGB8	0.341361	0.431	0.071	0	0	ENSG00000105855
1	ITIH5	0.340359	0.328	0.071	0	0	ENSG00000123243
1	LAMP2	0.338912	0.941	0.534	0	0	ENSG00000005893
1	P4HA1	0.338762	0.71	0.23	0	0	ENSG00000122884
1	CORO2A	0.33771	0.581	0.135	0	0	ENSG00000106789
1	ATP6V0D1	0.33674	0.929	0.527	0	0	ENSG00000159720
1	HMOX1	0.336374	0.843	0.27	0	0	ENSG00000100292
1	ST13	0.336161	0.941	0.579	0	0	ENSG00000100380
1	NPC2	0.335679	0.986	0.593	0	0	ENSG00000119655
1	FUCA2	0.335053	0.684	0.234	0	0	ENSG00000001036
1	TMEM59	0.33419	0.951	0.669	0	0	ENSG00000116209
1	RNPEP	0.333446	0.73	0.258	0	0	ENSG00000176393
1	TRIQK	0.333267	0.569	0.116	0	0	ENSG00000205133
1	CNDP2	0.332303	0.778	0.35	0	0	ENSG00000133313
1	SH3BP5	0.331657	0.782	0.308	0	0	ENSG00000131370
1	PDCD6IP	0.331604	0.839	0.393	0	0	ENSG00000170248
1	CSTA	0.331485	0.942	0.368	0	0	ENSG00000121552
1	CRIP1	0.330709	0.93	0.45	0	0	ENSG00000213145
1	CLIC4	0.327421	0.715	0.214	0	0	ENSG00000169504
1	EMC10	0.325048	0.778	0.351	0	0	ENSG00000161671
1	LDHB	0.324056	0.919	0.559	0	0	ENSG00000111716
1	PTPN6	0.323576	0.917	0.506	0	0	ENSG00000111679
1	HIPK2	0.323245	0.671	0.245	0	0	ENSG00000064393
1	DCTN6	0.322529	0.72	0.261	0	0	ENSG00000104671
1	SGK3	0.320596	0.741	0.25	0	0	ENSG00000104205
1	LSAMP	0.3196	0.47	0.074	0	0	ENSG00000185565
1	MYOF	0.319514	0.638	0.186	0	0	ENSG00000138119
1	CDCP1	0.318769	0.565	0.129	0	0	ENSG00000163814
1	STAC3	0.318641	0.551	0.128	0	0	ENSG00000185482
1	COQ2	0.3184	0.611	0.17	0	0	ENSG00000173085
1	SLC19A3	0.317731	0.397	0.063	0	0	ENSG00000135917
1	EIF3E	0.31737	0.948	0.609	0	0	ENSG00000104408
1	CD300LF	0.317197	0.765	0.218	0	0	ENSG00000186074
1	ESD	0.316624	0.847	0.4	0	0	ENSG00000139684
1	CD33	0.315974	0.661	0.185	0	0	ENSG00000105383
1	HK2	0.315798	0.585	0.147	0	0	ENSG00000159399
1	PAPSS1	0.315606	0.781	0.296	0	0	ENSG00000138801
1	PSMG2	0.315369	0.845	0.421	0	0	ENSG00000128789
1	MSRA	0.315033	0.67	0.194	0	0	ENSG00000175806
1	VDAC2	0.313164	0.859	0.472	0	0	ENSG00000165637
1	TFPT	0.311361	0.747	0.293	0	0	ENSG00000105619
1	CD59	0.310864	0.792	0.354	0	0	ENSG00000085063
1	SPINT1	0.309747	0.506	0.108	0	0	ENSG00000166145
1	AP2S1	0.309247	0.962	0.59	0	0	ENSG00000042753
1	EEA1	0.30803	0.7	0.265	0	0	ENSG00000102189
1	FLVCR2	0.307984	0.584	0.159	0	0	ENSG00000119686
1	GAPLINC	0.307774	0.521	0.108	0	0	ENSG00000266835
1	PHYH	0.307491	0.615	0.177	0	0	ENSG00000107537
1	SDHD	0.307474	0.823	0.398	0	0	ENSG00000204370
1	AGPS	0.307102	0.676	0.257	0	0	ENSG00000018510
1	ID3	0.306881	0.378	0.133	0	0	ENSG00000117318
1	ARHGEF10L	0.306769	0.533	0.114	0	0	ENSG00000074964
1	TMEM63A	0.306496	0.605	0.173	0	0	ENSG00000196187
1	CCDC50	0.306121	0.649	0.208	0	0	ENSG00000152492
1	CTNND1	0.305314	0.618	0.166	0	0	ENSG00000198561
1	CAPNS1	0.304931	0.882	0.491	0	0	ENSG00000126247
1	AOC3	0.304239	0.379	0.061	0	0	ENSG00000131471
1	PIGT	0.303917	0.716	0.264	0	0	ENSG00000124155
1	NHLRC3	0.303913	0.704	0.261	0	0	ENSG00000188811
1	GSAP	0.303546	0.717	0.214	0	0	ENSG00000186088
1	SLC25A24	0.303446	0.778	0.308	0	0	ENSG00000085491
1	SUMF2	0.303185	0.759	0.314	0	0	ENSG00000129103
1	SEMA3C	0.303176	0.519	0.122	0	0	ENSG00000075223
1	C19orf70	0.302443	0.896	0.486	0	0	ENSG00000174917
1	EHD4	0.302366	0.679	0.249	0	0	ENSG00000103966
1	ELOB	0.30231	0.992	0.806	0	0	ENSG00000103363
1	COMMD9	0.30226	0.682	0.254	0	0	ENSG00000110442
1	TMEM53	0.301679	0.573	0.137	0	0	ENSG00000126106
1	PRDX4	0.301614	0.699	0.254	0	0	ENSG00000123131
1	DEFB1	0.301098	0.315	0.09	0	0	ENSG00000164825
1	HPGDS	0.300322	0.466	0.085	0	0	ENSG00000163106
1	PPDPF	0.300188	0.959	0.64	0	0	ENSG00000125534
1	RAB34	0.299889	0.612	0.176	0	0	ENSG00000109113
1	ITGB5	0.299499	0.464	0.08	0	0	ENSG00000082781
1	RBM3	0.298969	0.918	0.554	0	0	ENSG00000102317
1	MFSD1	0.298768	0.854	0.34	0	0	ENSG00000118855
1	HSD17B11	0.29864	0.898	0.421	0	0	ENSG00000198189
1	CTNNA1	0.298127	0.726	0.277	0	0	ENSG00000044115
1	PTPRO	0.298013	0.536	0.127	0	0	ENSG00000151490
1	SGPP1	0.297771	0.532	0.126	0	0	ENSG00000126821
1	LGALS1	0.29745	0.984	0.671	0	0	ENSG00000100097
1	CIRBP	0.2973	0.92	0.549	0	0	ENSG00000099622
1	FCHO2	0.29667	0.621	0.163	0	0	ENSG00000157107
1	NDUFA13	0.296452	0.967	0.623	0	0	ENSG00000186010
1	SEPT10	0.295811	0.534	0.123	0	0	ENSG00000186522
1	SLC47A1	0.294537	0.438	0.074	0	0	ENSG00000142494
1	SELENON	0.292381	0.49	0.128	0	0	ENSG00000162430
1	RPN2	0.291713	0.874	0.473	0	0	ENSG00000118705
1	NANS	0.290816	0.771	0.325	0	0	ENSG00000095380
1	NDUFS5	0.290704	0.969	0.662	0	0	ENSG00000168653
1	DNAJC5B	0.290572	0.337	0.067	0	0	ENSG00000147570
1	PRAM1	0.289071	0.676	0.178	0	0	ENSG00000133246
1	MPZL2	0.287759	0.419	0.064	0	0	ENSG00000149573
1	VDAC1	0.286706	0.889	0.519	0	0	ENSG00000213585
1	TBC1D4	0.286181	0.572	0.144	0	0	ENSG00000136111
1	TMED9	0.285856	0.823	0.452	0	0	ENSG00000184840
1	SAMHD1	0.285796	0.938	0.58	0	0	ENSG00000101347
1	TMED5	0.28578	0.841	0.412	0	0	ENSG00000117500
1	HAGH	0.285645	0.713	0.306	0	0	ENSG00000063854
1	AC008637.1	0.285361	0.236	0.039	0	0	ENSG00000253978
1	HILPDA	0.28521	0.364	0.071	0	0	ENSG00000135245
1	PIGP	0.285085	0.677	0.227	0	0	ENSG00000185808
1	SLC49A3	0.283987	0.528	0.119	0	0	ENSG00000169026
1	SLC38A6	0.283067	0.553	0.162	0	0	ENSG00000139974
1	CCDC115	0.282926	0.716	0.272	0	0	ENSG00000136710
1	LYPLAL1	0.282904	0.654	0.207	0	0	ENSG00000143353
1	HLA-DOA	0.282343	0.525	0.121	0	0	ENSG00000204252
1	FGD5	0.282105	0.465	0.07	0	0	ENSG00000154783
1	SLC7A8	0.281999	0.447	0.101	0	0	ENSG00000092068
1	EPB41L3	0.281108	0.57	0.158	0	0	ENSG00000082397
1	CD4	0.280918	0.759	0.3	0	0	ENSG00000010610
1	CNIH4	0.279985	0.836	0.39	0	0	ENSG00000143771
1	SDCCAG8	0.27952	0.786	0.31	0	0	ENSG00000054282
1	RBMS2	0.278658	0.501	0.11	0	0	ENSG00000076067
1	LPXN	0.2782	0.834	0.408	0	0	ENSG00000110031
1	TMBIM4	0.278072	0.962	0.68	0	0	ENSG00000155957
1	DTX4	0.278038	0.425	0.067	0	0	ENSG00000110042
1	HSD3B7	0.27793	0.564	0.144	0	0	ENSG00000099377
1	ARHGAP18	0.277552	0.891	0.473	0	0	ENSG00000146376
1	CD164	0.277457	0.958	0.668	0	0	ENSG00000135535
1	SMS	0.277277	0.822	0.364	0	0	ENSG00000102172
1	AC244090.1	0.277088	0.546	0.152	0	0	ENSG00000197180
1	ZMYND15	0.276958	0.509	0.088	0	0	ENSG00000141497
1	PLXNB2	0.276832	0.527	0.135	0	0	ENSG00000196576
1	CYFIP1	0.276636	0.662	0.208	0	0	ENSG00000273749
1	TENT5A	0.276521	0.645	0.186	0	0	ENSG00000112773
1	NECAP2	0.276047	0.759	0.351	0	0	ENSG00000157191
1	EPB41L1	0.276031	0.429	0.065	0	0	ENSG00000088367
1	PRDX3	0.275975	0.841	0.416	0	0	ENSG00000165672
1	RHEB	0.275787	0.881	0.464	0	0	ENSG00000106615
1	SOAT1	0.275169	0.741	0.286	0	0	ENSG00000057252
1	LSM4	0.274839	0.818	0.398	0	0	ENSG00000130520
1	ANOS1	0.274591	0.509	0.09	0	0	ENSG00000011201
1	CD163	0.274211	0.83	0.279	0	0	ENSG00000177575
1	DDHD1	0.273273	0.744	0.312	0	0	ENSG00000100523
1	RTN3	0.273138	0.917	0.49	0	0	ENSG00000133318
1	UBXN11	0.271286	0.588	0.17	0	0	ENSG00000158062
1	FIS1	0.270643	0.898	0.498	0	0	ENSG00000214253
1	COPRS	0.269311	0.706	0.262	0	0	ENSG00000172301
1	DSTN	0.26926	0.891	0.501	0	0	ENSG00000125868
1	UNC5B	0.268833	0.438	0.077	0	0	ENSG00000107731
1	CATSPER1	0.268824	0.411	0.09	0	0	ENSG00000175294
1	REEP5	0.268686	0.923	0.595	0	0	ENSG00000129625
1	SUMF1	0.268254	0.541	0.132	0	0	ENSG00000144455
1	KAT8	0.267847	0.721	0.241	0	0	ENSG00000103510
1	HLA-DQB2	0.266808	0.31	0.086	0	0	ENSG00000232629
1	TMEM38B	0.266053	0.569	0.159	0	0	ENSG00000095209
1	MPND	0.265245	0.557	0.152	0	0	ENSG00000008382
1	TLCD2	0.264605	0.431	0.08	0	0	ENSG00000185561
1	PPA2	0.264433	0.679	0.243	0	0	ENSG00000138777
1	HADH	0.264272	0.598	0.191	0	0	ENSG00000138796
1	ZFHX3	0.26387	0.54	0.153	0	0	ENSG00000140836
1	SORBS3	0.263708	0.493	0.112	0	0	ENSG00000120896
1	FDFT1	0.263465	0.71	0.312	0	0	ENSG00000079459
1	DDAH2	0.263207	0.797	0.351	0	0	ENSG00000213722
1	TCIRG1	0.263104	0.818	0.355	0	0	ENSG00000110719
1	CMPK1	0.263102	0.84	0.417	0	0	ENSG00000162368
1	MPC1	0.262728	0.796	0.361	0	0	ENSG00000060762
1	STMN1	0.262486	0.839	0.331	0	0	ENSG00000117632
1	TMEM30A	0.262416	0.815	0.378	0	0	ENSG00000112697
1	TMEM173	0.262351	0.716	0.307	0	0	ENSG00000184584
1	CREG1	0.262348	0.867	0.361	0	0	ENSG00000143162
1	MGMT	0.262287	0.719	0.286	0	0	ENSG00000170430
1	EIF4A1	0.261586	0.796	0.382	0	0	ENSG00000161960
1	ABHD12	0.260537	0.61	0.212	0	0	ENSG00000100997
1	TMED3	0.260464	0.683	0.277	0	0	ENSG00000166557
1	GPA33	0.260094	0.408	0.058	0	0	ENSG00000143167
1	LMBRD1	0.260053	0.731	0.254	0	0	ENSG00000168216
1	CHID1	0.260001	0.623	0.206	0	0	ENSG00000177830
1	OS9	0.25993	0.804	0.401	0	0	ENSG00000135506
1	DNAAF4	0.259393	0.495	0.1	0	0	ENSG00000256061
1	FKBP1A	0.259167	0.957	0.653	0	0	ENSG00000088832
1	LINC02345	0.258797	0.333	0.067	0	0	ENSG00000259225
1	CEACAM21	0.258794	0.564	0.131	0	0	ENSG00000007129
1	SOX4	0.258768	0.457	0.121	0	0	ENSG00000124766
1	G6PC3	0.25871	0.543	0.146	0	0	ENSG00000141349
1	EIF4A2	0.258388	0.92	0.561	0	0	ENSG00000156976
1	PDE4DIP	0.258279	0.733	0.312	0	0	ENSG00000178104
1	CARS2	0.258146	0.659	0.226	0	0	ENSG00000134905
1	VAPA	0.258083	0.937	0.599	0	0	ENSG00000101558
1	TRIP6	0.257758	0.528	0.153	0	0	ENSG00000087077
1	EPAS1	0.257577	0.615	0.157	0	0	ENSG00000116016
1	ECSCR	0.256689	0.417	0.068	0	0	ENSG00000249751
1	ADAM17	0.256368	0.848	0.363	0	0	ENSG00000151694
1	TMEM251	0.256173	0.7	0.239	0	0	ENSG00000153485
1	ICAM2	0.256105	0.59	0.182	0	0	ENSG00000108622
1	IMPAD1	0.256071	0.636	0.236	0	0	ENSG00000104331
1	TMEM9B	0.255917	0.781	0.354	0	0	ENSG00000175348
1	ACAA1	0.25492	0.756	0.328	0	0	ENSG00000060971
1	TMEM128	0.254768	0.598	0.181	0	0	ENSG00000132406
1	DYNLL1	0.254392	0.97	0.67	0	0	ENSG00000088986
1	ARHGAP10	0.254306	0.543	0.172	0	0	ENSG00000071205
1	AC103591.3	0.253639	0.286	0.07	0	0	ENSG00000273338
1	AMFR	0.253522	0.559	0.175	0	0	ENSG00000159461
1	RAB4A	0.253446	0.682	0.269	0	0	ENSG00000168118
1	POLD4	0.253342	0.649	0.227	0	0	ENSG00000175482
1	G6PD	0.25145	0.748	0.292	0	0	ENSG00000160211
1	SNX17	0.251343	0.792	0.385	0	0	ENSG00000115234
1	ZNF385A	0.251181	0.521	0.132	0	0	ENSG00000161642
1	ABCG2	0.25096	0.405	0.073	0	0	ENSG00000118777
1	ERP44	0.25068	0.831	0.413	0	0	ENSG00000023318
1	GPR34	0.250268	0.461	0.119	0	0	ENSG00000171659
1	ATP10A	0.250144	0.521	0.146	0	0	ENSG00000206190
1	TMSB4X	0.263631	1	0.994	6.02452e-289	2.0205e-284	ENSG00000205542
1	RPL15	0.304002	0.998	0.791	7.85168e-275	2.6333e-270	ENSG00000174748
1	RPL9	0.256113	0.997	0.809	2.80768e-241	9.41639e-237	ENSG00000163682
1	MT2A	0.423731	0.794	0.509	6.29396e-184	2.11087e-179	ENSG00000125148
2	CCL2	4.15059	0.571	0.041	0	0	ENSG00000108691
2	SPP1	2.94383	0.325	0.028	0	0	ENSG00000118785
2	VCAN	2.94319	0.789	0.071	0	0	ENSG00000038427
2	CTSL	2.30258	0.906	0.437	0	0	ENSG00000135047
2	CTSB	2.28521	0.992	0.576	0	0	ENSG00000164733
2	CD163	2.19948	0.861	0.292	0	0	ENSG00000177575
2	MAFB	2.08744	0.889	0.203	0	0	ENSG00000204103
2	CXCL10	2.0518	0.221	0.026	0	0	ENSG00000169245
2	FCN1	1.91849	0.706	0.087	0	0	ENSG00000085265
2	RNASE1	1.85403	0.392	0.015	0	0	ENSG00000129538
2	TIMP1	1.71746	0.939	0.513	0	0	ENSG00000102265
2	ALCAM	1.68032	0.821	0.239	0	0	ENSG00000170017
2	CCL7	1.67422	0.288	0.005	0	0	ENSG00000108688
2	TGFBI	1.62825	0.855	0.261	0	0	ENSG00000120708
2	CCL8	1.60523	0.151	0.003	0	0	ENSG00000108700
2	MS4A6A	1.57253	0.848	0.255	0	0	ENSG00000110077
2	MRC1	1.57182	0.835	0.37	0	0	ENSG00000260314
2	CD36	1.55765	0.713	0.093	0	0	ENSG00000135218
2	HMOX1	1.52062	0.766	0.299	0	0	ENSG00000100292
2	CYBB	1.52014	0.978	0.433	0	0	ENSG00000165168
2	BLVRB	1.5193	0.901	0.35	0	0	ENSG00000090013
2	KCTD12	1.40526	0.939	0.331	0	0	ENSG00000178695
2	TYMP	1.39222	0.987	0.692	0	0	ENSG00000025708
2	LGMN	1.36259	0.412	0.135	0	0	ENSG00000100600
2	DAB2	1.31265	0.88	0.332	0	0	ENSG00000153071
2	LHFPL2	1.27845	0.741	0.126	0	0	ENSG00000145685
2	PLA2G7	1.26482	0.603	0.022	0	0	ENSG00000146070
2	CTSZ	1.24812	0.977	0.536	0	0	ENSG00000101160
2	CLEC5A	1.23274	0.597	0.053	0	0	ENSG00000258227
2	EMP1	1.23183	0.587	0.032	0	0	ENSG00000134531
2	FPR3	1.22486	0.632	0.127	0	0	ENSG00000187474
2	ADAP2	1.22023	0.768	0.174	0	0	ENSG00000184060
2	S100A10	1.18781	0.993	0.726	0	0	ENSG00000197747
2	CALR	1.17932	0.91	0.579	0	0	ENSG00000179218
2	LGALS1	1.15739	0.988	0.68	0	0	ENSG00000100097
2	LAP3	1.15326	0.906	0.467	0	0	ENSG00000002549
2	HSPA5	1.13794	0.878	0.518	0	0	ENSG00000044574
2	AP2S1	1.13222	0.971	0.601	0	0	ENSG00000042753
2	SCARB2	1.12663	0.864	0.326	0	0	ENSG00000138760
2	CTSH	1.1119	0.948	0.406	0	0	ENSG00000103811
2	LIPA	1.09774	0.825	0.34	0	0	ENSG00000107798
2	CD84	1.0886	0.736	0.249	0	0	ENSG00000066294
2	ARHGAP18	1.0845	0.928	0.481	0	0	ENSG00000146376
2	CPM	1.07795	0.683	0.232	0	0	ENSG00000135678
2	GLUL	1.06607	0.974	0.607	0	0	ENSG00000135821
2	CCDC88A	1.06032	0.916	0.362	0	0	ENSG00000115355
2	SLC39A8	1.04433	0.474	0.077	0	0	ENSG00000138821
2	IDH1	1.02228	0.742	0.282	0	0	ENSG00000138413
2	H2AFY	1.01719	0.96	0.59	0	0	ENSG00000113648
2	RGL1	1.01325	0.508	0.013	0	0	ENSG00000143344
2	CD14	1.01286	0.899	0.364	0	0	ENSG00000170458
2	HSP90AB1	1.01233	0.969	0.685	0	0	ENSG00000096384
2	PDXK	1.00183	0.899	0.396	0	0	ENSG00000160209
2	RNASE2	0.988351	0.469	0.012	0	0	ENSG00000169385
2	MFSD1	0.981515	0.877	0.353	0	0	ENSG00000118855
2	CSF1R	0.978641	0.726	0.17	0	0	ENSG00000182578
2	SAMHD1	0.978304	0.968	0.587	0	0	ENSG00000101347
2	MARCH1	0.972189	0.77	0.247	0	0	ENSG00000145416
2	APLP2	0.969593	0.984	0.53	0	0	ENSG00000084234
2	ZEB2	0.961166	0.963	0.504	0	0	ENSG00000169554
2	CLU	0.953592	0.482	0.041	0	0	ENSG00000120885
2	AIF1	0.949567	0.991	0.61	0	0	ENSG00000204472
2	ATP6V1F	0.947143	0.972	0.661	0	0	ENSG00000128524
2	FGL2	0.944576	0.657	0.156	0	0	ENSG00000127951
2	TMEM176B	0.941927	0.516	0.09	0	0	ENSG00000106565
2	VAMP5	0.939209	0.715	0.374	0	0	ENSG00000168899
2	LILRB1	0.932121	0.639	0.145	0	0	ENSG00000104972
2	SLCO2B1	0.928731	0.751	0.285	0	0	ENSG00000137491
2	PLIN2	0.92781	0.831	0.502	0	0	ENSG00000147872
2	CD68	0.924337	0.979	0.44	0	0	ENSG00000129226
2	RAP2B	0.922759	0.808	0.344	0	0	ENSG00000181467
2	SPRED1	0.918006	0.643	0.141	0	0	ENSG00000166068
2	HSP90AA1	0.915738	0.991	0.806	0	0	ENSG00000080824
2	ATOX1	0.914347	0.93	0.533	0	0	ENSG00000177556
2	GPNMB	0.912414	0.687	0.354	0	0	ENSG00000136235
2	SH3BGRL3	0.901283	0.998	0.932	0	0	ENSG00000142669
2	ENO1	0.899104	0.974	0.663	0	0	ENSG00000074800
2	CYP1B1	0.89504	0.407	0.028	0	0	ENSG00000138061
2	CD300E	0.894764	0.365	0.014	0	0	ENSG00000186407
2	YBX3	0.892555	0.822	0.319	0	0	ENSG00000060138
2	NPC2	0.881803	0.986	0.605	0	0	ENSG00000119655
2	TNS3	0.878934	0.695	0.171	0	0	ENSG00000136205
2	PLXDC2	0.873674	0.892	0.327	0	0	ENSG00000120594
2	VIM	0.867779	0.998	0.863	0	0	ENSG00000026025
2	GM2A	0.86591	0.741	0.278	0	0	ENSG00000196743
2	PDK4	0.846871	0.466	0.184	0	0	ENSG00000004799
2	CSTB	0.837756	0.989	0.821	0	0	ENSG00000160213
2	PKM	0.832325	0.966	0.608	0	0	ENSG00000067225
2	IFNGR2	0.829985	0.898	0.325	0	0	ENSG00000159128
2	MS4A4A	0.821497	0.782	0.338	0	0	ENSG00000110079
2	CTSD	0.815699	0.986	0.753	0	0	ENSG00000117984
2	DUSP6	0.814259	0.669	0.22	0	0	ENSG00000139318
2	ADAM9	0.807314	0.715	0.162	0	0	ENSG00000168615
2	ANXA5	0.80718	0.989	0.717	0	0	ENSG00000164111
2	CREG1	0.806978	0.837	0.381	0	0	ENSG00000143162
2	CCL13	0.806949	0.154	0.005	0	0	ENSG00000181374
2	CYFIP1	0.804811	0.733	0.212	0	0	ENSG00000273749
2	TTYH3	0.792774	0.594	0.086	0	0	ENSG00000136295
2	ASGR1	0.789724	0.628	0.128	0	0	ENSG00000141505
2	EMILIN2	0.789509	0.774	0.224	0	0	ENSG00000132205
2	MYOF	0.789085	0.689	0.193	0	0	ENSG00000138119
2	LAIR1	0.789067	0.864	0.353	0	0	ENSG00000167613
2	PLEKHO1	0.788519	0.697	0.263	0	0	ENSG00000023902
2	STAB1	0.782901	0.426	0.005	0	0	ENSG00000010327
2	MPEG1	0.777323	0.595	0.139	0	0	ENSG00000197629
2	LILRB4	0.77508	0.618	0.128	0	0	ENSG00000186818
2	HSP90B1	0.774972	0.907	0.602	0	0	ENSG00000166598
2	TUBA1C	0.773073	0.785	0.341	0	0	ENSG00000167553
2	C1orf162	0.769267	0.959	0.468	0	0	ENSG00000143110
2	DDX21	0.766593	0.899	0.504	0	0	ENSG00000165732
2	FCGR3A	0.765888	0.85	0.436	0	0	ENSG00000203747
2	FABP5	0.764351	0.83	0.545	0	0	ENSG00000164687
2	NCEH1	0.756853	0.743	0.276	0	0	ENSG00000144959
2	M6PR	0.751932	0.917	0.509	0	0	ENSG00000003056
2	CALM1	0.748972	0.99	0.797	0	0	ENSG00000198668
2	CORO1C	0.748852	0.862	0.373	0	0	ENSG00000110880
2	PSAP	0.746569	0.996	0.689	0	0	ENSG00000197746
2	CLTC	0.742834	0.885	0.465	0	0	ENSG00000141367
2	RIN2	0.742809	0.612	0.118	0	0	ENSG00000132669
2	NME1	0.742416	0.716	0.291	0	0	ENSG00000239672
2	ENG	0.74227	0.723	0.261	0	0	ENSG00000106991
2	CDKN1A	0.730568	0.546	0.156	0	0	ENSG00000124762
2	LGALS9	0.729211	0.878	0.4	0	0	ENSG00000168961
2	LILRB2	0.726154	0.675	0.135	0	0	ENSG00000131042
2	TMEM176A	0.725197	0.44	0.058	0	0	ENSG00000002933
2	PRDX1	0.724653	0.976	0.691	0	0	ENSG00000117450
2	ANPEP	0.721443	0.594	0.184	0	0	ENSG00000166825
2	PDIA6	0.716257	0.856	0.494	0	0	ENSG00000143870
2	SLC11A1	0.715716	0.903	0.378	0	0	ENSG00000018280
2	DMXL2	0.714513	0.774	0.224	0	0	ENSG00000104093
2	CEP170	0.714501	0.828	0.309	0	0	ENSG00000143702
2	PDIA3	0.713651	0.885	0.551	0	0	ENSG00000167004
2	SLC8A1	0.712876	0.718	0.2	0	0	ENSG00000183023
2	C1orf122	0.711636	0.761	0.346	0	0	ENSG00000197982
2	SOAT1	0.711619	0.691	0.307	0	0	ENSG00000057252
2	CANX	0.711545	0.919	0.558	0	0	ENSG00000127022
2	SIGLEC10	0.709717	0.445	0.044	0	0	ENSG00000142512
2	EMP3	0.708119	0.984	0.723	0	0	ENSG00000142227
2	METRNL	0.706844	0.773	0.273	0	0	ENSG00000176845
2	CNDP2	0.706659	0.81	0.359	0	0	ENSG00000133313
2	GNB4	0.704153	0.776	0.249	0	0	ENSG00000114450
2	ATP1B3	0.700071	0.911	0.494	0	0	ENSG00000069849
2	YWHAG	0.698991	0.828	0.362	0	0	ENSG00000170027
2	RAB31	0.698147	0.906	0.354	0	0	ENSG00000168461
2	SLAMF8	0.690569	0.623	0.144	0	0	ENSG00000158714
2	CHCHD10	0.679774	0.84	0.508	0	0	ENSG00000250479
2	BCAT1	0.678963	0.555	0.09	0	0	ENSG00000060982
2	UPP1	0.67884	0.921	0.506	0	0	ENSG00000183696
2	HSPE1	0.677449	0.882	0.544	0	0	ENSG00000115541
2	YBX1	0.676561	0.991	0.772	0	0	ENSG00000065978
2	CTSA	0.672181	0.904	0.486	0	0	ENSG00000064601
2	LRP1	0.669804	0.845	0.297	0	0	ENSG00000123384
2	DPYD	0.667645	0.789	0.262	0	0	ENSG00000188641
2	ANXA2	0.666111	0.99	0.679	0	0	ENSG00000182718
2	FLNA	0.661223	0.912	0.546	0	0	ENSG00000196924
2	VDAC1	0.661056	0.897	0.53	0	0	ENSG00000213585
2	ATP6V0D1	0.660807	0.942	0.538	0	0	ENSG00000159720
2	HSPB1	0.660474	0.859	0.5	0	0	ENSG00000106211
2	FAM198B	0.659885	0.481	0.011	0	0	ENSG00000164125
2	PMP22	0.655046	0.419	0.109	0	0	ENSG00000109099
2	RAB13	0.654839	0.736	0.274	0	0	ENSG00000143545
2	CALU	0.652501	0.691	0.292	0	0	ENSG00000128595
2	P4HB	0.651842	0.862	0.475	0	0	ENSG00000185624
2	CLTA	0.642436	0.945	0.624	0	0	ENSG00000122705
2	GRB2	0.641683	0.964	0.641	0	0	ENSG00000177885
2	EIF4EBP1	0.637957	0.773	0.357	0	0	ENSG00000187840
2	WARS	0.635679	0.689	0.35	0	0	ENSG00000140105
2	ITGB2	0.635648	0.967	0.683	0	0	ENSG00000160255
2	SLC44A1	0.633907	0.546	0.116	0	0	ENSG00000070214
2	MT-ND4	0.632314	0.999	0.894	0	0	ENSG00000198886
2	AP1S2	0.630255	0.778	0.32	0	0	ENSG00000182287
2	SSB	0.624092	0.897	0.52	0	0	ENSG00000138385
2	LMO2	0.619833	0.655	0.174	0	0	ENSG00000135363
2	ACTB	0.619302	1	0.983	0	0	ENSG00000075624
2	AHR	0.617929	0.6	0.2	0	0	ENSG00000106546
2	ATP2A2	0.616176	0.693	0.279	0	0	ENSG00000174437
2	DSE	0.615318	0.852	0.312	0	0	ENSG00000111817
2	FNIP2	0.614702	0.636	0.157	0	0	ENSG00000052795
2	EIF5A	0.61441	0.869	0.48	0	0	ENSG00000132507
2	TIMM8B	0.61385	0.872	0.48	0	0	ENSG00000150779
2	GNS	0.612788	0.838	0.328	0	0	ENSG00000135677
2	ACSL3	0.611075	0.728	0.255	0	0	ENSG00000123983
2	CCT5	0.609336	0.884	0.482	0	0	ENSG00000150753
2	LIMS1	0.608941	0.92	0.526	0	0	ENSG00000169756
2	SYNCRIP	0.607947	0.837	0.417	0	0	ENSG00000135316
2	UCP2	0.606901	0.804	0.469	0	0	ENSG00000175567
2	GSTO1	0.605985	0.977	0.641	0	0	ENSG00000148834
2	APOBEC3A	0.605604	0.233	0.056	0	0	ENSG00000128383
2	S100A9	0.605588	0.975	0.662	0	0	ENSG00000163220
2	HSPD1	0.595068	0.853	0.489	0	0	ENSG00000144381
2	EPB41L3	0.594328	0.601	0.166	0	0	ENSG00000082397
2	RPL23	0.592337	0.991	0.799	0	0	ENSG00000125691
2	KCNMA1	0.591606	0.437	0.132	0	0	ENSG00000156113
2	CTNNA1	0.590033	0.776	0.284	0	0	ENSG00000044115
2	ST14	0.588872	0.544	0.113	0	0	ENSG00000149418
2	CD63	0.58586	0.995	0.819	0	0	ENSG00000135404
2	CTSS	0.585775	0.997	0.783	0	0	ENSG00000163131
2	RNH1	0.585487	0.907	0.494	0	0	ENSG00000023191
2	TPP1	0.585363	0.917	0.476	0	0	ENSG00000166340
2	SIGLEC1	0.582387	0.517	0.161	0	0	ENSG00000088827
2	APP	0.58172	0.667	0.199	0	0	ENSG00000142192
2	SHTN1	0.581311	0.72	0.246	0	0	ENSG00000187164
2	COLGALT1	0.580457	0.735	0.27	0	0	ENSG00000130309
2	H2AFJ	0.58045	0.816	0.399	0	0	ENSG00000246705
2	CMKLR1	0.579924	0.385	0.011	0	0	ENSG00000174600
2	SGK1	0.579697	0.736	0.281	0	0	ENSG00000118515
2	GTF3C6	0.577757	0.836	0.456	0	0	ENSG00000155115
2	GPCPD1	0.57746	0.873	0.42	0	0	ENSG00000125772
2	ANXA4	0.577242	0.775	0.355	0	0	ENSG00000196975
2	ATF5	0.572218	0.504	0.116	0	0	ENSG00000169136
2	ME2	0.571085	0.766	0.354	0	0	ENSG00000082212
2	TMEM167A	0.570424	0.896	0.5	0	0	ENSG00000174695
2	KIAA0930	0.569623	0.665	0.223	0	0	ENSG00000100364
2	F13A1	0.568878	0.22	0.003	0	0	ENSG00000124491
2	ARRDC4	0.565138	0.619	0.204	0	0	ENSG00000140450
2	FTL	0.564721	1	0.979	0	0	ENSG00000087086
2	VMP1	0.564538	0.921	0.618	0	0	ENSG00000062716
2	SLC1A3	0.564216	0.442	0.082	0	0	ENSG00000079215
2	PSME2	0.562249	0.941	0.685	0	0	ENSG00000100911
2	NFIC	0.561381	0.682	0.224	0	0	ENSG00000141905
2	HOMER3	0.559985	0.504	0.039	0	0	ENSG00000051128
2	SLC43A3	0.558921	0.65	0.187	0	0	ENSG00000134802
2	TPM3	0.557072	0.981	0.801	0	0	ENSG00000143549
2	NDUFS6	0.556494	0.911	0.562	0	0	ENSG00000145494
2	TFEC	0.552482	0.838	0.282	0	0	ENSG00000105967
2	DBI	0.552246	0.972	0.712	0	0	ENSG00000155368
2	MERTK	0.551272	0.361	0.004	0	0	ENSG00000153208
2	RNF130	0.549776	0.929	0.404	0	0	ENSG00000113269
2	ITPRIPL2	0.549268	0.659	0.204	0	0	ENSG00000205730
2	LACTB	0.549222	0.852	0.359	0	0	ENSG00000103642
2	FAM20C	0.546971	0.439	0.052	0	0	ENSG00000177706
2	SLFN11	0.546648	0.708	0.288	0	0	ENSG00000172716
2	FBP1	0.545946	0.839	0.398	0	0	ENSG00000165140
2	CCR1	0.545909	0.849	0.343	0	0	ENSG00000163823
2	HSPH1	0.545262	0.706	0.348	0	0	ENSG00000120694
2	RASSF4	0.544052	0.542	0.166	0	0	ENSG00000107551
2	EIF3A	0.543873	0.909	0.553	0	0	ENSG00000107581
2	PLIN3	0.543856	0.766	0.295	0	0	ENSG00000105355
2	MPP1	0.543606	0.792	0.289	0	0	ENSG00000130830
2	NPC1	0.542003	0.553	0.173	0	0	ENSG00000141458
2	RPN1	0.541796	0.778	0.369	0	0	ENSG00000163902
2	SLC25A24	0.540585	0.765	0.325	0	0	ENSG00000085491
2	IER5L	0.538229	0.549	0.121	0	0	ENSG00000188483
2	NPL	0.537978	0.719	0.239	0	0	ENSG00000135838
2	HSBP1	0.53526	0.931	0.552	0	0	ENSG00000230989
2	B3GNT5	0.534642	0.73	0.248	0	0	ENSG00000176597
2	MAT2A	0.534543	0.738	0.331	0	0	ENSG00000168906
2	BMP2K	0.534137	0.668	0.215	0	0	ENSG00000138756
2	FKBP4	0.534067	0.56	0.197	0	0	ENSG00000004478
2	HNRNPAB	0.534053	0.833	0.427	0	0	ENSG00000197451
2	VSIG4	0.533603	0.749	0.367	0	0	ENSG00000155659
2	VMA21	0.532528	0.802	0.385	0	0	ENSG00000160131
2	ITGAM	0.532135	0.793	0.201	0	0	ENSG00000169896
2	PRNP	0.52982	0.728	0.327	0	0	ENSG00000171867
2	EIF4G1	0.52931	0.735	0.324	0	0	ENSG00000114867
2	P2RX7	0.528353	0.517	0.161	0	0	ENSG00000089041
2	PDIA4	0.5279	0.684	0.344	0	0	ENSG00000155660
2	SNX2	0.527245	0.878	0.432	0	0	ENSG00000205302
2	UQCRC1	0.526368	0.798	0.372	0	0	ENSG00000010256
2	MTDH	0.52583	0.948	0.632	0	0	ENSG00000147649
2	FMN1	0.525689	0.42	0.019	0	0	ENSG00000248905
2	TPM4	0.525575	0.921	0.583	0	0	ENSG00000167460
2	SWAP70	0.525274	0.613	0.153	0	0	ENSG00000133789
2	LAMP1	0.524696	0.912	0.541	0	0	ENSG00000185896
2	POMP	0.524337	0.977	0.729	0	0	ENSG00000132963
2	DUSP3	0.524007	0.659	0.194	0	0	ENSG00000108861
2	SLC7A7	0.519806	0.797	0.299	0	0	ENSG00000155465
2	LEPROT	0.519238	0.863	0.416	0	0	ENSG00000213625
2	PTAFR	0.516694	0.837	0.278	0	0	ENSG00000169403
2	GLMP	0.515298	0.582	0.171	0	0	ENSG00000198715
2	DPYSL2	0.515109	0.773	0.342	0	0	ENSG00000092964
2	TMEM147	0.513811	0.79	0.4	0	0	ENSG00000105677
2	GPX4	0.513808	0.963	0.683	0	0	ENSG00000167468
2	IRAK1	0.51297	0.666	0.244	0	0	ENSG00000184216
2	CD44	0.512341	0.985	0.786	0	0	ENSG00000026508
2	RPN2	0.510174	0.866	0.486	0	0	ENSG00000118705
2	MT-ND1	0.509891	0.996	0.93	0	0	ENSG00000198888
2	ADA2	0.50969	0.763	0.351	0	0	ENSG00000093072
2	YWHAE	0.509237	0.924	0.574	0	0	ENSG00000108953
2	NEK6	0.509129	0.621	0.181	0	0	ENSG00000119408
2	TIMM13	0.508964	0.773	0.387	0	0	ENSG00000099800
2	CALHM6	0.508527	0.411	0.079	0	0	ENSG00000188820
2	TREM2	0.507933	0.496	0.259	0	0	ENSG00000095970
2	AHNAK	0.507603	0.866	0.5	0	0	ENSG00000124942
2	TXNDC17	0.506713	0.904	0.527	0	0	ENSG00000129235
2	EIF4G2	0.506616	0.941	0.626	0	0	ENSG00000110321
2	CCT6A	0.50629	0.809	0.43	0	0	ENSG00000146731
2	RAD23A	0.505643	0.831	0.458	0	0	ENSG00000179262
2	HMGA1	0.502899	0.728	0.321	0	0	ENSG00000137309
2	RAB5C	0.499908	0.918	0.528	0	0	ENSG00000108774
2	MRPL52	0.499558	0.848	0.474	0	0	ENSG00000172590
2	SLC43A2	0.499161	0.648	0.22	0	0	ENSG00000167703
2	SLC31A2	0.498893	0.728	0.271	0	0	ENSG00000136867
2	FKBP15	0.497799	0.797	0.343	0	0	ENSG00000119321
2	CPVL	0.497696	0.694	0.272	0	0	ENSG00000106066
2	METTL7B	0.495919	0.246	0.004	0	0	ENSG00000170439
2	MMP19	0.494945	0.368	0.114	0	0	ENSG00000123342
2	ATP6V1A	0.494359	0.787	0.354	0	0	ENSG00000114573
2	PLTP	0.4942	0.253	0.063	0	0	ENSG00000100979
2	RUNX1	0.493558	0.767	0.342	0	0	ENSG00000159216
2	ELOC	0.492027	0.879	0.525	0	0	ENSG00000154582
2	FAM129B	0.491891	0.456	0.052	0	0	ENSG00000136830
2	TMEM51	0.491323	0.5	0.088	0	0	ENSG00000171729
2	CDV3	0.490737	0.918	0.565	0	0	ENSG00000091527
2	SDF2L1	0.488879	0.681	0.381	0	0	ENSG00000128228
2	ITGAV	0.488765	0.521	0.129	0	0	ENSG00000138448
2	PPT1	0.487905	0.921	0.512	0	0	ENSG00000131238
2	FAM120A	0.487278	0.825	0.432	0	0	ENSG00000048828
2	AP2M1	0.485942	0.857	0.519	0	0	ENSG00000161203
2	PEA15	0.485805	0.533	0.167	0	0	ENSG00000162734
2	MGAT4A	0.485474	0.747	0.356	0	0	ENSG00000071073
2	GSN	0.484103	0.751	0.343	0	0	ENSG00000148180
2	COX8A	0.484081	0.978	0.724	0	0	ENSG00000176340
2	GNAI2	0.481085	0.971	0.715	0	0	ENSG00000114353
2	PLXND1	0.481014	0.523	0.156	0	0	ENSG00000004399
2	VAMP8	0.480247	0.964	0.669	0	0	ENSG00000118640
2	APEX1	0.479197	0.727	0.39	0	0	ENSG00000100823
2	EIF1AX	0.4791	0.852	0.483	0	0	ENSG00000173674
2	SERF2	0.47905	0.999	0.908	0	0	ENSG00000140264
2	EIF4A1	0.475382	0.794	0.395	0	0	ENSG00000161960
2	EGR1	0.474582	0.337	0.068	0	0	ENSG00000120738
2	AP1B1	0.472848	0.583	0.212	0	0	ENSG00000100280
2	MTHFD2	0.472808	0.709	0.316	0	0	ENSG00000065911
2	QKI	0.471454	0.89	0.454	0	0	ENSG00000112531
2	TMSB10	0.470319	1	0.922	0	0	ENSG00000034510
2	SMIM4	0.470155	0.605	0.251	0	0	ENSG00000168273
2	ASPH	0.469051	0.659	0.197	0	0	ENSG00000198363
2	CAPG	0.468371	0.964	0.601	0	0	ENSG00000042493
2	MGST1	0.465832	0.611	0.2	0	0	ENSG00000008394
2	SDC4	0.464341	0.464	0.103	0	0	ENSG00000124145
2	IL3RA	0.464171	0.486	0.17	0	0	ENSG00000185291
2	RNASE6	0.46391	0.585	0.163	0	0	ENSG00000169413
2	HM13	0.463735	0.819	0.405	0	0	ENSG00000101294
2	COX5A	0.463223	0.91	0.586	0	0	ENSG00000178741
2	SYK	0.462949	0.809	0.292	0	0	ENSG00000165025
2	EEA1	0.462896	0.677	0.282	0	0	ENSG00000102189
2	PBRM1	0.462863	0.744	0.37	0	0	ENSG00000163939
2	RB1	0.461481	0.666	0.246	0	0	ENSG00000139687
2	LARP1	0.46135	0.756	0.373	0	0	ENSG00000155506
2	SQOR	0.461285	0.858	0.461	0	0	ENSG00000137767
2	FOS	0.46097	0.887	0.429	0	0	ENSG00000170345
2	SGK3	0.460253	0.694	0.272	0	0	ENSG00000104205
2	NDUFAB1	0.459933	0.849	0.491	0	0	ENSG00000004779
2	NDUFV3	0.459711	0.742	0.349	0	0	ENSG00000160194
2	DNAJC15	0.459683	0.828	0.461	0	0	ENSG00000120675
2	PTTG1IP	0.457607	0.858	0.406	0	0	ENSG00000183255
2	CD93	0.456104	0.443	0.062	0	0	ENSG00000125810
2	DICER1	0.455698	0.813	0.372	0	0	ENSG00000100697
2	DYNLL1	0.455183	0.964	0.68	0	0	ENSG00000088986
2	RTN4	0.455102	0.97	0.642	0	0	ENSG00000115310
2	NDUFB2	0.454144	0.95	0.67	0	0	ENSG00000090266
2	SDSL	0.450425	0.472	0.124	0	0	ENSG00000139410
2	SNTB1	0.450013	0.526	0.176	0	0	ENSG00000172164
2	PAPSS1	0.449723	0.724	0.319	0	0	ENSG00000138801
2	P2RX4	0.449154	0.683	0.275	0	0	ENSG00000135124
2	NARS	0.448375	0.803	0.424	0	0	ENSG00000134440
2	ATP13A3	0.447874	0.665	0.271	0	0	ENSG00000133657
2	MT-ATP6	0.447823	0.997	0.895	0	0	ENSG00000198899
2	NRIP1	0.446446	0.636	0.235	0	0	ENSG00000180530
2	SEC61G	0.445661	0.932	0.621	0	0	ENSG00000132432
2	NRP2	0.445327	0.439	0.126	0	0	ENSG00000118257
2	DNAJC7	0.444001	0.837	0.446	0	0	ENSG00000168259
2	ADAM10	0.443776	0.824	0.412	0	0	ENSG00000137845
2	ACTR2	0.443016	0.975	0.766	0	0	ENSG00000138071
2	SCIMP	0.442987	0.6	0.219	0	0	ENSG00000161929
2	RAB1A	0.440426	0.852	0.458	0	0	ENSG00000138069
2	PHPT1	0.44011	0.831	0.49	0	0	ENSG00000054148
2	DYNC1I2	0.438307	0.829	0.455	0	0	ENSG00000077380
2	XPO1	0.43796	0.751	0.367	0	0	ENSG00000082898
2	C6orf62	0.436931	0.86	0.524	0	0	ENSG00000112308
2	TMEM106A	0.433743	0.468	0.111	0	0	ENSG00000184988
2	ITGA5	0.433529	0.654	0.219	0	0	ENSG00000161638
2	CYCS	0.432754	0.867	0.516	0	0	ENSG00000172115
2	PGAM1	0.431709	0.88	0.515	0	0	ENSG00000171314
2	PSMD1	0.431624	0.741	0.361	0	0	ENSG00000173692
2	OLFML2B	0.430392	0.297	0.002	0	0	ENSG00000162745
2	KDELR2	0.429605	0.802	0.419	0	0	ENSG00000136240
2	AC020656.1	0.429307	0.577	0.243	0	0	ENSG00000257764
2	PSMD7	0.429274	0.856	0.491	0	0	ENSG00000103035
2	CEBPA	0.428956	0.586	0.212	0	0	ENSG00000245848
2	POLE4	0.428943	0.782	0.407	0	0	ENSG00000115350
2	PGD	0.427335	0.864	0.435	0	0	ENSG00000142657
2	C3AR1	0.426007	0.805	0.279	0	0	ENSG00000171860
2	PLEC	0.425963	0.744	0.371	0	0	ENSG00000178209
2	RHOQ	0.425945	0.759	0.311	0	0	ENSG00000119729
2	NRP1	0.425421	0.435	0.185	0	0	ENSG00000099250
2	APRT	0.424521	0.888	0.57	0	0	ENSG00000198931
2	ATP1A1	0.423545	0.777	0.391	0	0	ENSG00000163399
2	UBAC1	0.42279	0.626	0.239	0	0	ENSG00000130560
2	HNRNPDL	0.422166	0.899	0.557	0	0	ENSG00000152795
2	HSPA9	0.421748	0.774	0.403	0	0	ENSG00000113013
2	LARS	0.420843	0.689	0.333	0	0	ENSG00000133706
2	CAPNS1	0.420808	0.858	0.507	0	0	ENSG00000126247
2	VAT1	0.420435	0.618	0.292	0	0	ENSG00000108828
2	TPI1	0.41868	0.944	0.649	0	0	ENSG00000111669
2	ACP2	0.41863	0.49	0.184	0	0	ENSG00000134575
2	PNP	0.417928	0.614	0.31	0	0	ENSG00000198805
2	CD180	0.417367	0.329	0.036	0	0	ENSG00000134061
2	RRAS	0.417326	0.572	0.205	0	0	ENSG00000126458
2	ABCE1	0.416776	0.623	0.27	0	0	ENSG00000164163
2	ATP5PB	0.416642	0.881	0.537	0	0	ENSG00000116459
2	PPP1R14B	0.416546	0.767	0.4	0	0	ENSG00000173457
2	PLD3	0.416309	0.676	0.376	0	0	ENSG00000105223
2	AP2A2	0.415293	0.544	0.215	0	0	ENSG00000183020
2	SLIRP	0.415273	0.853	0.519	0	0	ENSG00000119705
2	METTL7A	0.414381	0.364	0.067	0	0	ENSG00000185432
2	ABCA1	0.414113	0.645	0.162	0	0	ENSG00000165029
2	GNPDA1	0.413636	0.703	0.285	0	0	ENSG00000113552
2	RRBP1	0.411597	0.779	0.392	0	0	ENSG00000125844
2	ARHGDIA	0.410828	0.88	0.535	0	0	ENSG00000141522
2	PPFIA1	0.410301	0.679	0.287	0	0	ENSG00000131626
2	FGD2	0.409337	0.548	0.194	0	0	ENSG00000146192
2	MGAT1	0.409253	0.864	0.473	0	0	ENSG00000131446
2	EHD4	0.409161	0.643	0.267	0	0	ENSG00000103966
2	GBA	0.408773	0.599	0.205	0	0	ENSG00000177628
2	NAGA	0.408506	0.585	0.212	0	0	ENSG00000198951
2	CBR1	0.408108	0.673	0.329	0	0	ENSG00000159228
2	RNF7	0.407364	0.882	0.52	0	0	ENSG00000114125
2	RRP7A	0.407213	0.634	0.268	0	0	ENSG00000189306
2	PTGES3	0.407072	0.933	0.617	0	0	ENSG00000110958
2	SPHK1	0.406387	0.348	0.016	0	0	ENSG00000176170
2	PLEKHB2	0.406339	0.824	0.425	0	0	ENSG00000115762
2	FUOM	0.405486	0.712	0.336	0	0	ENSG00000148803
2	H1F0	0.4052	0.312	0.061	0	0	ENSG00000189060
2	C1QBP	0.405077	0.742	0.394	0	0	ENSG00000108561
2	YWHAH	0.404906	0.897	0.58	0	0	ENSG00000128245
2	UBE3A	0.404504	0.681	0.32	0	0	ENSG00000114062
2	SNX8	0.401177	0.556	0.155	0	0	ENSG00000106266
2	FLVCR2	0.400944	0.55	0.177	0	0	ENSG00000119686
2	HDLBP	0.400745	0.769	0.391	0	0	ENSG00000115677
2	RAB32	0.400742	0.763	0.252	0	0	ENSG00000118508
2	SDC2	0.400076	0.209	0.026	0	0	ENSG00000169439
2	NCOR2	0.399688	0.642	0.262	0	0	ENSG00000196498
2	CRTAP	0.398647	0.685	0.302	0	0	ENSG00000170275
2	GAPDH	0.397219	0.993	0.841	0	0	ENSG00000111640
2	ARF6	0.397215	0.886	0.562	0	0	ENSG00000165527
2	ATP5F1B	0.397188	0.895	0.575	0	0	ENSG00000110955
2	SEC61A1	0.39718	0.633	0.271	0	0	ENSG00000058262
2	GADD45GIP1	0.396635	0.835	0.491	0	0	ENSG00000179271
2	IPO7	0.395456	0.684	0.328	0	0	ENSG00000205339
2	CCR2	0.3951	0.286	0.095	0	0	ENSG00000121807
2	FAM20A	0.394992	0.326	0.006	0	0	ENSG00000108950
2	SMCO4	0.394034	0.836	0.386	0	0	ENSG00000166002
2	COPA	0.393993	0.765	0.371	0	0	ENSG00000122218
2	ZC3H15	0.392802	0.86	0.486	0	0	ENSG00000065548
2	FUCA2	0.392096	0.637	0.254	0	0	ENSG00000001036
2	HSPA4	0.391702	0.715	0.336	0	0	ENSG00000170606
2	FKBP1A	0.391443	0.96	0.663	0	0	ENSG00000088832
2	ZBTB7A	0.3914	0.789	0.417	0	0	ENSG00000178951
2	MFSD12	0.390684	0.561	0.216	0	0	ENSG00000161091
2	TIMM17A	0.390473	0.642	0.287	0	0	ENSG00000134375
2	PARVB	0.390302	0.593	0.238	0	0	ENSG00000188677
2	LRRC59	0.389478	0.633	0.262	0	0	ENSG00000108829
2	VTI1B	0.389456	0.76	0.394	0	0	ENSG00000100568
2	SERBP1	0.389397	0.936	0.627	0	0	ENSG00000142864
2	ELK3	0.389242	0.524	0.175	0	0	ENSG00000111145
2	MTCH2	0.388852	0.694	0.33	0	0	ENSG00000109919
2	CNPY3	0.388319	0.841	0.422	0	0	ENSG00000137161
2	MRPL20	0.388188	0.871	0.524	0	0	ENSG00000242485
2	CAPN2	0.387137	0.717	0.36	0	0	ENSG00000162909
2	SLC31A1	0.387049	0.643	0.267	0	0	ENSG00000136868
2	PSMD11	0.386726	0.728	0.359	0	0	ENSG00000108671
2	AKR1A1	0.386697	0.843	0.473	0	0	ENSG00000117448
2	SFPQ	0.386301	0.856	0.498	0	0	ENSG00000116560
2	HK1	0.386203	0.667	0.301	0	0	ENSG00000156515
2	MAP3K8	0.386088	0.615	0.237	0	0	ENSG00000107968
2	RAB10	0.385968	0.882	0.498	0	0	ENSG00000084733
2	ATP5PD	0.385746	0.925	0.623	0	0	ENSG00000167863
2	MT-ND4L	0.385083	0.866	0.546	0	0	ENSG00000212907
2	UFM1	0.383728	0.785	0.416	0	0	ENSG00000120686
2	HAVCR2	0.383029	0.732	0.338	0	0	ENSG00000135077
2	TMEM30A	0.38297	0.765	0.398	0	0	ENSG00000112697
2	HNMT	0.382666	0.809	0.331	0	0	ENSG00000150540
2	RREB1	0.382245	0.625	0.246	0	0	ENSG00000124782
2	PTMA	0.382196	0.997	0.812	0	0	ENSG00000187514
2	ARF1	0.381328	0.917	0.596	0	0	ENSG00000143761
2	NCLN	0.380744	0.519	0.194	0	0	ENSG00000125912
2	GNG5	0.380058	0.982	0.797	0	0	ENSG00000174021
2	MGLL	0.379987	0.469	0.207	0	0	ENSG00000074416
2	TCN2	0.379358	0.446	0.144	0	0	ENSG00000185339
2	LAPTM5	0.379008	0.995	0.881	0	0	ENSG00000162511
2	SMS	0.377708	0.737	0.39	0	0	ENSG00000102172
2	PHLDA2	0.377465	0.357	0.074	0	0	ENSG00000181649
2	MCUB	0.376832	0.677	0.327	0	0	ENSG00000005059
2	PSMB3	0.376727	0.945	0.652	0	0	ENSG00000277791
2	GDI2	0.376668	0.874	0.518	0	0	ENSG00000057608
2	RSL1D1	0.376411	0.806	0.454	0	0	ENSG00000171490
2	ITPR2	0.37508	0.663	0.317	0	0	ENSG00000123104
2	PEPD	0.375073	0.689	0.298	0	0	ENSG00000124299
2	ATP6V1B2	0.375062	0.911	0.479	0	0	ENSG00000147416
2	NHP2	0.373803	0.734	0.395	0	0	ENSG00000145912
2	VPS35	0.373433	0.832	0.453	0	0	ENSG00000069329
2	SDC3	0.37281	0.253	0.037	0	0	ENSG00000162512
2	SUMO3	0.37211	0.821	0.455	0	0	ENSG00000184900
2	PLBD2	0.371728	0.461	0.109	0	0	ENSG00000151176
2	HLA-DMB	0.371554	0.803	0.418	0	0	ENSG00000242574
2	MRPL41	0.371384	0.862	0.522	0	0	ENSG00000182154
2	TMEM251	0.371305	0.613	0.265	0	0	ENSG00000153485
2	NUS1	0.370125	0.591	0.242	0	0	ENSG00000153989
2	RDX	0.368129	0.684	0.361	0	0	ENSG00000137710
2	IL4I1	0.367376	0.322	0.049	0	0	ENSG00000104951
2	HS3ST1	0.366871	0.234	0.008	0	0	ENSG00000002587
2	FCGR2B	0.366579	0.298	0.058	0	0	ENSG00000072694
2	OTULINL	0.366507	0.565	0.229	0	0	ENSG00000145569
2	NUP62	0.365883	0.581	0.212	0	0	ENSG00000213024
2	EIF3B	0.365628	0.629	0.289	0	0	ENSG00000106263
2	FKBP5	0.365331	0.815	0.468	0	0	ENSG00000096060
2	AIMP1	0.365019	0.771	0.411	0	0	ENSG00000164022
2	OAZ1	0.364152	0.999	0.922	0	0	ENSG00000104904
2	A2M	0.362805	0.232	0.088	0	0	ENSG00000175899
2	GNB1	0.362213	0.902	0.539	0	0	ENSG00000078369
2	RASGEF1B	0.362126	0.622	0.252	0	0	ENSG00000138670
2	DPH3	0.362104	0.747	0.34	0	0	ENSG00000154813
2	PSMB6	0.361659	0.872	0.532	0	0	ENSG00000142507
2	FAM96A	0.361486	0.734	0.392	0	0	ENSG00000166797
2	IGFBP7	0.361402	0.4	0.033	0	0	ENSG00000163453
2	EGR2	0.361346	0.381	0.133	0	0	ENSG00000122877
2	SRP72	0.361312	0.783	0.427	0	0	ENSG00000174780
2	COX5B	0.361303	0.975	0.758	0	0	ENSG00000135940
2	ZDHHC20	0.360701	0.732	0.303	0	0	ENSG00000180776
2	NCKAP1L	0.360554	0.832	0.481	0	0	ENSG00000123338
2	ABHD12	0.360424	0.539	0.234	0	0	ENSG00000100997
2	ZNF706	0.359721	0.882	0.543	0	0	ENSG00000120963
2	AGPAT3	0.359566	0.564	0.221	0	0	ENSG00000160216
2	SNX1	0.359322	0.658	0.308	0	0	ENSG00000028528
2	SIGLEC9	0.359127	0.471	0.103	0	0	ENSG00000129450
2	NDUFB7	0.358808	0.903	0.583	0	0	ENSG00000099795
2	CCT3	0.358399	0.775	0.428	0	0	ENSG00000163468
2	PRDX3	0.357744	0.801	0.434	0	0	ENSG00000165672
2	AAED1	0.357449	0.577	0.218	0	0	ENSG00000158122
2	CALM3	0.356241	0.864	0.544	0	0	ENSG00000160014
2	TCIRG1	0.355163	0.791	0.373	0	0	ENSG00000110719
2	SPART	0.354997	0.635	0.23	0	0	ENSG00000133104
2	IRF2BP2	0.354393	0.818	0.391	0	0	ENSG00000168264
2	SKAP2	0.354338	0.895	0.423	0	0	ENSG00000005020
2	MLEC	0.354257	0.692	0.382	0	0	ENSG00000110917
2	UQCRH	0.354151	0.956	0.69	0	0	ENSG00000173660
2	FERMT3	0.354008	0.86	0.5	0	0	ENSG00000149781
2	UNC93B1	0.35379	0.673	0.282	0	0	ENSG00000110057
2	RAC1	0.353311	0.992	0.81	0	0	ENSG00000136238
2	DNAJB11	0.353251	0.588	0.252	0	0	ENSG00000090520
2	PSMA4	0.352645	0.926	0.617	0	0	ENSG00000041357
2	PABPC4	0.352139	0.666	0.348	0	0	ENSG00000090621
2	SLC25A19	0.351657	0.473	0.183	0	0	ENSG00000125454
2	MEF2C	0.351452	0.373	0.069	0	0	ENSG00000081189
2	FCGRT	0.351194	0.933	0.478	0	0	ENSG00000104870
2	UBE2F	0.351147	0.677	0.314	0	0	ENSG00000184182
2	ABL2	0.350826	0.475	0.126	0	0	ENSG00000143322
2	CCT2	0.350802	0.702	0.362	0	0	ENSG00000166226
2	TIMP2	0.350597	0.93	0.458	0	0	ENSG00000035862
2	SPCS3	0.350362	0.898	0.55	0	0	ENSG00000129128
2	UQCRFS1	0.350332	0.823	0.474	0	0	ENSG00000169021
2	EIF2S1	0.350164	0.674	0.321	0	0	ENSG00000134001
2	COA4	0.349979	0.674	0.341	0	0	ENSG00000181924
2	MITF	0.349005	0.476	0.177	0	0	ENSG00000187098
2	ENY2	0.34895	0.902	0.539	0	0	ENSG00000120533
2	GLIPR2	0.348668	0.928	0.573	0	0	ENSG00000122694
2	DRAM1	0.3484	0.571	0.213	0	0	ENSG00000136048
2	HEXB	0.348125	0.833	0.424	0	0	ENSG00000049860
2	COX20	0.34741	0.731	0.375	0	0	ENSG00000203667
2	CD81	0.347163	0.889	0.622	0	0	ENSG00000110651
2	HNRNPA2B1	0.346857	0.981	0.738	0	0	ENSG00000122566
2	COX7B	0.346632	0.949	0.703	0	0	ENSG00000131174
2	SSBP1	0.346201	0.873	0.538	0	0	ENSG00000106028
2	SMIM15	0.345727	0.703	0.336	0	0	ENSG00000188725
2	SLC38A6	0.345446	0.499	0.182	0	0	ENSG00000139974
2	LACC1	0.345122	0.414	0.084	0	0	ENSG00000179630
2	AUP1	0.345035	0.721	0.363	0	0	ENSG00000115307
2	CRYBG1	0.344725	0.65	0.262	0	0	ENSG00000112297
2	VPS13C	0.344035	0.788	0.441	0	0	ENSG00000129003
2	MRPL3	0.343693	0.608	0.283	0	0	ENSG00000114686
2	LRRC58	0.343262	0.566	0.233	0	0	ENSG00000163428
2	RAB42	0.343239	0.357	0.091	0	0	ENSG00000188060
2	TRIM44	0.34301	0.66	0.31	0	0	ENSG00000166326
2	SNX5	0.342797	0.705	0.385	0	0	ENSG00000089006
2	KLF4	0.342428	0.495	0.207	0	0	ENSG00000136826
2	RTCB	0.341554	0.619	0.296	0	0	ENSG00000100220
2	C4orf48	0.341228	0.909	0.572	0	0	ENSG00000243449
2	PPP2CB	0.340892	0.596	0.233	0	0	ENSG00000104695
2	TPMT	0.340786	0.55	0.212	0	0	ENSG00000137364
2	RBPJ	0.340427	0.924	0.617	0	0	ENSG00000168214
2	DYNC1H1	0.340188	0.787	0.434	0	0	ENSG00000197102
2	RHOU	0.340142	0.442	0.146	0	0	ENSG00000116574
2	ZNF593	0.339957	0.58	0.253	0	0	ENSG00000142684
2	RBM47	0.339867	0.873	0.364	0	0	ENSG00000163694
2	ARL8B	0.339695	0.82	0.387	0	0	ENSG00000134108
2	RPF2	0.339664	0.53	0.196	0	0	ENSG00000197498
2	NDUFB9	0.339637	0.875	0.557	0	0	ENSG00000147684
2	BLVRA	0.339622	0.763	0.375	0	0	ENSG00000106605
2	WASF2	0.338677	0.833	0.499	0	0	ENSG00000158195
2	LARP4	0.338502	0.602	0.273	0	0	ENSG00000161813
2	PLOD3	0.338382	0.532	0.198	0	0	ENSG00000106397
2	TMED7	0.338247	0.635	0.264	0	0	ENSG00000134970
2	BANF1	0.338091	0.824	0.48	0	0	ENSG00000175334
2	TCEAL4	0.33794	0.65	0.291	0	0	ENSG00000133142
2	SEC61B	0.337845	0.952	0.677	0	0	ENSG00000106803
2	ACADVL	0.337819	0.737	0.381	0	0	ENSG00000072778
2	NIFK	0.337434	0.691	0.352	0	0	ENSG00000155438
2	PRPF40A	0.336187	0.865	0.52	0	0	ENSG00000196504
2	BCKDK	0.336175	0.607	0.237	0	0	ENSG00000103507
2	ZFHX3	0.336097	0.467	0.175	0	0	ENSG00000140836
2	MEF2A	0.335587	0.7	0.334	0	0	ENSG00000068305
2	PTBP1	0.334461	0.689	0.325	0	0	ENSG00000011304
2	HSD17B12	0.334326	0.637	0.276	0	0	ENSG00000149084
2	SNRPD1	0.334144	0.822	0.471	0	0	ENSG00000167088
2	SEC31A	0.334089	0.726	0.372	0	0	ENSG00000138674
2	HEBP1	0.334011	0.605	0.233	0	0	ENSG00000013583
2	UQCC2	0.333973	0.708	0.392	0	0	ENSG00000137288
2	STMP1	0.333741	0.829	0.471	0	0	ENSG00000243317
2	ARHGAP10	0.332818	0.506	0.188	0	0	ENSG00000071205
2	CCDC112	0.332626	0.45	0.14	0	0	ENSG00000164221
2	GSPT1	0.332141	0.762	0.423	0	0	ENSG00000103342
2	CTDNEP1	0.332051	0.786	0.425	0	0	ENSG00000175826
2	EIF3J	0.331897	0.796	0.45	0	0	ENSG00000104131
2	OSBPL1A	0.330979	0.557	0.224	0	0	ENSG00000141447
2	PLXNB2	0.330807	0.452	0.157	0	0	ENSG00000196576
2	ACSL4	0.330606	0.748	0.309	0	0	ENSG00000068366
2	STT3B	0.330527	0.707	0.363	0	0	ENSG00000163527
2	NDUFS7	0.330458	0.823	0.494	0	0	ENSG00000115286
2	EFR3A	0.329787	0.725	0.358	0	0	ENSG00000132294
2	MOB1A	0.329493	0.932	0.619	0	0	ENSG00000114978
2	KIF5B	0.328983	0.887	0.532	0	0	ENSG00000170759
2	GNA15	0.328769	0.538	0.197	0	0	ENSG00000060558
2	PPIB	0.328615	0.931	0.652	0	0	ENSG00000166794
2	SIRPA	0.328582	0.837	0.314	0	0	ENSG00000198053
2	PGK1	0.327352	0.951	0.669	0	0	ENSG00000102144
2	SH2B3	0.327233	0.561	0.197	0	0	ENSG00000111252
2	NAGK	0.327159	0.808	0.413	0	0	ENSG00000124357
2	DUSP23	0.326784	0.715	0.342	0	0	ENSG00000158716
2	BRI3	0.326704	0.993	0.762	0	0	ENSG00000164713
2	CLEC10A	0.326473	0.215	0.008	0	0	ENSG00000132514
2	SEMA3C	0.326312	0.403	0.15	0	0	ENSG00000075223
2	CD47	0.326243	0.852	0.555	0	0	ENSG00000196776
2	SPG21	0.325999	0.817	0.415	0	0	ENSG00000090487
2	UQCRQ	0.325794	0.929	0.651	0	0	ENSG00000164405
2	GNA12	0.325547	0.426	0.112	0	0	ENSG00000146535
2	ARPC5	0.325429	0.989	0.856	0	0	ENSG00000162704
2	MAPKAPK3	0.325359	0.659	0.288	0	0	ENSG00000114738
2	HADHA	0.325194	0.842	0.498	0	0	ENSG00000084754
2	CFL1	0.325133	0.997	0.903	0	0	ENSG00000172757
2	LYL1	0.3246	0.559	0.183	0	0	ENSG00000104903
2	ATP5MD	0.324501	0.952	0.727	0	0	ENSG00000173915
2	PLEKHM2	0.324315	0.558	0.226	0	0	ENSG00000116786
2	PLEKHO2	0.32417	0.675	0.255	0	0	ENSG00000241839
2	MRPL27	0.324143	0.72	0.37	0	0	ENSG00000108826
2	GGCT	0.323945	0.578	0.263	0	0	ENSG00000006625
2	PSMD14	0.323918	0.713	0.388	0	0	ENSG00000115233
2	TRAPPC2L	0.323671	0.728	0.399	0	0	ENSG00000167515
2	ATP5PO	0.323328	0.878	0.568	0	0	ENSG00000241837
2	IL6ST	0.323264	0.646	0.286	0	0	ENSG00000134352
2	HAMP	0.322832	0.119	0.013	0	0	ENSG00000105697
2	AP3D1	0.322827	0.632	0.291	0	0	ENSG00000065000
2	SIGLEC7	0.322815	0.459	0.124	0	0	ENSG00000168995
2	DNMT1	0.322641	0.655	0.328	0	0	ENSG00000130816
2	ERCC1	0.322592	0.595	0.274	0	0	ENSG00000012061
2	PTPRE	0.32254	0.735	0.333	0	0	ENSG00000132334
2	MRPS16	0.322475	0.709	0.367	0	0	ENSG00000182180
2	ATP6V0A1	0.322395	0.629	0.219	0	0	ENSG00000033627
2	HSD3B7	0.322375	0.461	0.171	0	0	ENSG00000099377
2	FEM1B	0.322146	0.517	0.184	0	0	ENSG00000169018
2	SNF8	0.321588	0.767	0.419	0	0	ENSG00000159210
2	DCAF7	0.320691	0.714	0.384	0	0	ENSG00000136485
2	MYO1E	0.320461	0.383	0.094	0	0	ENSG00000157483
2	GALNT1	0.320319	0.715	0.368	0	0	ENSG00000141429
2	TXNL4A	0.320282	0.797	0.446	0	0	ENSG00000141759
2	SAV1	0.320034	0.483	0.17	0	0	ENSG00000151748
2	TUBB	0.319969	0.838	0.518	0	0	ENSG00000196230
2	NCF2	0.319788	0.95	0.487	0	0	ENSG00000116701
2	SERP1	0.319687	0.968	0.727	0	0	ENSG00000120742
2	BCAP31	0.31962	0.882	0.549	0	0	ENSG00000185825
2	ATP5MF	0.319142	0.956	0.686	0	0	ENSG00000241468
2	NECTIN2	0.31889	0.406	0.093	0	0	ENSG00000130202
2	SMIM37	0.318586	0.697	0.373	0	0	ENSG00000175701
2	CAMK1	0.318399	0.323	0.059	0	0	ENSG00000134072
2	RALA	0.318204	0.647	0.326	0	0	ENSG00000006451
2	CD33	0.317924	0.573	0.211	0	0	ENSG00000105383
2	KDELR1	0.317912	0.751	0.406	0	0	ENSG00000105438
2	CTNND1	0.317828	0.553	0.189	0	0	ENSG00000198561
2	MYC	0.317715	0.361	0.093	0	0	ENSG00000136997
2	ATP6AP2	0.317292	0.877	0.517	0	0	ENSG00000182220
2	HPS5	0.317184	0.56	0.232	0	0	ENSG00000110756
2	CYC1	0.317105	0.691	0.36	0	0	ENSG00000179091
2	C19orf70	0.316441	0.824	0.508	0	0	ENSG00000174917
2	NUDT16	0.316025	0.539	0.21	0	0	ENSG00000198585
2	SLC11A2	0.316009	0.559	0.185	0	0	ENSG00000110911
2	ESF1	0.315923	0.623	0.298	0	0	ENSG00000089048
2	APPL1	0.315898	0.685	0.359	0	0	ENSG00000157500
2	POLR2L	0.315722	0.928	0.673	0	0	ENSG00000177700
2	TOMM40	0.314823	0.498	0.254	0	0	ENSG00000130204
2	ATP6V0B	0.314725	0.987	0.737	0	0	ENSG00000117410
2	CD86	0.314521	0.534	0.268	0	0	ENSG00000114013
2	CLN8	0.314483	0.484	0.163	0	0	ENSG00000182372
2	SLC25A3	0.314353	0.939	0.638	0	0	ENSG00000075415
2	SCCPDH	0.31421	0.607	0.28	0	0	ENSG00000143653
2	TUBB6	0.314055	0.525	0.198	0	0	ENSG00000176014
2	SNRPC	0.31401	0.748	0.413	0	0	ENSG00000124562
2	MANF	0.31395	0.586	0.35	0	0	ENSG00000145050
2	SNX17	0.313627	0.749	0.404	0	0	ENSG00000115234
2	GOLGA4	0.312889	0.762	0.429	0	0	ENSG00000144674
2	SLC30A1	0.312041	0.351	0.061	0	0	ENSG00000170385
2	PAPSS2	0.311685	0.327	0.047	0	0	ENSG00000198682
2	JOSD2	0.311204	0.668	0.325	0	0	ENSG00000161677
2	ALDH3B1	0.310747	0.498	0.159	0	0	ENSG00000006534
2	STAT1	0.310621	0.856	0.583	0	0	ENSG00000115415
2	SLC38A7	0.310197	0.362	0.063	0	0	ENSG00000103042
2	LTBR	0.309796	0.547	0.172	0	0	ENSG00000111321
2	COMMD9	0.309717	0.621	0.275	0	0	ENSG00000110442
2	ZNF106	0.308949	0.786	0.416	0	0	ENSG00000103994
2	BTF3L4	0.308778	0.785	0.418	0	0	ENSG00000134717
2	OSTC	0.308575	0.786	0.469	0	0	ENSG00000198856
2	LAMTOR2	0.307534	0.871	0.534	0	0	ENSG00000116586
2	NRAS	0.306639	0.545	0.193	0	0	ENSG00000213281
2	SMIM3	0.306634	0.322	0.031	0	0	ENSG00000256235
2	AGAP3	0.306343	0.463	0.125	0	0	ENSG00000133612
2	CACYBP	0.306263	0.765	0.442	0	0	ENSG00000116161
2	SPTLC2	0.305355	0.545	0.214	0	0	ENSG00000100596
2	TSPAN4	0.304726	0.444	0.208	0	0	ENSG00000214063
2	STIP1	0.304676	0.673	0.354	0	0	ENSG00000168439
2	IBTK	0.304376	0.577	0.268	0	0	ENSG00000005700
2	DNAJC3	0.304316	0.742	0.409	0	0	ENSG00000102580
2	MS4A7	0.304245	0.868	0.391	0	0	ENSG00000166927
2	SOWAHC	0.304244	0.357	0.111	0	0	ENSG00000198142
2	ARFGAP3	0.304189	0.647	0.306	0	0	ENSG00000242247
2	SETD3	0.303977	0.578	0.249	0	0	ENSG00000183576
2	SDCCAG8	0.303409	0.694	0.337	0	0	ENSG00000054282
2	PSTPIP2	0.302979	0.557	0.122	0	0	ENSG00000152229
2	NFE2L1	0.302892	0.503	0.188	0	0	ENSG00000082641
2	MAPK6	0.302868	0.544	0.204	0	0	ENSG00000069956
2	SLC35F6	0.302633	0.553	0.242	0	0	ENSG00000213699
2	PHB	0.302519	0.728	0.402	0	0	ENSG00000167085
2	SDHB	0.302503	0.744	0.401	0	0	ENSG00000117118
2	KLF10	0.302208	0.585	0.206	0	0	ENSG00000155090
2	EIF5B	0.302119	0.843	0.537	0	0	ENSG00000158417
2	CTBP2	0.302072	0.606	0.201	0	0	ENSG00000175029
2	SSR1	0.302028	0.822	0.477	0	0	ENSG00000124783
2	MBD2	0.301019	0.823	0.466	0	0	ENSG00000134046
2	MRPS35	0.300665	0.585	0.276	0	0	ENSG00000061794
2	C5AR1	0.300537	0.809	0.35	0	0	ENSG00000197405
2	CLEC7A	0.300074	0.905	0.43	0	0	ENSG00000172243
2	CUX1	0.299956	0.574	0.2	0	0	ENSG00000257923
2	SNRPE	0.299385	0.817	0.487	0	0	ENSG00000182004
2	SERPINB8	0.299134	0.454	0.13	0	0	ENSG00000166401
2	RHOA	0.299084	0.983	0.814	0	0	ENSG00000067560
2	GAS6	0.29906	0.299	0.024	0	0	ENSG00000183087
2	SEM1	0.298899	0.908	0.592	0	0	ENSG00000127922
2	RNF135	0.298552	0.53	0.184	0	0	ENSG00000181481
2	TMED5	0.298528	0.81	0.43	0	0	ENSG00000117500
2	PDCD6IP	0.298244	0.783	0.414	0	0	ENSG00000170248
2	IRF5	0.298243	0.464	0.147	0	0	ENSG00000128604
2	UTP18	0.298178	0.586	0.265	0	0	ENSG00000011260
2	MAF	0.29806	0.591	0.279	0	0	ENSG00000178573
2	CCT4	0.297765	0.778	0.444	0	0	ENSG00000115484
2	COPRS	0.297757	0.626	0.287	0	0	ENSG00000172301
2	ATP5PF	0.297707	0.936	0.658	0	0	ENSG00000154723
2	MYDGF	0.297629	0.813	0.479	0	0	ENSG00000074842
2	SAT2	0.297198	0.714	0.356	0	0	ENSG00000141504
2	SCPEP1	0.296366	0.781	0.341	0	0	ENSG00000121064
2	SDS	0.296219	0.123	0.005	0	0	ENSG00000135094
2	CSNK1A1	0.295918	0.894	0.563	0	0	ENSG00000113712
2	CD40	0.295739	0.457	0.178	0	0	ENSG00000101017
2	DOCK10	0.295351	0.645	0.335	0	0	ENSG00000135905
2	ATP5MC1	0.294843	0.781	0.453	0	0	ENSG00000159199
2	GNAQ	0.294623	0.842	0.332	0	0	ENSG00000156052
2	TPD52L2	0.294394	0.584	0.201	0	0	ENSG00000101150
2	AHCYL1	0.29411	0.696	0.354	0	0	ENSG00000168710
2	EPRS	0.293846	0.657	0.352	0	0	ENSG00000136628
2	USP14	0.293711	0.666	0.348	0	0	ENSG00000101557
2	MRPL12	0.2937	0.555	0.245	0	0	ENSG00000262814
2	IL18	0.292454	0.546	0.239	0	0	ENSG00000150782
2	ANKRD22	0.292338	0.374	0.047	0	0	ENSG00000152766
2	ZMIZ1	0.292146	0.626	0.247	0	0	ENSG00000108175
2	ATG3	0.291717	0.842	0.458	0	0	ENSG00000144848
2	HYOU1	0.29138	0.405	0.143	0	0	ENSG00000149428
2	SRM	0.291168	0.633	0.327	0	0	ENSG00000116649
2	SGPL1	0.290724	0.425	0.128	0	0	ENSG00000166224
2	SYNGR2	0.290683	0.796	0.432	0	0	ENSG00000108639
2	G3BP1	0.29062	0.731	0.418	0	0	ENSG00000145907
2	RNPEP	0.290057	0.647	0.284	0	0	ENSG00000176393
2	PTP4A1	0.289781	0.687	0.301	0	0	ENSG00000112245
2	ZYX	0.28956	0.844	0.49	0	0	ENSG00000159840
2	VDAC2	0.288984	0.821	0.489	0	0	ENSG00000165637
2	GRK3	0.288743	0.561	0.227	0	0	ENSG00000100077
2	TMEM38B	0.288625	0.447	0.188	0	0	ENSG00000095209
2	PHLDA1	0.288561	0.316	0.128	0	0	ENSG00000139289
2	AGFG1	0.288513	0.734	0.358	0	0	ENSG00000173744
2	GMFB	0.288422	0.578	0.237	0	0	ENSG00000197045
2	PSMC1	0.287521	0.779	0.427	0	0	ENSG00000100764
2	EIF4E2	0.287469	0.757	0.395	0	0	ENSG00000135930
2	RCC2	0.286729	0.556	0.258	0	0	ENSG00000179051
2	PCBD1	0.28671	0.65	0.341	0	0	ENSG00000166228
2	COL4A3BP	0.285391	0.753	0.387	0	0	ENSG00000113163
2	KYNU	0.285338	0.522	0.233	0	0	ENSG00000115919
2	DNAJC10	0.285238	0.561	0.224	0	0	ENSG00000077232
2	RAP2A	0.285224	0.476	0.201	0	0	ENSG00000125249
2	WDR43	0.284289	0.532	0.229	0	0	ENSG00000163811
2	EIF4H	0.28423	0.721	0.371	0	0	ENSG00000106682
2	TM9SF3	0.283403	0.792	0.438	0	0	ENSG00000077147
2	NLN	0.283391	0.408	0.086	0	0	ENSG00000123213
2	EFTUD2	0.282744	0.535	0.22	0	0	ENSG00000108883
2	SAP30	0.282567	0.443	0.178	0	0	ENSG00000164105
2	TMIGD3	0.282545	0.156	0.012	0	0	ENSG00000121933
2	SNRPF	0.282523	0.818	0.485	0	0	ENSG00000139343
2	SND1	0.282498	0.562	0.26	0	0	ENSG00000197157
2	ECHS1	0.282369	0.706	0.387	0	0	ENSG00000127884
2	TDG	0.281921	0.642	0.288	0	0	ENSG00000139372
2	CD164	0.281642	0.951	0.678	0	0	ENSG00000135535
2	C12orf45	0.28054	0.481	0.2	0	0	ENSG00000151131
2	IMPAD1	0.280421	0.568	0.257	0	0	ENSG00000104331
2	CRYBG3	0.280394	0.389	0.115	0	0	ENSG00000080200
2	SNRPD3	0.280175	0.846	0.515	0	0	ENSG00000100028
2	STARD7	0.280138	0.621	0.314	0	0	ENSG00000084090
2	COA6	0.279817	0.737	0.393	0	0	ENSG00000168275
2	NR1H3	0.279743	0.319	0.139	0	0	ENSG00000025434
2	ATP5F1D	0.279086	0.916	0.625	0	0	ENSG00000099624
2	UBR4	0.279065	0.631	0.282	0	0	ENSG00000127481
2	MT-ND2	0.278765	0.998	0.897	0	0	ENSG00000198763
2	NCL	0.278452	0.906	0.625	0	0	ENSG00000115053
2	TCF4	0.278396	0.33	0.058	0	0	ENSG00000196628
2	LRPPRC	0.278093	0.555	0.249	0	0	ENSG00000138095
2	NTAN1	0.277995	0.573	0.286	0	0	ENSG00000157045
2	PSMB2	0.277807	0.825	0.488	0	0	ENSG00000126067
2	COA3	0.277671	0.687	0.365	0	0	ENSG00000183978
2	CKAP4	0.27738	0.457	0.111	0	0	ENSG00000136026
2	HDAC2	0.277176	0.646	0.306	0	0	ENSG00000196591
2	MRPL21	0.27689	0.642	0.317	0	0	ENSG00000197345
2	OLR1	0.276861	0.763	0.403	0	0	ENSG00000173391
2	SERTAD1	0.276801	0.501	0.194	0	0	ENSG00000197019
2	LPAR6	0.276779	0.335	0.098	0	0	ENSG00000139679
2	SEPHS2	0.276605	0.67	0.35	0	0	ENSG00000179918
2	SLC36A1	0.275779	0.327	0.029	0	0	ENSG00000123643
2	PSMB7	0.275711	0.744	0.434	0	0	ENSG00000136930
2	PGLS	0.275693	0.851	0.498	0	0	ENSG00000130313
2	PSMA1	0.275664	0.865	0.539	0	0	ENSG00000129084
2	TTC37	0.275383	0.576	0.283	0	0	ENSG00000198677
2	CHD9	0.275099	0.749	0.39	0	0	ENSG00000177200
2	SIDT2	0.274323	0.527	0.237	0	0	ENSG00000149577
2	PDLIM5	0.274098	0.61	0.244	0	0	ENSG00000163110
2	FLII	0.273861	0.685	0.336	0	0	ENSG00000177731
2	NAA20	0.273802	0.725	0.387	0	0	ENSG00000173418
2	SNX10	0.273774	0.951	0.588	0	0	ENSG00000086300
2	GLUD1	0.273566	0.653	0.327	0	0	ENSG00000148672
2	FAM173A	0.273366	0.624	0.304	0	0	ENSG00000103254
2	SH3BP2	0.27336	0.655	0.268	0	0	ENSG00000087266
2	TUBGCP2	0.273304	0.586	0.268	0	0	ENSG00000130640
2	DIAPH2	0.273248	0.527	0.197	0	0	ENSG00000147202
2	AGPS	0.273233	0.591	0.281	0	0	ENSG00000018510
2	SNX24	0.273006	0.426	0.155	0	0	ENSG00000064652
2	ANAPC11	0.272689	0.863	0.535	0	0	ENSG00000141552
2	RPL7L1	0.272622	0.665	0.342	0	0	ENSG00000146223
2	RAN	0.271601	0.916	0.61	0	0	ENSG00000132341
2	MRPS25	0.271356	0.524	0.223	0	0	ENSG00000131368
2	SFXN3	0.271262	0.492	0.19	0	0	ENSG00000107819
2	REEP3	0.271156	0.68	0.335	0	0	ENSG00000165476
2	C19orf24	0.27113	0.71	0.389	0	0	ENSG00000228300
2	MOB1B	0.270789	0.412	0.13	0	0	ENSG00000173542
2	VPS29	0.270707	0.891	0.544	0	0	ENSG00000111237
2	DAZAP1	0.270339	0.604	0.287	0	0	ENSG00000071626
2	GLRX3	0.269926	0.613	0.299	0	0	ENSG00000108010
2	GALK1	0.269705	0.517	0.205	0	0	ENSG00000108479
2	MMP14	0.269596	0.287	0.091	0	0	ENSG00000157227
2	ACBD3	0.269584	0.657	0.32	0	0	ENSG00000182827
2	NAA50	0.269384	0.691	0.349	0	0	ENSG00000121579
2	CPNE8	0.269352	0.39	0.115	0	0	ENSG00000139117
2	METAP2	0.269256	0.764	0.439	0	0	ENSG00000111142
2	FCHO2	0.269059	0.508	0.192	0	0	ENSG00000157107
2	SH3PXD2B	0.269025	0.279	0.028	0	0	ENSG00000174705
2	TMEM236	0.268776	0.284	0.05	0	0	ENSG00000148483
2	ATP6AP1	0.26845	0.859	0.459	0	0	ENSG00000071553
2	SEPT2	0.268389	0.824	0.486	0	0	ENSG00000168385
2	ASGR2	0.26834	0.148	0.002	0	0	ENSG00000161944
2	DNM1L	0.268251	0.565	0.26	0	0	ENSG00000087470
2	CAST	0.268154	0.934	0.64	0	0	ENSG00000153113
2	AMD1	0.267614	0.771	0.433	0	0	ENSG00000123505
2	MRPL40	0.267567	0.625	0.325	0	0	ENSG00000185608
2	SIL1	0.267532	0.526	0.232	0	0	ENSG00000120725
2	ADAMTS2	0.267222	0.211	0.001	0	0	ENSG00000087116
2	CAPRIN1	0.267094	0.711	0.378	0	0	ENSG00000135387
2	PDCD5	0.267065	0.738	0.415	0	0	ENSG00000105185
2	TMED10	0.266524	0.842	0.513	0	0	ENSG00000170348
2	TOMM22	0.26651	0.689	0.378	0	0	ENSG00000100216
2	TMEM141	0.266419	0.586	0.281	0	0	ENSG00000244187
2	HNRNPA3	0.266125	0.924	0.605	0	0	ENSG00000170144
2	ELL2	0.265676	0.512	0.223	0	0	ENSG00000118985
2	ISOC2	0.265417	0.5	0.247	0	0	ENSG00000063241
2	LSM12	0.265017	0.666	0.332	0	0	ENSG00000161654
2	NIPSNAP2	0.264807	0.594	0.293	0	0	ENSG00000146729
2	SRSF9	0.264596	0.889	0.555	0	0	ENSG00000111786
2	APOL4	0.264587	0.36	0.139	0	0	ENSG00000100336
2	ARF4	0.264537	0.766	0.418	0	0	ENSG00000168374
2	IFI35	0.264481	0.68	0.403	0	0	ENSG00000068079
2	DRAM2	0.264129	0.657	0.325	0	0	ENSG00000156171
2	CEPT1	0.263917	0.554	0.225	0	0	ENSG00000134255
2	SUGT1	0.263913	0.686	0.363	0	0	ENSG00000165416
2	HNRNPD	0.263667	0.864	0.513	0	0	ENSG00000138668
2	OS9	0.263647	0.788	0.415	0	0	ENSG00000135506
2	TMED9	0.26318	0.789	0.468	0	0	ENSG00000184840
2	SIGLEC14	0.263037	0.449	0.111	0	0	ENSG00000254415
2	COMT	0.263001	0.842	0.461	0	0	ENSG00000093010
2	ADAM15	0.262789	0.397	0.122	0	0	ENSG00000143537
2	MAGT1	0.262677	0.588	0.284	0	0	ENSG00000102158
2	TWF2	0.262085	0.783	0.455	0	0	ENSG00000247596
2	S100A12	0.261615	0.375	0.119	0	0	ENSG00000163221
2	USP9X	0.261605	0.667	0.32	0	0	ENSG00000124486
2	TCF12	0.261535	0.438	0.162	0	0	ENSG00000140262
2	MARVELD1	0.261534	0.37	0.101	0	0	ENSG00000155254
2	STX4	0.261299	0.665	0.325	0	0	ENSG00000103496
2	TAF13	0.261193	0.463	0.147	0	0	ENSG00000197780
2	SMIM30	0.260837	0.685	0.375	0	0	ENSG00000214194
2	PAK1IP1	0.260669	0.488	0.195	0	0	ENSG00000111845
2	PI4K2A	0.260436	0.423	0.144	0	0	ENSG00000155252
2	CCDC43	0.260286	0.496	0.197	0	0	ENSG00000180329
2	SURF4	0.260223	0.658	0.328	0	0	ENSG00000148248
2	IRF8	0.260058	0.539	0.225	0	0	ENSG00000140968
2	MRAS	0.259989	0.339	0.104	0	0	ENSG00000158186
2	C1orf43	0.259886	0.789	0.445	0	0	ENSG00000143612
2	STAT6	0.259857	0.636	0.261	0	0	ENSG00000166888
2	CIITA	0.259797	0.552	0.245	0	0	ENSG00000179583
2	DAPK1	0.259643	0.508	0.195	0	0	ENSG00000196730
2	PRKACA	0.259463	0.538	0.216	0	0	ENSG00000072062
2	RBMS1	0.259251	0.843	0.473	0	0	ENSG00000153250
2	CEBPG	0.259196	0.528	0.224	0	0	ENSG00000153879
2	CARM1	0.259141	0.376	0.102	0	0	ENSG00000142453
2	IL13RA1	0.259012	0.758	0.269	0	0	ENSG00000131724
2	CCDC47	0.258789	0.708	0.359	0	0	ENSG00000108588
2	VPS41	0.258731	0.588	0.276	0	0	ENSG00000006715
2	CLMN	0.258379	0.37	0.112	0	0	ENSG00000165959
2	EHBP1L1	0.258356	0.703	0.33	0	0	ENSG00000173442
2	SRSF3	0.258024	0.896	0.567	0	0	ENSG00000112081
2	GBGT1	0.257793	0.385	0.106	0	0	ENSG00000148288
2	SNX6	0.257551	0.866	0.557	0	0	ENSG00000129515
2	MRPS5	0.257271	0.683	0.365	0	0	ENSG00000144029
2	SDHD	0.256975	0.746	0.422	0	0	ENSG00000204370
2	CXXC5	0.256887	0.396	0.16	0	0	ENSG00000171604
2	NAPA	0.256726	0.752	0.388	0	0	ENSG00000105402
2	PTPN2	0.256559	0.726	0.389	0	0	ENSG00000175354
2	RFK	0.25655	0.551	0.244	0	0	ENSG00000135002
2	GPR137B	0.256312	0.501	0.243	0	0	ENSG00000077585
2	TRAM1	0.256203	0.829	0.511	0	0	ENSG00000067167
2	ACOT13	0.256042	0.567	0.289	0	0	ENSG00000112304
2	GART	0.255999	0.523	0.226	0	0	ENSG00000159131
2	CLCN7	0.25586	0.509	0.165	0	0	ENSG00000103249
2	FYTTD1	0.255815	0.647	0.313	0	0	ENSG00000122068
2	FNDC3B	0.25548	0.866	0.417	0	0	ENSG00000075420
2	PUM1	0.255397	0.68	0.342	0	0	ENSG00000134644
2	MRPL15	0.25539	0.539	0.251	0	0	ENSG00000137547
2	TMEM192	0.255329	0.445	0.155	0	0	ENSG00000170088
2	HNRNPM	0.255249	0.856	0.524	0	0	ENSG00000099783
2	NDUFAF2	0.255007	0.555	0.26	0	0	ENSG00000164182
2	SNCA	0.25491	0.273	0.026	0	0	ENSG00000145335
2	KHSRP	0.254314	0.562	0.242	0	0	ENSG00000088247
2	GOLIM4	0.254148	0.587	0.27	0	0	ENSG00000173905
2	FIBP	0.253933	0.719	0.395	0	0	ENSG00000172500
2	LDLRAD3	0.253803	0.265	0.035	0	0	ENSG00000179241
2	SGMS1	0.253769	0.463	0.179	0	0	ENSG00000198964
2	WDR11	0.253536	0.491	0.207	0	0	ENSG00000120008
2	MRPL57	0.253397	0.813	0.496	0	0	ENSG00000173141
2	PHACTR2	0.252847	0.699	0.348	0	0	ENSG00000112419
2	AIMP2	0.252632	0.43	0.149	0	0	ENSG00000106305
2	FAM208A	0.252526	0.608	0.302	0	0	ENSG00000163946
2	ADCY7	0.252381	0.598	0.265	0	0	ENSG00000121281
2	DDT	0.252252	0.851	0.526	0	0	ENSG00000099977
2	C3orf58	0.252238	0.452	0.148	0	0	ENSG00000181744
2	MRPL51	0.251866	0.849	0.533	0	0	ENSG00000111639
2	RAB14	0.251809	0.851	0.493	0	0	ENSG00000119396
2	ALG3	0.251795	0.474	0.193	0	0	ENSG00000214160
2	RAB8A	0.251325	0.791	0.457	0	0	ENSG00000167461
2	COPS7A	0.25112	0.518	0.21	0	0	ENSG00000111652
2	UBE2M	0.251102	0.73	0.392	0	0	ENSG00000130725
2	MRPL18	0.251005	0.661	0.347	0	0	ENSG00000112110
2	SLC35B1	0.250858	0.531	0.243	0	0	ENSG00000121073
2	PCM1	0.250789	0.744	0.447	0	0	ENSG00000078674
2	KARS	0.250733	0.643	0.316	0	0	ENSG00000065427
2	BMPR2	0.250669	0.499	0.197	0	0	ENSG00000204217
2	ZNF385A	0.25061	0.411	0.159	0	0	ENSG00000161642
2	MRPL14	0.250527	0.723	0.396	0	0	ENSG00000180992
2	NRGN	0.250525	0.251	0.044	0	0	ENSG00000154146
2	SCAMP2	0.250515	0.72	0.397	0	0	ENSG00000140497
2	RARS	0.250314	0.556	0.255	0	0	ENSG00000113643
2	PNKD	0.25016	0.613	0.321	0	0	ENSG00000127838
2	SERPINB6	0.250145	0.758	0.333	0	0	ENSG00000124570
2	GAS2L3	0.250031	0.36	0.124	0	0	ENSG00000139354
2	FOLR2	0.264686	0.168	0.053	3.39767e-307	1.13951e-302	ENSG00000165457
2	ST13	0.262489	0.896	0.596	2.47657e-306	8.30592e-302	ENSG00000100380
2	PSMD8	0.259674	0.883	0.568	3.45177e-303	1.15765e-298	ENSG00000099341
2	MT-CO1	0.269915	0.999	0.839	1.43576e-295	4.81524e-291	ENSG00000198804
2	ATP5MC3	0.350351	0.934	0.651	2.57374e-292	8.63182e-288	ENSG00000154518
2	UQCR10	0.284792	0.964	0.734	1.24942e-290	4.19032e-286	ENSG00000184076
2	RBM3	0.332103	0.862	0.573	5.69617e-289	1.91038e-284	ENSG00000102317
2	FOSB	0.283619	0.277	0.122	1.3802e-287	4.6289e-283	ENSG00000125740
2	ARPC1B	0.276568	0.98	0.781	3.08689e-287	1.03528e-282	ENSG00000130429
2	HSPA1A	0.597822	0.705	0.433	1.33443e-277	4.47541e-273	ENSG00000204389
2	ANXA1	0.348017	0.958	0.635	2.94377e-275	9.87281e-271	ENSG00000135046
2	PPDPF	0.422457	0.901	0.657	1.70783e-268	5.72773e-264	ENSG00000125534
2	IFI27	1.59835	0.469	0.317	1.06339e-256	3.56639e-252	ENSG00000165949
2	MT-ND5	0.346672	0.981	0.741	3.98755e-254	1.33734e-249	ENSG00000198786
2	PABPC1	0.268071	0.977	0.768	1.0063e-250	3.37493e-246	ENSG00000070756
2	COX7A2	0.270161	0.968	0.753	9.95579e-250	3.33897e-245	ENSG00000112695
2	PARK7	0.25422	0.918	0.625	3.20256e-249	1.07407e-244	ENSG00000116288
2	RPS27L	0.311615	0.932	0.674	3.42598e-241	1.14901e-236	ENSG00000185088
2	HBEGF	0.336381	0.422	0.228	4.28691e-241	1.43774e-236	ENSG00000113070
2	TSPO	0.254246	0.991	0.823	8.51499e-234	2.85576e-229	ENSG00000100300
2	IFI6	0.320231	0.875	0.645	4.68923e-233	1.57268e-228	ENSG00000126709
2	S100A6	0.264041	1	0.963	4.2782e-221	1.43482e-216	ENSG00000197956
2	SLC25A5	0.252547	0.886	0.596	1.46341e-220	4.90797e-216	ENSG00000005022
2	RPS11	0.281572	0.994	0.854	1.42919e-219	4.79322e-215	ENSG00000142534
2	C2	0.269809	0.37	0.198	5.70666e-210	1.9139e-205	ENSG00000166278
2	HSPA8	0.310822	0.924	0.67	8.91588e-200	2.99021e-195	ENSG00000109971
2	LMNA	0.335834	0.492	0.31	1.21508e-136	4.07513e-132	ENSG00000160789
2	PLAC8	0.295497	0.448	0.304	8.85675e-113	2.97038e-108	ENSG00000145287
2	CCL18	0.611823	0.304	0.205	8.37019e-72	2.80719e-67	ENSG00000275385
2	THBS1	0.340333	0.261	0.173	4.48599e-71	1.50451e-66	ENSG00000137801
2	MT1X	0.280261	0.251	0.179	1.11808e-39	3.74983e-35	ENSG00000187193
2	FN1	0.427829	0.358	0.279	1.33141e-27	4.46528e-23	ENSG00000115414
2	APOE	0.559299	0.491	0.413	1.02163e-16	3.42634e-12	ENSG00000130203
3	IL7R	2.37114	0.672	0.339	0	0	ENSG00000168685
3	KLRB1	2.30623	0.491	0.042	0	0	ENSG00000111796
3	LTB	2.21338	0.793	0.352	0	0	ENSG00000227507
3	CD2	2.05148	0.97	0.247	0	0	ENSG00000116824
3	IL32	1.91361	0.979	0.235	0	0	ENSG00000008517
3	TRAC	1.74483	0.911	0.211	0	0	ENSG00000277734
3	CD3E	1.74239	0.918	0.21	0	0	ENSG00000198851
3	CD3G	1.73913	0.908	0.233	0	0	ENSG00000160654
3	TRBC1	1.64417	0.604	0.141	0	0	ENSG00000211751
3	AHNAK	1.60157	0.739	0.524	0	0	ENSG00000124942
3	TRBC2	1.59502	0.847	0.21	0	0	ENSG00000211772
3	SYNE2	1.57097	0.746	0.211	0	0	ENSG00000054654
3	ETS1	1.56254	0.808	0.223	0	0	ENSG00000134954
3	CD3D	1.52011	0.925	0.278	0	0	ENSG00000167286
3	CD40LG	1.4334	0.449	0.058	0	0	ENSG00000102245
3	SPOCK2	1.41901	0.685	0.169	0	0	ENSG00000107742
3	C12orf57	1.39784	0.717	0.425	0	0	ENSG00000111678
3	BCL2	1.38039	0.543	0.135	0	0	ENSG00000171791
3	LINC01871	1.3717	0.569	0.142	0	0	ENSG00000235576
3	PLP2	1.36226	0.75	0.481	0	0	ENSG00000102007
3	BTG1	1.34482	0.967	0.737	0	0	ENSG00000133639
3	ARL4C	1.33853	0.755	0.254	0	0	ENSG00000188042
3	RORA	1.32427	0.595	0.223	0	0	ENSG00000069667
3	CD99	1.28822	0.835	0.564	0	0	ENSG00000002586
3	CD96	1.28725	0.623	0.171	0	0	ENSG00000153283
3	ITGA4	1.28601	0.563	0.265	0	0	ENSG00000115232
3	MTRNR2L8	1.25234	0.636	0.475	0	0	ENSG00000255823
3	RPS27	1.24003	0.999	0.863	0	0	ENSG00000177954
3	RPS12	1.23694	0.998	0.819	0	0	ENSG00000112306
3	RPL13	1.23198	0.999	0.83	0	0	ENSG00000167526
3	RPL30	1.22759	0.995	0.896	0	0	ENSG00000156482
3	RPS3	1.22372	0.995	0.813	0	0	ENSG00000149273
3	RPLP1	1.21897	0.999	0.873	0	0	ENSG00000137818
3	CD48	1.20991	0.856	0.412	0	0	ENSG00000117091
3	OXNAD1	1.20487	0.571	0.202	0	0	ENSG00000154814
3	APOBEC3G	1.19476	0.619	0.348	0	0	ENSG00000239713
3	KMT2A	1.19303	0.65	0.394	0	0	ENSG00000118058
3	TRAT1	1.19278	0.449	0.081	0	0	ENSG00000163519
3	CLEC2D	1.19142	0.684	0.226	0	0	ENSG00000069493
3	RPL3	1.18587	0.992	0.765	0	0	ENSG00000100316
3	RPS29	1.18479	0.997	0.826	0	0	ENSG00000213741
3	MALAT1	1.17086	0.999	0.99	0	0	ENSG00000251562
3	GIMAP7	1.16576	0.751	0.31	0	0	ENSG00000179144
3	RPSA	1.16469	0.981	0.736	0	0	ENSG00000168028
3	EZR	1.16064	0.64	0.478	0	0	ENSG00000092820
3	RPS27A	1.14355	0.996	0.869	0	0	ENSG00000143947
3	RPS3A	1.14332	0.993	0.826	0	0	ENSG00000145425
3	CD6	1.13668	0.501	0.153	0	0	ENSG00000013725
3	PBXIP1	1.1253	0.494	0.215	0	0	ENSG00000163346
3	LCK	1.11667	0.717	0.2	0	0	ENSG00000182866
3	RPS21	1.11656	0.989	0.808	0	0	ENSG00000171858
3	PDCD4	1.11641	0.659	0.433	0	0	ENSG00000150593
3	SKAP1	1.11162	0.591	0.192	0	0	ENSG00000141293
3	STK17B	1.10688	0.816	0.532	0	0	ENSG00000081320
3	ACAP1	1.09885	0.645	0.237	0	0	ENSG00000072818
3	BCL11B	1.09683	0.521	0.154	0	0	ENSG00000127152
3	IKZF1	1.09642	0.752	0.481	0	0	ENSG00000185811
3	TRAF3IP3	1.0906	0.673	0.228	0	0	ENSG00000009790
3	JUND	1.07521	0.872	0.678	0	0	ENSG00000130522
3	CXCR6	1.07468	0.497	0.147	0	0	ENSG00000172215
3	RASGRP1	1.07116	0.525	0.165	0	0	ENSG00000172575
3	STK17A	1.06772	0.796	0.375	0	0	ENSG00000164543
3	IKZF3	1.06672	0.549	0.189	0	0	ENSG00000161405
3	RPS18	1.06655	0.997	0.796	0	0	ENSG00000231500
3	RPL23A	1.06418	0.993	0.776	0	0	ENSG00000198242
3	RPL10	1.06207	0.999	0.824	0	0	ENSG00000147403
3	RPL5	1.06203	0.976	0.76	0	0	ENSG00000122406
3	TUBA4A	1.05931	0.578	0.192	0	0	ENSG00000127824
3	CCL5	1.05921	0.766	0.201	0	0	ENSG00000271503
3	EMB	1.05745	0.714	0.286	0	0	ENSG00000170571
3	ITM2A	1.05289	0.472	0.131	0	0	ENSG00000078596
3	RPL14	1.05021	0.991	0.802	0	0	ENSG00000188846
3	ITGB1	1.04677	0.718	0.625	0	0	ENSG00000150093
3	SOCS1	1.03433	0.556	0.284	0	0	ENSG00000185338
3	RPS7	1.03287	0.99	0.821	0	0	ENSG00000171863
3	PLCG2	1.02761	0.504	0.329	0	0	ENSG00000197943
3	RPL6	1.02314	0.984	0.797	0	0	ENSG00000089009
3	RPL35A	1.01946	0.991	0.823	0	0	ENSG00000182899
3	HOPX	1.019	0.483	0.138	0	0	ENSG00000171476
3	YWHAQ	1.01783	0.625	0.508	0	0	ENSG00000134308
3	RPL18	1.00607	0.99	0.807	0	0	ENSG00000063177
3	PTPN7	0.996184	0.541	0.218	0	0	ENSG00000143851
3	RPL18A	0.993938	0.996	0.803	0	0	ENSG00000105640
3	DDX24	0.992228	0.797	0.595	0	0	ENSG00000089737
3	ZFP36L2	0.990978	0.837	0.638	0	0	ENSG00000152518
3	DDIT4	0.989977	0.485	0.256	0	0	ENSG00000168209
3	IFNG	0.984964	0.253	0.052	0	0	ENSG00000111537
3	RPL7A	0.98343	0.985	0.792	0	0	ENSG00000148303
3	RPL10A	0.982951	0.979	0.753	0	0	ENSG00000198755
3	RPS6	0.969785	0.993	0.812	0	0	ENSG00000137154
3	EEF1B2	0.969026	0.907	0.709	0	0	ENSG00000114942
3	RPS4X	0.960962	0.99	0.76	0	0	ENSG00000198034
3	RPL32	0.955592	0.998	0.845	0	0	ENSG00000144713
3	ATP2B4	0.954443	0.472	0.209	0	0	ENSG00000058668
3	NOP53	0.948888	0.763	0.584	0	0	ENSG00000105373
3	RPL11	0.931355	0.996	0.806	0	0	ENSG00000142676
3	CD8A	0.928987	0.295	0.093	0	0	ENSG00000153563
3	DPP4	0.924987	0.357	0.083	0	0	ENSG00000197635
3	GZMM	0.923266	0.402	0.125	0	0	ENSG00000197540
3	RPL13A	0.922157	0.996	0.812	0	0	ENSG00000142541
3	RPS15A	0.921819	0.997	0.842	0	0	ENSG00000134419
3	RPS4Y1	0.919954	0.646	0.433	0	0	ENSG00000129824
3	AAK1	0.919309	0.71	0.535	0	0	ENSG00000115977
3	RBL2	0.917976	0.513	0.328	0	0	ENSG00000103479
3	RPS25	0.916376	0.993	0.835	0	0	ENSG00000118181
3	RPL24	0.914036	0.981	0.79	0	0	ENSG00000114391
3	RPL19	0.906347	0.995	0.834	0	0	ENSG00000108298
3	CXCR3	0.905987	0.452	0.157	0	0	ENSG00000186810
3	ANXA1	0.90149	0.849	0.656	0	0	ENSG00000135046
3	PTMA	0.897736	0.998	0.818	0	0	ENSG00000187514
3	SLFN5	0.897071	0.738	0.414	0	0	ENSG00000166750
3	ID2	0.89531	0.703	0.553	0	0	ENSG00000115738
3	CCR6	0.894873	0.284	0.014	0	0	ENSG00000112486
3	RPL37	0.893875	0.994	0.891	0	0	ENSG00000145592
3	TTC39C	0.883623	0.431	0.252	0	0	ENSG00000168234
3	GZMH	0.883587	0.285	0.099	0	0	ENSG00000100450
3	SRSF7	0.883206	0.713	0.54	0	0	ENSG00000115875
3	FYN	0.8815	0.527	0.213	0	0	ENSG00000010810
3	OCIAD2	0.879922	0.537	0.22	0	0	ENSG00000145247
3	RPLP0	0.877838	0.954	0.739	0	0	ENSG00000089157
3	RPL41	0.877618	0.999	0.932	0	0	ENSG00000229117
3	RPL36	0.876707	0.994	0.802	0	0	ENSG00000130255
3	ANXA6	0.875956	0.499	0.253	0	0	ENSG00000197043
3	RCAN3	0.87296	0.432	0.238	0	0	ENSG00000117602
3	RPL34	0.870793	0.997	0.866	0	0	ENSG00000109475
3	SLC38A1	0.87071	0.497	0.187	0	0	ENSG00000111371
3	EEF1A1	0.866314	0.999	0.83	0	0	ENSG00000156508
3	CD226	0.861157	0.37	0.116	0	0	ENSG00000150637
3	CORO1A	0.859199	0.895	0.453	0	0	ENSG00000102879
3	GPR171	0.856539	0.45	0.161	0	0	ENSG00000174946
3	FLT3LG	0.856506	0.362	0.083	0	0	ENSG00000090554
3	PSIP1	0.855497	0.508	0.296	0	0	ENSG00000164985
3	CAMK4	0.853058	0.378	0.105	0	0	ENSG00000152495
3	RPL26	0.852482	0.995	0.815	0	0	ENSG00000161970
3	FNBP1	0.852048	0.647	0.496	0	0	ENSG00000187239
3	RPS2	0.852037	0.996	0.824	0	0	ENSG00000140988
3	RPS23	0.851494	0.991	0.799	0	0	ENSG00000186468
3	CD7	0.847811	0.386	0.171	0	0	ENSG00000173762
3	FAM102A	0.845983	0.401	0.139	0	0	ENSG00000167106
3	RPL28	0.844398	0.999	0.923	0	0	ENSG00000108107
3	CISH	0.843992	0.469	0.265	0	0	ENSG00000114737
3	AES	0.842158	0.721	0.526	0	0	ENSG00000104964
3	RPS14	0.841504	0.996	0.845	0	0	ENSG00000164587
3	TPT1	0.832526	0.998	0.982	0	0	ENSG00000133112
3	KLF13	0.829538	0.57	0.384	0	0	ENSG00000169926
3	CALM1	0.828372	0.972	0.804	0	0	ENSG00000198668
3	RPL9	0.827952	0.991	0.821	0	0	ENSG00000163682
3	RPS8	0.826485	0.993	0.803	0	0	ENSG00000142937
3	AC243960.1	0.825682	0.343	0.095	0	0	ENSG00000268027
3	ARGLU1	0.824098	0.664	0.527	0	0	ENSG00000134884
3	AC004687.1	0.819272	0.517	0.303	0	0	ENSG00000265206
3	RFLNB	0.818271	0.439	0.156	0	0	ENSG00000183688
3	LAT	0.815679	0.518	0.248	0	0	ENSG00000213658
3	PIK3IP1	0.813832	0.393	0.199	0	0	ENSG00000100100
3	CD247	0.810516	0.486	0.179	0	0	ENSG00000198821
3	SEPT1	0.804345	0.482	0.199	0	0	ENSG00000180096
3	THEMIS	0.801908	0.407	0.131	0	0	ENSG00000172673
3	GPR174	0.80126	0.328	0.105	0	0	ENSG00000147138
3	RPLP2	0.799474	0.995	0.823	0	0	ENSG00000177600
3	APRT	0.798988	0.753	0.593	0	0	ENSG00000198931
3	SCML4	0.79779	0.319	0.087	0	0	ENSG00000146285
3	NCR3	0.795246	0.208	0.024	0	0	ENSG00000204475
3	EEF1D	0.793106	0.932	0.782	0	0	ENSG00000104529
3	LBH	0.791598	0.471	0.175	0	0	ENSG00000213626
3	SVIP	0.79146	0.387	0.191	0	0	ENSG00000198168
3	TC2N	0.789837	0.38	0.123	0	0	ENSG00000165929
3	NCL	0.789539	0.822	0.642	0	0	ENSG00000115053
3	SLC9A3R1	0.785341	0.51	0.333	0	0	ENSG00000109062
3	SEPT7	0.778072	0.866	0.676	0	0	ENSG00000122545
3	CCND2	0.770553	0.463	0.194	0	0	ENSG00000118971
3	KLRG1	0.770122	0.235	0.039	0	0	ENSG00000139187
3	RPS24	0.769157	0.995	0.832	0	0	ENSG00000138326
3	TBC1D10C	0.766741	0.58	0.414	0	0	ENSG00000175463
3	RPL38	0.766112	0.981	0.822	0	0	ENSG00000172809
3	CDC42SE2	0.764254	0.654	0.445	0	0	ENSG00000158985
3	FAM107B	0.762832	0.739	0.558	0	0	ENSG00000065809
3	GRAP2	0.757781	0.341	0.106	0	0	ENSG00000100351
3	DDX5	0.754085	0.922	0.778	0	0	ENSG00000108654
3	CD69	0.751919	0.528	0.271	0	0	ENSG00000110848
3	RGS16	0.747438	0.212	0.043	0	0	ENSG00000143333
3	RPL29	0.746373	0.986	0.801	0	0	ENSG00000162244
3	ITK	0.741943	0.351	0.114	0	0	ENSG00000113263
3	RPL22	0.739926	0.968	0.759	0	0	ENSG00000116251
3	RPS5	0.738851	0.976	0.764	0	0	ENSG00000083845
3	RHOF	0.737726	0.456	0.217	0	0	ENSG00000139725
3	IL2RG	0.73435	0.747	0.54	0	0	ENSG00000147168
3	SET	0.730271	0.845	0.665	0	0	ENSG00000119335
3	MZT2B	0.727024	0.729	0.581	0	0	ENSG00000152082
3	TNFRSF25	0.720332	0.315	0.091	0	0	ENSG00000215788
3	INPP4B	0.713719	0.298	0.081	0	0	ENSG00000109452
3	RASAL3	0.712841	0.443	0.219	0	0	ENSG00000105122
3	RPS19	0.711255	0.998	0.825	0	0	ENSG00000105372
3	NPM1	0.706578	0.886	0.691	0	0	ENSG00000181163
3	RPL39	0.705706	0.997	0.888	0	0	ENSG00000198918
3	CHD3	0.704899	0.383	0.181	0	0	ENSG00000170004
3	RUNX3	0.700171	0.465	0.224	0	0	ENSG00000020633
3	RABAC1	0.699358	0.689	0.569	0	0	ENSG00000105404
3	SLAMF1	0.698016	0.333	0.111	0	0	ENSG00000117090
3	NACA	0.695503	0.972	0.836	0	0	ENSG00000196531
3	TNFAIP8	0.692252	0.594	0.446	0	0	ENSG00000145779
3	XCL2	0.686909	0.164	0.011	0	0	ENSG00000143185
3	FKBP11	0.686736	0.407	0.177	0	0	ENSG00000134285
3	PTPN4	0.682599	0.346	0.165	0	0	ENSG00000088179
3	SON	0.68187	0.861	0.724	0	0	ENSG00000159140
3	RPL35	0.672537	0.99	0.79	0	0	ENSG00000136942
3	BIRC3	0.671807	0.384	0.168	0	0	ENSG00000023445
3	SH2D1A	0.671605	0.343	0.13	0	0	ENSG00000183918
3	PRDM1	0.671222	0.405	0.193	0	0	ENSG00000057657
3	CYLD	0.671052	0.585	0.424	0	0	ENSG00000083799
3	CDC14A	0.670501	0.272	0.077	0	0	ENSG00000079335
3	GOLGA8A	0.670291	0.275	0.104	0	0	ENSG00000175265
3	RPS15	0.669554	0.994	0.837	0	0	ENSG00000115268
3	EVL	0.667587	0.756	0.564	0	0	ENSG00000196405
3	RPL21	0.667116	0.996	0.848	0	0	ENSG00000122026
3	BATF	0.664788	0.458	0.248	0	0	ENSG00000156127
3	SIT1	0.659737	0.382	0.157	0	0	ENSG00000137078
3	STK4	0.659294	0.812	0.641	0	0	ENSG00000101109
3	HLA-F	0.654442	0.713	0.584	0	0	ENSG00000204642
3	RACK1	0.646046	0.968	0.775	0	0	ENSG00000204628
3	TNFSF14	0.64582	0.368	0.097	0	0	ENSG00000125735
3	XCL1	0.645103	0.117	0.009	0	0	ENSG00000143184
3	RPS16	0.645026	0.993	0.85	0	0	ENSG00000105193
3	RPL12	0.641083	0.989	0.829	0	0	ENSG00000197958
3	KMT2E	0.640856	0.656	0.535	0	0	ENSG00000005483
3	RPL27	0.637142	0.971	0.792	0	0	ENSG00000131469
3	RPL37A	0.634658	0.992	0.808	0	0	ENSG00000197756
3	RPL4	0.630523	0.909	0.725	0	0	ENSG00000174444
3	ANKRD12	0.627353	0.823	0.684	0	0	ENSG00000101745
3	GZMA	0.625793	0.638	0.192	0	0	ENSG00000145649
3	ADAM19	0.625591	0.356	0.168	0	0	ENSG00000135074
3	HNRNPA1	0.622442	0.804	0.66	0	0	ENSG00000135486
3	PERP	0.622115	0.239	0.04	0	0	ENSG00000112378
3	RPL27A	0.62144	0.985	0.822	0	0	ENSG00000166441
3	EMP3	0.611078	0.874	0.742	0	0	ENSG00000142227
3	STAT4	0.610927	0.304	0.11	0	0	ENSG00000138378
3	RPL8	0.610792	0.988	0.821	0	0	ENSG00000161016
3	RPS10	0.608093	0.964	0.778	0	0	ENSG00000124614
3	DEK	0.60604	0.78	0.638	0	0	ENSG00000124795
3	PRRC2C	0.601781	0.795	0.67	0	0	ENSG00000117523
3	KIF21A	0.594485	0.225	0.07	0	0	ENSG00000139116
3	RPL36AL	0.593692	0.94	0.828	0	0	ENSG00000165502
3	IL2RB	0.59331	0.356	0.157	0	0	ENSG00000100385
3	MBNL1	0.592279	0.786	0.667	0	0	ENSG00000152601
3	MT-ATP6	0.589118	0.995	0.898	0	0	ENSG00000198899
3	RPS13	0.577873	0.985	0.819	0	0	ENSG00000110700
3	GNG2	0.575872	0.455	0.192	0	0	ENSG00000186469
3	ZNRF1	0.575434	0.297	0.125	0	0	ENSG00000186187
3	PTPRC	0.5748	0.975	0.876	0	0	ENSG00000081237
3	MYL12A	0.563387	0.976	0.91	0	0	ENSG00000101608
3	RPL7	0.557534	0.948	0.786	0	0	ENSG00000147604
3	RPS28	0.554475	0.995	0.887	0	0	ENSG00000233927
3	SARAF	0.545223	0.859	0.72	0	0	ENSG00000133872
3	TMA7	0.527172	0.939	0.861	0	0	ENSG00000232112
3	TOMM7	0.526693	0.887	0.75	0	0	ENSG00000196683
3	BTF3	0.525274	0.895	0.73	0	0	ENSG00000145741
3	CCR7	0.519797	0.117	0.02	0	0	ENSG00000126353
3	RPS11	0.506943	0.982	0.859	0	0	ENSG00000142534
3	RPS9	0.490823	0.984	0.887	0	0	ENSG00000170889
3	LY9	0.486981	0.189	0.047	0	0	ENSG00000122224
3	ARHGDIB	0.486294	0.927	0.794	0	0	ENSG00000111348
3	LEF1	0.481167	0.173	0.045	0	0	ENSG00000138795
3	PPP2R2B	0.481051	0.16	0.013	0	0	ENSG00000156475
3	ARL6IP5	0.475285	0.845	0.746	0	0	ENSG00000144746
3	FAU	0.474867	0.993	0.944	0	0	ENSG00000149806
3	RPL31	0.449011	0.929	0.769	0	0	ENSG00000071082
3	MT-ND3	0.447363	0.996	0.891	0	0	ENSG00000198840
3	CST7	0.440208	0.502	0.237	0	0	ENSG00000077984
3	RPS20	0.426526	0.961	0.79	0	0	ENSG00000008988
3	CRIP2	0.412912	0.102	0.014	0	0	ENSG00000182809
3	KIF5C	0.412726	0.141	0.01	0	0	ENSG00000168280
3	KIAA1551	0.404107	0.786	0.579	0	0	ENSG00000174718
3	MAL	0.402711	0.118	0.019	0	0	ENSG00000172005
3	HMGB1	0.390196	0.96	0.828	0	0	ENSG00000189403
3	CD200R1	0.388497	0.154	0.035	0	0	ENSG00000163606
3	NELL2	0.388135	0.135	0.012	0	0	ENSG00000184613
3	MYBL1	0.372099	0.112	0.016	0	0	ENSG00000185697
3	B3GALT2	0.35641	0.114	0.004	0	0	ENSG00000162630
3	CHN1	0.354149	0.118	0.004	0	0	ENSG00000128656
3	TSPAN2	0.347878	0.152	0.027	0	0	ENSG00000134198
3	MSC	0.318363	0.11	0.012	0	0	ENSG00000178860
3	N4BP2L2	0.582335	0.777	0.681	5.8192e-307	1.95164e-302	ENSG00000244754
3	NAP1L1	0.606709	0.767	0.644	9.65781e-306	3.23904e-301	ENSG00000187109
3	SRSF5	0.586025	0.736	0.634	2.91249e-305	9.7679e-301	ENSG00000100650
3	MYL12B	0.403667	0.936	0.862	1.19817e-304	4.01841e-300	ENSG00000118680
3	LINC01934	0.480364	0.169	0.049	1.36612e-304	4.58168e-300	ENSG00000234663
3	SYNE1	0.584906	0.385	0.196	4.75522e-303	1.59481e-298	ENSG00000131018
3	TMEM120B	0.641444	0.294	0.132	7.44458e-302	2.49676e-297	ENSG00000188735
3	KLF6	0.576854	0.807	0.71	5.69635e-301	1.91044e-296	ENSG00000067082
3	NFATC2	0.59334	0.301	0.133	1.12452e-300	3.77142e-296	ENSG00000101096
3	SLFN12L	0.586945	0.31	0.139	7.39664e-299	2.48068e-294	ENSG00000205045
3	CD5	0.494536	0.216	0.077	1.89699e-297	6.36214e-293	ENSG00000110448
3	NSA2	0.712835	0.684	0.584	1.29896e-296	4.35644e-292	ENSG00000164346
3	STMN3	0.390674	0.154	0.042	3.27741e-296	1.09918e-291	ENSG00000197457
3	PNISR	0.599302	0.72	0.611	8.07637e-295	2.70865e-290	ENSG00000132424
3	RBM39	0.540943	0.747	0.643	6.12962e-294	2.05575e-289	ENSG00000131051
3	HP1BP3	0.681948	0.654	0.553	3.82441e-293	1.28263e-288	ENSG00000127483
3	PLEKHF1	0.573442	0.268	0.111	5.92771e-293	1.98803e-288	ENSG00000166289
3	C16orf54	0.635208	0.361	0.191	6.87555e-292	2.30592e-287	ENSG00000185905
3	MDFIC	0.902763	0.494	0.376	4.05542e-291	1.36011e-286	ENSG00000135272
3	PRDX2	0.650109	0.539	0.359	3.2683e-290	1.09612e-285	ENSG00000167815
3	CDK6	0.718377	0.307	0.145	2.20107e-289	7.38194e-285	ENSG00000105810
3	CCDC88C	0.608279	0.321	0.155	3.12769e-288	1.04897e-283	ENSG00000015133
3	GTF3A	0.679629	0.657	0.555	1.05358e-287	3.5335e-283	ENSG00000122034
3	TRIB2	0.447579	0.195	0.066	9.68334e-287	3.2476e-282	ENSG00000071575
3	VAMP2	0.649775	0.598	0.486	8.30806e-286	2.78636e-281	ENSG00000220205
3	MATK	0.556937	0.222	0.081	1.09696e-285	3.67899e-281	ENSG00000007264
3	SSBP4	0.820755	0.466	0.331	5.13636e-285	1.72263e-280	ENSG00000130511
3	NKG7	0.351641	0.38	0.168	1.38215e-282	4.63546e-278	ENSG00000105374
3	SNRPD2	0.571657	0.742	0.639	1.13909e-281	3.82028e-277	ENSG00000125743
3	SEPT6	0.701455	0.568	0.421	9.97078e-281	3.344e-276	ENSG00000125354
3	HINT1	0.483452	0.857	0.735	1.04654e-279	3.5099e-275	ENSG00000169567
3	YWHAZ	0.442037	0.866	0.784	9.72265e-278	3.26078e-273	ENSG00000164924
3	PLEKHA5	0.347543	0.128	0.032	4.82007e-277	1.61655e-272	ENSG00000052126
3	MPHOSPH8	0.68588	0.632	0.543	6.33484e-277	2.12458e-272	ENSG00000196199
3	RARRES3	0.533991	0.648	0.453	1.45371e-276	4.87545e-272	ENSG00000133321
3	FXYD5	0.588091	0.747	0.659	4.94735e-276	1.65924e-271	ENSG00000089327
3	LINC00861	0.516399	0.252	0.1	5.87735e-274	1.97114e-269	ENSG00000245164
3	CYFIP2	0.604797	0.366	0.199	1.91739e-271	6.43053e-267	ENSG00000055163
3	EIF4A2	0.605222	0.703	0.604	2.23418e-270	7.493e-266	ENSG00000156976
3	LIMD2	0.415895	0.564	0.314	2.34042e-268	7.84931e-264	ENSG00000136490
3	RPL23	0.499852	0.937	0.81	2.70604e-268	9.07553e-264	ENSG00000125691
3	TSTD1	0.687796	0.544	0.413	2.44293e-267	8.1931e-263	ENSG00000215845
3	PDE4D	0.550014	0.263	0.112	7.58685e-267	2.54448e-262	ENSG00000113448
3	ANAPC16	0.577697	0.704	0.626	1.79505e-265	6.02023e-261	ENSG00000166295
3	AP002387.2	0.423979	0.168	0.054	4.18319e-264	1.40296e-259	ENSG00000254682
3	SH2D2A	0.511286	0.276	0.12	6.80988e-264	2.2839e-259	ENSG00000027869
3	RAC2	0.41836	0.811	0.668	8.15961e-264	2.73657e-259	ENSG00000128340
3	RNF125	0.598097	0.305	0.151	2.38432e-262	7.99652e-258	ENSG00000101695
3	ARF6	0.632395	0.682	0.593	3.27079e-262	1.09696e-257	ENSG00000165527
3	C9orf78	0.677189	0.582	0.486	1.03636e-260	3.47576e-256	ENSG00000136819
3	CCSER2	0.713757	0.452	0.306	4.47544e-260	1.50097e-255	ENSG00000107771
3	PPP2R5C	0.651042	0.642	0.537	2.64526e-259	8.87169e-255	ENSG00000078304
3	OPTN	0.703436	0.523	0.387	3.11402e-259	1.04438e-254	ENSG00000123240
3	ICAM3	0.384233	0.56	0.36	1.17881e-257	3.95348e-253	ENSG00000076662
3	MT-CYB	0.444454	0.983	0.869	4.03416e-257	1.35298e-252	ENSG00000198727
3	ABCB1	0.298184	0.111	0.025	2.64522e-256	8.87154e-252	ENSG00000085563
3	SYTL1	0.56651	0.293	0.142	3.55732e-256	1.19305e-251	ENSG00000142765
3	ITGA1	0.735894	0.279	0.12	1.7548e-254	5.88525e-250	ENSG00000213949
3	GOLGA8B	0.576537	0.249	0.11	2.28206e-254	7.65359e-250	ENSG00000215252
3	CCDC107	0.767217	0.516	0.417	3.09651e-252	1.03851e-247	ENSG00000159884
3	DIAPH1	0.746744	0.582	0.492	1.77699e-250	5.95969e-246	ENSG00000131504
3	KIF2A	0.681258	0.441	0.296	1.78588e-246	5.98947e-242	ENSG00000068796
3	JAKMIP1	0.369369	0.155	0.048	7.14764e-246	2.39718e-241	ENSG00000152969
3	CYTIP	0.59752	0.594	0.454	9.79339e-245	3.28451e-240	ENSG00000115165
3	HCST	0.557421	0.862	0.745	1.23429e-241	4.13956e-237	ENSG00000126264
3	MYCBP2	0.733635	0.563	0.464	2.83254e-241	9.49976e-237	ENSG00000005810
3	SIGIRR	0.672133	0.396	0.25	4.90624e-241	1.64546e-236	ENSG00000185187
3	UBC	0.387564	0.933	0.836	5.37219e-240	1.80173e-235	ENSG00000150991
3	MBP	0.518399	0.628	0.527	5.68162e-238	1.9055e-233	ENSG00000197971
3	SYNRG	0.651246	0.519	0.392	6.34655e-237	2.12851e-232	ENSG00000275066
3	HNRNPA2B1	0.433045	0.894	0.754	9.46495e-236	3.17436e-231	ENSG00000122566
3	TRIR	0.465841	0.786	0.703	9.42162e-235	3.15982e-230	ENSG00000123144
3	ANP32E	0.626051	0.504	0.363	1.22205e-234	4.09853e-230	ENSG00000143401
3	JAK1	0.436026	0.717	0.617	1.26132e-234	4.23023e-230	ENSG00000162434
3	MZT2A	0.67223	0.515	0.384	5.17837e-233	1.73672e-228	ENSG00000173272
3	HLA-A	0.280479	0.998	0.971	5.90494e-233	1.9804e-228	ENSG00000206503
3	TCF7	0.559041	0.183	0.067	2.80796e-232	9.41732e-228	ENSG00000081059
3	SFXN1	0.588294	0.318	0.169	6.45215e-231	2.16392e-226	ENSG00000164466
3	AC245297.3	0.71224	0.536	0.41	4.96159e-228	1.66402e-223	ENSG00000274265
3	UBE2D2	0.520031	0.648	0.565	1.45888e-227	4.89278e-223	ENSG00000131508
3	SSR4	0.38788	0.815	0.691	3.08611e-227	1.03502e-222	ENSG00000180879
3	RPS26	0.667787	0.954	0.815	3.50744e-227	1.17633e-222	ENSG00000197728
3	MTRNR2L12	0.357714	0.709	0.575	3.72402e-225	1.24896e-220	ENSG00000269028
3	CCDC167	0.801785	0.442	0.314	1.52886e-223	5.1275e-219	ENSG00000198937
3	TNRC6B	0.676783	0.56	0.462	3.74543e-222	1.25614e-217	ENSG00000100354
3	GIMAP4	0.465985	0.659	0.498	5.18486e-221	1.7389e-216	ENSG00000133574
3	C12orf75	0.467499	0.365	0.183	2.78543e-220	9.34176e-216	ENSG00000235162
3	ATP8B2	0.480279	0.231	0.101	4.49465e-220	1.50742e-215	ENSG00000143515
3	MYH9	0.492892	0.713	0.617	3.59945e-219	1.20718e-214	ENSG00000100345
3	KIAA0040	0.481172	0.369	0.216	6.52511e-218	2.18839e-213	ENSG00000235750
3	SPTAN1	0.746865	0.448	0.336	2.32812e-217	7.80803e-213	ENSG00000197694
3	HMGN1	0.498285	0.747	0.643	3.10334e-215	1.0408e-210	ENSG00000205581
3	FAM118A	0.510369	0.247	0.116	4.73703e-215	1.58871e-210	ENSG00000100376
3	SOD1	0.474191	0.744	0.639	7.77588e-215	2.60787e-210	ENSG00000142168
3	H1FX	0.783675	0.538	0.418	4.88364e-214	1.63788e-209	ENSG00000184897
3	NCK2	0.529809	0.285	0.148	1.63551e-213	5.48519e-209	ENSG00000071051
3	LUC7L3	0.641457	0.59	0.512	4.20031e-212	1.4087e-207	ENSG00000108848
3	ANK3	0.378435	0.132	0.04	5.11358e-212	1.71499e-207	ENSG00000151150
3	KRT10	0.632806	0.527	0.423	1.09349e-210	3.66735e-206	ENSG00000186395
3	DDX6	0.59148	0.55	0.458	2.57466e-209	8.63491e-205	ENSG00000110367
3	PTP4A2	0.430101	0.735	0.666	8.30779e-206	2.78627e-201	ENSG00000184007
3	UBASH3A	0.383915	0.174	0.066	1.0066e-205	3.37593e-201	ENSG00000160185
3	GSTK1	0.55066	0.676	0.612	3.96002e-205	1.32811e-200	ENSG00000197448
3	CD8B	0.505203	0.23	0.093	1.19451e-204	4.00614e-200	ENSG00000172116
3	RSRP1	0.52196	0.632	0.554	9.13616e-202	3.06409e-197	ENSG00000117616
3	PRKCQ	0.406365	0.199	0.083	1.36995e-201	4.59454e-197	ENSG00000065675
3	CCDC85B	0.641357	0.565	0.49	1.01934e-200	3.41865e-196	ENSG00000175602
3	ZRANB2	0.663615	0.542	0.464	1.54496e-200	5.1815e-196	ENSG00000132485
3	C15orf53	0.331839	0.125	0.038	1.51789e-199	5.0907e-195	ENSG00000175779
3	HIST1H1D	0.588418	0.34	0.187	2.41376e-199	8.09526e-195	ENSG00000124575
3	PPIB	0.382546	0.818	0.671	3.98454e-199	1.33633e-194	ENSG00000166794
3	EIF4B	0.579876	0.606	0.545	1.69557e-197	5.68661e-193	ENSG00000063046
3	HIST2H2AC	0.62395	0.359	0.228	1.82967e-195	6.13636e-191	ENSG00000184260
3	GLS	0.667658	0.501	0.417	2.12657e-195	7.1321e-191	ENSG00000115419
3	KTN1	0.591533	0.669	0.609	2.77218e-195	9.29734e-191	ENSG00000126777
3	ODF2L	0.686482	0.365	0.234	1.19057e-194	3.99292e-190	ENSG00000122417
3	TSC22D3	0.435871	0.641	0.541	2.14477e-193	7.19311e-189	ENSG00000157514
3	PATJ	0.279072	0.106	0.029	1.06669e-192	3.57746e-188	ENSG00000132849
3	MARCH9	0.397061	0.16	0.061	1.12474e-192	3.77215e-188	ENSG00000139266
3	BUB3	0.641269	0.529	0.445	6.98726e-192	2.34339e-187	ENSG00000154473
3	KLF12	0.376699	0.16	0.06	4.80165e-190	1.61038e-185	ENSG00000118922
3	HIST1H1E	0.667808	0.355	0.224	9.18804e-190	3.08149e-185	ENSG00000168298
3	LEPROTL1	0.519532	0.651	0.588	4.02577e-189	1.35016e-184	ENSG00000104660
3	EEF2	0.454382	0.787	0.69	1.07716e-188	3.61257e-184	ENSG00000167658
3	TOX	0.352564	0.12	0.037	1.75648e-188	5.89089e-184	ENSG00000198846
3	UBA52	0.317321	0.986	0.89	3.39541e-188	1.13875e-183	ENSG00000221983
3	PNN	0.648522	0.543	0.457	1.09697e-187	3.67901e-183	ENSG00000100941
3	PYHIN1	0.495228	0.288	0.148	5.12523e-187	1.7189e-182	ENSG00000163564
3	ADARB1	0.35033	0.14	0.049	5.9533e-187	1.99662e-182	ENSG00000197381
3	PARP8	0.585228	0.43	0.294	6.07621e-186	2.03784e-181	ENSG00000151883
3	CD52	0.339411	0.97	0.724	8.87007e-184	2.97484e-179	ENSG00000169442
3	TESPA1	0.380584	0.19	0.08	7.17973e-183	2.40794e-178	ENSG00000135426
3	ANP32B	0.423866	0.706	0.61	1.36928e-182	4.59228e-178	ENSG00000136938
3	SRRM2	0.487432	0.684	0.619	1.33266e-180	4.46948e-176	ENSG00000167978
3	ANXA2R	0.421561	0.231	0.111	6.39019e-180	2.14314e-175	ENSG00000177721
3	ZBTB20	0.678668	0.305	0.182	1.26862e-179	4.2547e-175	ENSG00000181722
3	TRAF1	0.339131	0.178	0.073	4.77923e-179	1.60286e-174	ENSG00000056558
3	RPL15	0.354524	0.985	0.805	6.24728e-179	2.09521e-174	ENSG00000174748
3	SF1	0.52902	0.593	0.539	4.14505e-177	1.39017e-172	ENSG00000168066
3	GCC2	0.668148	0.546	0.484	5.25325e-177	1.76184e-172	ENSG00000135968
3	SRSF3	0.480117	0.685	0.598	1.81549e-175	6.08877e-171	ENSG00000112081
3	PA2G4	0.514769	0.644	0.585	6.51867e-175	2.18623e-170	ENSG00000170515
3	SLF1	0.620852	0.307	0.183	1.23348e-174	4.13685e-170	ENSG00000133302
3	PLEKHO1	0.609639	0.429	0.303	2.28457e-174	7.662e-170	ENSG00000023902
3	TERF2IP	0.500392	0.595	0.536	2.98527e-174	1.0012e-169	ENSG00000166848
3	P2RY10	0.380839	0.188	0.082	3.6403e-174	1.22088e-169	ENSG00000078589
3	HNRNPA3	0.424234	0.726	0.634	6.04925e-174	2.0288e-169	ENSG00000170144
3	BCL9L	0.478082	0.238	0.122	9.55834e-174	3.20568e-169	ENSG00000186174
3	SUSD3	0.510005	0.325	0.194	1.05574e-173	3.54074e-169	ENSG00000157303
3	FASLG	0.352273	0.173	0.069	2.73225e-173	9.16343e-169	ENSG00000117560
3	ABCD2	0.261645	0.116	0.037	1.25515e-172	4.20954e-168	ENSG00000173208
3	HNRNPH1	0.612514	0.619	0.56	9.99581e-172	3.35239e-167	ENSG00000169045
3	BPTF	0.585898	0.578	0.511	1.07987e-171	3.62168e-167	ENSG00000171634
3	SAMD3	0.474111	0.254	0.126	1.11185e-171	3.72894e-167	ENSG00000164483
3	SOCS2	0.597509	0.213	0.105	1.2046e-171	4.03999e-167	ENSG00000120833
3	AKNA	0.524967	0.443	0.317	2.38498e-171	7.99875e-167	ENSG00000106948
3	ANKRD11	0.588375	0.586	0.515	6.58015e-171	2.20685e-166	ENSG00000167522
3	GPR183	0.733355	0.253	0.132	7.72084e-171	2.58942e-166	ENSG00000169508
3	NBL1	0.327766	0.131	0.045	1.38503e-170	4.64512e-166	ENSG00000158747
3	ARHGEF1	0.606996	0.463	0.36	1.44367e-170	4.84177e-166	ENSG00000076928
3	TNFSF8	0.296995	0.115	0.037	1.58794e-170	5.32564e-166	ENSG00000106952
3	ZNF831	0.30549	0.118	0.038	2.67003e-169	8.95474e-165	ENSG00000124203
3	PCM1	0.616868	0.541	0.476	3.46053e-169	1.16059e-164	ENSG00000078674
3	ZFYVE28	0.461543	0.205	0.097	3.20803e-168	1.07591e-163	ENSG00000159733
3	NKTR	0.626667	0.52	0.444	5.36142e-168	1.79811e-163	ENSG00000114857
3	ARHGAP45	0.467352	0.385	0.252	1.28374e-167	4.30539e-163	ENSG00000180448
3	NUCKS1	0.507735	0.644	0.564	3.78758e-166	1.27028e-161	ENSG00000069275
3	TCF25	0.501127	0.622	0.581	6.60646e-166	2.21568e-161	ENSG00000141002
3	SUB1	0.256072	0.841	0.724	1.37146e-165	4.59959e-161	ENSG00000113387
3	G3BP2	0.62269	0.537	0.482	2.3543e-165	7.89585e-161	ENSG00000138757
3	CELF2	0.386675	0.676	0.604	5.48511e-165	1.8396e-160	ENSG00000048740
3	FAM117A	0.336798	0.167	0.07	1.36648e-164	4.5829e-160	ENSG00000121104
3	FAM89B	0.664243	0.473	0.402	7.64396e-164	2.56363e-159	ENSG00000176973
3	IK	0.555302	0.575	0.527	1.21498e-162	4.0748e-158	ENSG00000113141
3	TSEN54	0.485965	0.225	0.115	1.23033e-162	4.12627e-158	ENSG00000182173
3	SERBP1	0.406937	0.755	0.654	1.99367e-162	6.68637e-158	ENSG00000142864
3	MLLT6	0.373818	0.36	0.23	4.28205e-162	1.43611e-157	ENSG00000275023
3	AC058791.1	0.614402	0.257	0.143	5.78121e-162	1.9389e-157	ENSG00000273319
3	CIRBP	0.49972	0.654	0.598	9.02739e-159	3.02761e-154	ENSG00000099622
3	LINC00623	0.585626	0.359	0.246	2.94065e-158	9.86234e-154	ENSG00000226067
3	TARSL2	0.525137	0.235	0.126	3.58923e-158	1.20375e-153	ENSG00000185418
3	SMARCA2	0.685381	0.459	0.384	4.18148e-158	1.40239e-153	ENSG00000080503
3	GNAS	0.368486	0.873	0.74	5.34969e-157	1.79418e-152	ENSG00000087460
3	HNRNPU	0.358623	0.772	0.685	2.76323e-156	9.26732e-152	ENSG00000153187
3	GATA3	0.536153	0.266	0.152	1.04822e-155	3.51552e-151	ENSG00000107485
3	SNRPB	0.456285	0.643	0.577	1.05506e-154	3.53844e-150	ENSG00000125835
3	SEPT9	0.618216	0.499	0.439	1.62026e-154	5.43404e-150	ENSG00000184640
3	OST4	0.349568	0.864	0.77	1.82815e-154	6.13126e-150	ENSG00000228474
3	APBB1IP	0.361858	0.615	0.545	1.89083e-154	6.34148e-150	ENSG00000077420
3	NLRC3	0.401003	0.201	0.095	2.62589e-154	8.80671e-150	ENSG00000167984
3	ACTN4	0.553328	0.585	0.546	1.81535e-152	6.0883e-148	ENSG00000130402
3	CDKN1B	0.555715	0.407	0.304	2.3198e-152	7.78015e-148	ENSG00000111276
3	TCEA1	0.539793	0.573	0.522	2.21923e-150	7.44285e-146	ENSG00000187735
3	TNFRSF18	0.307007	0.157	0.063	3.60771e-149	1.20995e-144	ENSG00000186891
3	TXNIP	0.32353	0.957	0.907	5.82969e-149	1.95516e-144	ENSG00000265972
3	ZAP70	0.416854	0.235	0.122	9.16296e-149	3.07307e-144	ENSG00000115085
3	EIF3G	0.467311	0.635	0.593	1.88036e-148	6.30637e-144	ENSG00000130811
3	URI1	0.669433	0.43	0.362	2.19063e-148	7.34692e-144	ENSG00000105176
3	SRRM1	0.445615	0.683	0.64	2.38166e-148	7.98761e-144	ENSG00000133226
3	PTGES3	0.374709	0.738	0.646	1.32352e-147	4.43884e-143	ENSG00000110958
3	ZNF652	0.566774	0.347	0.24	2.5581e-147	8.57935e-143	ENSG00000198740
3	EIF3F	0.467337	0.637	0.582	7.76695e-147	2.60488e-142	ENSG00000175390
3	MSN	0.359141	0.784	0.695	1.08504e-145	3.63901e-141	ENSG00000147065
3	ABRACL	0.454068	0.649	0.599	3.72996e-145	1.25095e-140	ENSG00000146386
3	ORMDL1	0.579943	0.534	0.498	4.30107e-145	1.44249e-140	ENSG00000128699
3	AC025164.1	0.411476	0.181	0.085	1.39241e-144	4.66987e-140	ENSG00000245904
3	NMT2	0.422263	0.183	0.087	1.48014e-144	4.96409e-140	ENSG00000152465
3	RAN	0.356605	0.736	0.637	4.81928e-144	1.61629e-139	ENSG00000132341
3	MRPS6	0.588167	0.474	0.402	5.0701e-143	1.70041e-138	ENSG00000243927
3	IL16	0.562422	0.363	0.258	6.78887e-143	2.27685e-138	ENSG00000172349
3	COMMD6	0.297106	0.829	0.764	2.03005e-142	6.80838e-138	ENSG00000188243
3	LINC01943	0.516508	0.229	0.12	5.0772e-142	1.70279e-137	ENSG00000280721
3	THRAP3	0.479031	0.589	0.539	5.39763e-142	1.81026e-137	ENSG00000054118
3	HSPA8	0.382031	0.829	0.687	1.17605e-141	3.94425e-137	ENSG00000109971
3	SH3KBP1	0.370948	0.516	0.408	1.17951e-141	3.95585e-137	ENSG00000147010
3	NCOR1	0.55791	0.58	0.543	2.08765e-141	7.00155e-137	ENSG00000141027
3	AC004585.1	0.276106	0.12	0.044	2.86906e-141	9.62225e-137	ENSG00000266088
3	ZEB1	0.377868	0.185	0.088	3.90169e-141	1.30855e-136	ENSG00000148516
3	PURA	0.664617	0.411	0.336	5.54138e-141	1.85847e-136	ENSG00000185129
3	ANKRD44	0.479697	0.488	0.399	1.47128e-140	4.93436e-136	ENSG00000065413
3	PPP1R16B	0.349128	0.162	0.072	2.03361e-140	6.82032e-136	ENSG00000101445
3	CDKN2D	0.360427	0.362	0.243	3.93884e-140	1.32101e-135	ENSG00000129355
3	ZNF683	0.467393	0.158	0.066	4.43057e-139	1.48592e-134	ENSG00000176083
3	SH3BGRL3	0.29831	0.984	0.936	7.96733e-139	2.67208e-134	ENSG00000142669
3	MT-ND5	0.343903	0.941	0.752	1.92662e-138	6.4615e-134	ENSG00000198786
3	PAXX	0.708767	0.441	0.366	5.35711e-138	1.79667e-133	ENSG00000148362
3	HNRNPDL	0.493708	0.638	0.593	5.57043e-137	1.86821e-132	ENSG00000152795
3	ELK3	0.551501	0.313	0.206	1.0956e-136	3.67442e-132	ENSG00000111145
3	APOBEC3H	0.410451	0.229	0.12	1.30725e-136	4.38425e-132	ENSG00000100298
3	TNF	0.517548	0.219	0.117	6.30902e-136	2.11592e-131	ENSG00000232810
3	PBX4	0.251675	0.102	0.035	2.73208e-135	9.16286e-131	ENSG00000105717
3	LDHA	0.41748	0.721	0.628	3.87151e-135	1.29843e-130	ENSG00000134333
3	DYRK2	0.570265	0.279	0.178	6.23057e-135	2.08961e-130	ENSG00000127334
3	DDX46	0.550589	0.57	0.532	7.25378e-135	2.43277e-130	ENSG00000145833
3	TMPO	0.48801	0.422	0.321	8.65414e-135	2.90242e-130	ENSG00000120802
3	TRADD	0.67019	0.42	0.354	2.16909e-134	7.27469e-130	ENSG00000102871
3	ARPC5L	0.595329	0.482	0.415	1.31603e-133	4.41371e-129	ENSG00000136950
3	ABHD17A	0.565861	0.49	0.435	1.21015e-132	4.05859e-128	ENSG00000129968
3	EDF1	0.353977	0.757	0.69	4.50877e-132	1.51215e-127	ENSG00000107223
3	MIR155HG	0.488699	0.183	0.092	4.29859e-131	1.44166e-126	ENSG00000234883
3	CLSTN3	0.33637	0.169	0.079	1.19315e-130	4.0016e-126	ENSG00000139182
3	C11orf58	0.389531	0.685	0.636	1.97441e-130	6.62177e-126	ENSG00000110696
3	SPCS2	0.38696	0.691	0.641	3.34022e-130	1.12024e-125	ENSG00000118363
3	AKAP9	0.637693	0.557	0.522	1.7057e-128	5.72058e-124	ENSG00000127914
3	RNF157	0.307072	0.145	0.063	6.27855e-128	2.1057e-123	ENSG00000141576
3	CASP8	0.590909	0.448	0.38	5.0226e-127	1.68448e-122	ENSG00000064012
3	APOBEC3C	0.669317	0.442	0.366	9.06213e-127	3.03926e-122	ENSG00000244509
3	RBPJ	0.589324	0.671	0.652	1.08888e-126	3.65187e-122	ENSG00000168214
3	BDP1	0.715237	0.424	0.359	1.96517e-125	6.59078e-121	ENSG00000145734
3	PRRC2B	0.638033	0.376	0.3	2.87418e-125	9.63943e-121	ENSG00000130723
3	XBP1	0.371713	0.549	0.496	3.51444e-125	1.17867e-120	ENSG00000100219
3	PSTPIP1	0.421388	0.301	0.194	7.43192e-125	2.49252e-120	ENSG00000140368
3	PDE7A	0.492855	0.352	0.25	1.57245e-124	5.2737e-120	ENSG00000205268
3	AC114760.2	0.465173	0.244	0.142	5.29908e-124	1.77721e-119	ENSG00000272211
3	TRGC2	1.03307	0.253	0.158	1.12767e-123	3.78199e-119	ENSG00000227191
3	TMEM238	0.539201	0.29	0.194	4.19756e-123	1.40778e-118	ENSG00000233493
3	CERK	0.450836	0.251	0.153	1.16627e-122	3.91143e-118	ENSG00000100422
3	SLA2	0.353012	0.185	0.093	1.42518e-122	4.77975e-118	ENSG00000101082
3	SLAMF6	0.437978	0.201	0.107	3.26225e-122	1.09409e-117	ENSG00000162739
3	CPNE7	0.35016	0.209	0.109	1.17198e-121	3.9306e-117	ENSG00000178773
3	RBM38	0.415695	0.202	0.109	1.46189e-121	4.90289e-117	ENSG00000132819
3	EID1	0.442925	0.61	0.571	9.34396e-121	3.13378e-116	ENSG00000255302
3	EPS8L2	0.273649	0.118	0.047	3.52113e-119	1.18092e-114	ENSG00000177106
3	TPR	0.501161	0.562	0.522	4.927e-119	1.65242e-114	ENSG00000047410
3	COX7C	0.27419	0.911	0.75	2.74466e-118	9.20504e-114	ENSG00000127184
3	JUN	0.628477	0.663	0.576	3.81264e-118	1.27868e-113	ENSG00000177606
3	HIST1H1C	0.427286	0.36	0.248	2.42856e-116	8.14489e-112	ENSG00000187837
3	PPDPF	0.316289	0.786	0.676	4.01473e-116	1.34646e-111	ENSG00000125534
3	TES	0.46792	0.411	0.322	1.96e-115	6.57345e-111	ENSG00000135269
3	SENP7	0.42888	0.284	0.183	5.13504e-115	1.72219e-110	ENSG00000138468
3	SQLE	0.531904	0.23	0.138	2.25966e-114	7.57843e-110	ENSG00000104549
3	CAST	0.378077	0.734	0.669	4.1045e-114	1.37657e-109	ENSG00000153113
3	PRMT2	0.497607	0.563	0.542	1.20058e-112	4.02651e-108	ENSG00000160310
3	TRERF1	0.280132	0.149	0.07	8.38202e-112	2.81116e-107	ENSG00000124496
3	NR3C1	0.43367	0.538	0.509	2.50864e-111	8.41346e-107	ENSG00000113580
3	ITM2C	0.351623	0.178	0.088	3.92595e-111	1.31669e-106	ENSG00000135916
3	NSD3	0.482955	0.486	0.437	1.56783e-110	5.2582e-106	ENSG00000147548
3	HNRNPD	0.405594	0.599	0.55	1.99538e-110	6.69211e-106	ENSG00000138668
3	PRPF38B	0.503411	0.565	0.54	2.84029e-110	9.52577e-106	ENSG00000134186
3	RAD21	0.356188	0.564	0.512	4.32012e-109	1.44888e-104	ENSG00000164754
3	TTTY15	0.386904	0.17	0.089	8.4753e-109	2.84245e-104	ENSG00000233864
3	MIER1	0.328242	0.545	0.509	5.31475e-105	1.78246e-100	ENSG00000198160
3	FBXO32	0.37758	0.148	0.073	1.92228e-104	6.44695e-100	ENSG00000156804
3	TBCB	0.510086	0.502	0.481	1.33677e-103	4.48325e-99	ENSG00000105254
3	HNRNPK	0.258661	0.785	0.736	8.89528e-103	2.9833e-98	ENSG00000165119
3	UTRN	0.567155	0.429	0.37	1.42384e-102	4.77526e-98	ENSG00000152818
3	AL133453.1	0.503541	0.278	0.194	2.74871e-102	9.21862e-98	ENSG00000258757
3	DGKA	0.411451	0.234	0.143	5.53349e-102	1.85582e-97	ENSG00000065357
3	GPBP1	0.357292	0.546	0.513	8.34147e-102	2.79756e-97	ENSG00000062194
3	AGFG2	0.270944	0.12	0.053	1.91631e-101	6.42692e-97	ENSG00000106351
3	FGFR1OP2	0.390217	0.525	0.497	2.75529e-101	9.24068e-97	ENSG00000111790
3	WDR82	0.445304	0.442	0.387	2.92541e-101	9.81124e-97	ENSG00000164091
3	PIK3R1	0.570017	0.404	0.342	3.17418e-101	1.06456e-96	ENSG00000145675
3	TAF7	0.337038	0.469	0.404	1.90042e-100	6.37362e-96	ENSG00000178913
3	IDS	0.327755	0.585	0.565	2.50066e-100	8.3867e-96	ENSG00000010404
3	HNRNPF	0.264643	0.66	0.62	1.64534e-99	5.51813e-95	ENSG00000169813
3	C1orf56	0.474724	0.393	0.309	2.72221e-99	9.12973e-95	ENSG00000143443
3	BTN3A2	0.54902	0.439	0.386	5.99098e-99	2.00926e-94	ENSG00000186470
3	CIB1	0.369577	0.691	0.65	1.46647e-98	4.91826e-94	ENSG00000185043
3	SSR2	0.311125	0.678	0.647	5.3346e-98	1.78912e-93	ENSG00000163479
3	RSBN1L	0.462647	0.472	0.436	9.09779e-98	3.05122e-93	ENSG00000187257
3	EIF4E3	0.284951	0.249	0.156	3.15474e-97	1.05804e-92	ENSG00000163412
3	TRG-AS1	0.710545	0.295	0.212	4.30402e-97	1.44348e-92	ENSG00000281103
3	DAD1	0.360171	0.666	0.646	4.76816e-97	1.59914e-92	ENSG00000129562
3	RWDD1	0.480205	0.57	0.564	2.74607e-96	9.20976e-92	ENSG00000111832
3	SLC16A7	0.394587	0.17	0.092	3.12334e-96	1.04751e-91	ENSG00000118596
3	PIP4K2A	0.499843	0.493	0.462	7.41616e-96	2.48723e-91	ENSG00000150867
3	EIF3E	0.342878	0.701	0.654	1.95385e-95	6.55284e-91	ENSG00000104408
3	EPC1	0.498192	0.437	0.391	2.79392e-95	9.37025e-91	ENSG00000120616
3	MACF1	0.42342	0.516	0.46	3.83273e-95	1.28542e-90	ENSG00000127603
3	TOMM20	0.409514	0.583	0.56	8.04009e-94	2.69649e-89	ENSG00000173726
3	ARHGAP15	0.443101	0.358	0.28	1.0701e-93	3.58891e-89	ENSG00000075884
3	ZC3HAV1	0.435369	0.457	0.407	2.28192e-93	7.65311e-89	ENSG00000105939
3	PDCD5	0.52537	0.477	0.451	2.88795e-93	9.68562e-89	ENSG00000105185
3	KIF21B	0.296483	0.149	0.076	4.03983e-93	1.35488e-88	ENSG00000116852
3	ABLIM1	0.311308	0.163	0.085	4.59054e-93	1.53957e-88	ENSG00000099204
3	NAP1L4	0.476458	0.459	0.397	8.28401e-93	2.77829e-88	ENSG00000205531
3	UBXN1	0.35771	0.616	0.598	8.45732e-93	2.83642e-88	ENSG00000162191
3	PRPF4B	0.516887	0.525	0.518	2.29821e-92	7.70772e-88	ENSG00000112739
3	ERP29	0.351955	0.679	0.628	4.45039e-92	1.49257e-87	ENSG00000089248
3	C12orf65	0.525247	0.277	0.199	4.90487e-92	1.64499e-87	ENSG00000130921
3	ITGB7	0.483671	0.241	0.159	9.0783e-92	3.04468e-87	ENSG00000139626
3	AP2B1	0.513849	0.463	0.433	1.58122e-91	5.30309e-87	ENSG00000006125
3	MED10	0.535871	0.411	0.375	2.0104e-91	6.74247e-87	ENSG00000133398
3	DAPK2	0.267546	0.142	0.07	4.23914e-91	1.42172e-86	ENSG00000035664
3	SLC4A7	0.571149	0.308	0.231	2.5326e-90	8.49383e-86	ENSG00000033867
3	PTPN22	0.572459	0.417	0.358	9.27184e-90	3.10959e-85	ENSG00000134242
3	TAF1D	0.514888	0.497	0.477	3.62277e-89	1.21501e-84	ENSG00000166012
3	HELB	0.30136	0.283	0.19	8.2393e-89	2.7633e-84	ENSG00000127311
3	SNHG8	0.559439	0.476	0.455	1.872e-88	6.27833e-84	ENSG00000269893
3	CEP85L	0.385681	0.213	0.132	2.26299e-88	7.58961e-84	ENSG00000111860
3	SLC39A10	0.611587	0.402	0.359	8.88296e-88	2.97917e-83	ENSG00000196950
3	MSI2	0.438005	0.263	0.18	1.73098e-87	5.80535e-83	ENSG00000153944
3	NDFIP2	0.315908	0.154	0.083	4.8051e-87	1.61153e-82	ENSG00000102471
3	PRKCH	0.446739	0.342	0.262	5.20783e-87	1.7466e-82	ENSG00000027075
3	ARHGAP30	0.352919	0.564	0.544	3.41116e-86	1.14403e-81	ENSG00000186517
3	IMP3	0.537693	0.425	0.402	1.50112e-85	5.03447e-81	ENSG00000177971
3	AKAP13	0.301624	0.64	0.612	4.58777e-85	1.53865e-80	ENSG00000170776
3	XRCC5	0.284142	0.648	0.617	2.93951e-84	9.85854e-80	ENSG00000079246
3	CMPK1	0.4883	0.484	0.478	3.01741e-84	1.01198e-79	ENSG00000162368
3	KDM5B	0.424234	0.24	0.162	2.35839e-83	7.90957e-79	ENSG00000117139
3	ATP5F1D	0.323425	0.692	0.656	1.42977e-82	4.79515e-78	ENSG00000099624
3	STK10	0.417456	0.42	0.37	1.52603e-82	5.118e-78	ENSG00000072786
3	C6orf48	0.51528	0.454	0.425	1.90166e-82	6.37779e-78	ENSG00000204387
3	LAX1	0.256921	0.128	0.064	4.072e-82	1.36567e-77	ENSG00000122188
3	MORF4L1	0.267689	0.747	0.709	4.49927e-82	1.50897e-77	ENSG00000185787
3	GIMAP1	0.525811	0.406	0.343	9.1763e-82	3.07755e-77	ENSG00000213203
3	PARP1	0.444695	0.461	0.41	1.38752e-81	4.65347e-77	ENSG00000143799
3	CD320	0.377885	0.19	0.116	6.03503e-81	2.02403e-76	ENSG00000167775
3	FUS	0.386489	0.609	0.594	6.30844e-81	2.11572e-76	ENSG00000089280
3	DGKZ	0.489736	0.372	0.321	7.4969e-81	2.51431e-76	ENSG00000149091
3	IL10RA	0.515688	0.404	0.36	8.24458e-81	2.76507e-76	ENSG00000110324
3	GUK1	0.280576	0.721	0.683	6.58188e-80	2.20743e-75	ENSG00000143774
3	PTPRA	0.531594	0.431	0.411	1.45218e-79	4.87033e-75	ENSG00000132670
3	LPIN2	0.336637	0.47	0.422	4.6113e-79	1.54654e-74	ENSG00000101577
3	WDR54	0.35582	0.162	0.093	5.54045e-79	1.85816e-74	ENSG00000005448
3	PCNX2	0.308045	0.155	0.087	1.44684e-78	4.85241e-74	ENSG00000135749
3	OFD1	0.482705	0.27	0.197	2.15758e-78	7.23608e-74	ENSG00000046651
3	KANSL1	0.422471	0.464	0.439	6.3128e-78	2.11719e-73	ENSG00000120071
3	SYNE3	0.373752	0.186	0.115	8.46947e-78	2.84049e-73	ENSG00000176438
3	MIF	0.437805	0.484	0.456	8.85294e-78	2.9691e-73	ENSG00000240972
3	FNBP4	0.539247	0.372	0.329	1.12432e-77	3.77073e-73	ENSG00000109920
3	ZC3H8	0.46454	0.234	0.162	2.18077e-77	7.31386e-73	ENSG00000144161
3	BHLHE40	0.36037	0.431	0.382	2.27786e-77	7.63948e-73	ENSG00000134107
3	DDX18	0.492912	0.526	0.532	2.52826e-77	8.47927e-73	ENSG00000088205
3	UBTF	0.535614	0.372	0.324	2.73412e-77	9.16969e-73	ENSG00000108312
3	RGS14	0.336335	0.21	0.135	3.56532e-77	1.19574e-72	ENSG00000169220
3	CMTM3	0.435404	0.404	0.356	1.13903e-76	3.82008e-72	ENSG00000140931
3	ST6GAL1	0.327179	0.188	0.114	1.68608e-76	5.65476e-72	ENSG00000073849
3	BCL7C	0.549846	0.393	0.367	2.05004e-76	6.87542e-72	ENSG00000099385
3	TMCO1	0.428263	0.547	0.554	4.09194e-76	1.37236e-71	ENSG00000143183
3	ZNF33B	0.336103	0.158	0.091	1.32774e-75	4.45297e-71	ENSG00000196693
3	UBE2I	0.361692	0.558	0.554	3.03685e-75	1.0185e-70	ENSG00000103275
3	CNOT6L	0.508675	0.392	0.341	3.50941e-75	1.17698e-70	ENSG00000138767
3	TAGLN2	0.478726	0.738	0.703	3.66215e-75	1.22821e-70	ENSG00000158710
3	REST	0.486984	0.451	0.435	7.52032e-75	2.52217e-70	ENSG00000084093
3	STN1	0.373717	0.204	0.133	8.11308e-75	2.72096e-70	ENSG00000107960
3	LINC00649	0.307065	0.161	0.093	9.77534e-75	3.27845e-70	ENSG00000237945
3	PPP1R14B	0.582533	0.466	0.441	2.4075e-74	8.07428e-70	ENSG00000173457
3	RSBN1	0.467531	0.342	0.289	4.10741e-74	1.37754e-69	ENSG00000081019
3	MAP4	0.562242	0.423	0.408	5.8307e-74	1.9555e-69	ENSG00000047849
3	KRTCAP2	0.4622	0.482	0.469	9.31478e-74	3.12399e-69	ENSG00000163463
3	CCR5	0.402175	0.238	0.16	3.20657e-73	1.07542e-68	ENSG00000160791
3	SPCS1	0.297192	0.654	0.633	3.13343e-72	1.05089e-67	ENSG00000114902
3	YY1	0.294321	0.575	0.573	6.45277e-72	2.16413e-67	ENSG00000100811
3	RNF19A	0.47327	0.42	0.384	9.90046e-72	3.32042e-67	ENSG00000034677
3	SF3B1	0.294559	0.583	0.582	2.67123e-71	8.95878e-67	ENSG00000115524
3	RSL24D1	0.378342	0.56	0.564	2.73718e-71	9.17996e-67	ENSG00000137876
3	LDHB	0.278004	0.695	0.603	3.43758e-71	1.1529e-66	ENSG00000111716
3	CASK	0.376322	0.183	0.116	4.39816e-71	1.47506e-66	ENSG00000147044
3	PDIA3	0.314702	0.628	0.587	8.34776e-71	2.79967e-66	ENSG00000167004
3	HABP4	0.309428	0.131	0.072	8.37065e-71	2.80735e-66	ENSG00000130956
3	SEPT11	0.62374	0.456	0.435	2.32063e-70	7.78292e-66	ENSG00000138758
3	CFAP97	0.579996	0.325	0.278	3.15481e-70	1.05806e-65	ENSG00000164323
3	MAZ	0.521713	0.421	0.407	3.38493e-70	1.13524e-65	ENSG00000103495
3	GNB5	0.319503	0.141	0.08	6.63318e-70	2.22463e-65	ENSG00000069966
3	RBM8A	0.317255	0.621	0.616	6.93303e-70	2.3252e-65	ENSG00000265241
3	ATRX	0.390708	0.549	0.539	1.05307e-69	3.5318e-65	ENSG00000085224
3	SLC2A4RG	0.50381	0.259	0.199	1.64704e-69	5.52385e-65	ENSG00000125520
3	RCSD1	0.309069	0.353	0.278	1.74542e-69	5.85379e-65	ENSG00000198771
3	BZW1	0.316464	0.601	0.601	2.52223e-69	8.45904e-65	ENSG00000082153
3	LPCAT4	0.383512	0.188	0.123	4.72324e-69	1.58408e-64	ENSG00000176454
3	HNRNPA0	0.465991	0.452	0.449	5.18771e-69	1.73985e-64	ENSG00000177733
3	YTHDC1	0.434011	0.44	0.418	1.20861e-68	4.05343e-64	ENSG00000083896
3	CARD11	0.25911	0.135	0.074	1.2868e-68	4.31566e-64	ENSG00000198286
3	ATF7IP	0.443764	0.394	0.354	1.34658e-68	4.51616e-64	ENSG00000171681
3	ATM	0.546778	0.451	0.44	2.04952e-68	6.87369e-64	ENSG00000149311
3	EIF5B	0.484665	0.564	0.574	3.55541e-68	1.19241e-63	ENSG00000158417
3	KIF3A	0.410934	0.176	0.112	3.99592e-68	1.34015e-63	ENSG00000131437
3	C21orf91	0.28887	0.263	0.189	4.41473e-68	1.48061e-63	ENSG00000154642
3	KCTD7	0.324408	0.16	0.095	5.19448e-68	1.74212e-63	ENSG00000243335
3	ATF7IP2	0.482943	0.264	0.201	6.83878e-68	2.29359e-63	ENSG00000166669
3	TNRC6C	0.425785	0.215	0.148	8.051e-68	2.70014e-63	ENSG00000078687
3	TMX4	0.452499	0.411	0.381	8.12949e-68	2.72647e-63	ENSG00000125827
3	SEMA4D	0.305804	0.4	0.338	8.66437e-68	2.90586e-63	ENSG00000187764
3	EIF3D	0.412739	0.493	0.497	1.94876e-67	6.53576e-63	ENSG00000100353
3	PTTG1	0.373787	0.242	0.168	7.07977e-67	2.37441e-62	ENSG00000164611
3	SMARCA5	0.442408	0.481	0.477	2.40675e-66	8.07175e-62	ENSG00000153147
3	CA5B	0.302136	0.136	0.077	2.66917e-66	8.95187e-62	ENSG00000169239
3	FOXP1	0.545157	0.422	0.399	2.7977e-66	9.38292e-62	ENSG00000114861
3	MT-ND4L	0.37457	0.607	0.581	2.89916e-66	9.72319e-62	ENSG00000212907
3	EPB41	0.310772	0.373	0.303	4.4134e-66	1.48017e-61	ENSG00000159023
3	SRSF11	0.444047	0.529	0.537	5.38578e-66	1.80628e-61	ENSG00000116754
3	HNRNPR	0.362295	0.54	0.53	5.59171e-66	1.87535e-61	ENSG00000125944
3	NASP	0.416986	0.423	0.38	6.01115e-66	2.01602e-61	ENSG00000132780
3	ARID4B	0.258741	0.539	0.523	1.45754e-65	4.88829e-61	ENSG00000054267
3	F2R	0.309948	0.16	0.094	2.86562e-65	9.61071e-61	ENSG00000181104
3	NOL7	0.384389	0.499	0.498	5.84904e-65	1.96165e-60	ENSG00000225921
3	PRKX	0.458126	0.266	0.204	8.24458e-65	2.76507e-60	ENSG00000183943
3	HEBP2	0.411958	0.46	0.45	1.52721e-64	5.12197e-60	ENSG00000051620
3	CENPC	0.484693	0.289	0.234	1.76642e-64	5.92423e-60	ENSG00000145241
3	EIF5A	0.327466	0.556	0.523	3.31024e-64	1.11019e-59	ENSG00000132507
3	SMC3	0.452409	0.449	0.431	5.16122e-64	1.73097e-59	ENSG00000108055
3	CCDC12	0.478449	0.431	0.423	4.27296e-63	1.43306e-58	ENSG00000160799
3	ZFAS1	0.335053	0.653	0.642	4.65346e-63	1.56068e-58	ENSG00000177410
3	PPP1R2	0.376584	0.509	0.517	4.68011e-63	1.56962e-58	ENSG00000184203
3	LSM7	0.370054	0.551	0.557	5.93204e-63	1.98949e-58	ENSG00000130332
3	RUNX2	0.296134	0.191	0.124	3.3721e-62	1.13093e-57	ENSG00000124813
3	PPP1R12A	0.274927	0.559	0.555	4.05299e-62	1.35929e-57	ENSG00000058272
3	SLC5A3	0.410687	0.254	0.189	5.37252e-62	1.80184e-57	ENSG00000198743
3	HELZ	0.496254	0.369	0.332	1.52859e-61	5.12659e-57	ENSG00000198265
3	MT-ND6	0.488536	0.446	0.425	2.06675e-61	6.93145e-57	ENSG00000198695
3	SYTL2	0.324778	0.186	0.116	2.15086e-61	7.21357e-57	ENSG00000137501
3	ERN1	0.380779	0.225	0.158	6.82315e-61	2.28835e-56	ENSG00000178607
3	ASF1A	0.471607	0.264	0.21	1.05504e-60	3.53838e-56	ENSG00000111875
3	FGD3	0.319791	0.27	0.203	1.27003e-60	4.25943e-56	ENSG00000127084
3	SNRPD3	0.3534	0.551	0.554	1.31452e-60	4.40865e-56	ENSG00000100028
3	PHF3	0.420385	0.448	0.438	4.92002e-60	1.65008e-55	ENSG00000118482
3	USP34	0.418625	0.406	0.383	1.69071e-59	5.67029e-55	ENSG00000115464
3	HIPK1	0.466911	0.368	0.34	1.24865e-58	4.18773e-54	ENSG00000163349
3	AGAP2	0.284646	0.158	0.098	1.44126e-58	4.8337e-54	ENSG00000135439
3	BRD1	0.441305	0.25	0.195	1.45522e-58	4.88052e-54	ENSG00000100425
3	ZNF292	0.366284	0.39	0.352	2.6909e-58	9.02475e-54	ENSG00000188994
3	PPP4R3A	0.480847	0.394	0.376	4.20459e-58	1.41013e-53	ENSG00000100796
3	PHF1	0.368547	0.188	0.128	5.27859e-58	1.77033e-53	ENSG00000112511
3	EIF3M	0.371437	0.523	0.539	6.88274e-58	2.30833e-53	ENSG00000149100
3	PPA1	0.386293	0.497	0.491	2.35953e-57	7.91339e-53	ENSG00000180817
3	MEAF6	0.492112	0.411	0.408	2.38068e-57	7.98433e-53	ENSG00000163875
3	DHX36	0.419617	0.502	0.517	5.57648e-57	1.87024e-52	ENSG00000174953
3	TMEM156	0.281149	0.137	0.08	1.99706e-56	6.69773e-52	ENSG00000121895
3	SF3B2	0.313977	0.529	0.538	3.80767e-56	1.27702e-51	ENSG00000087365
3	MGAT4A	0.416519	0.42	0.4	1.31278e-55	4.40282e-51	ENSG00000071073
3	GIMAP6	0.428779	0.256	0.196	2.47211e-55	8.29095e-51	ENSG00000133561
3	CREBZF	0.432202	0.3	0.249	3.00455e-55	1.00767e-50	ENSG00000137504
3	TBCC	0.44583	0.28	0.232	4.17144e-55	1.39902e-50	ENSG00000124659
3	TRAM1	0.366989	0.538	0.549	2.83791e-54	9.51778e-50	ENSG00000067167
3	PLEC	0.469289	0.422	0.414	3.92788e-54	1.31733e-49	ENSG00000178209
3	GAB3	0.42491	0.297	0.247	4.94491e-54	1.65843e-49	ENSG00000160219
3	KLRC1	0.806217	0.102	0.053	2.61391e-53	8.76655e-49	ENSG00000134545
3	CUTA	0.386212	0.534	0.554	3.16512e-53	1.06152e-48	ENSG00000112514
3	LIX1L	0.455912	0.276	0.232	4.3706e-53	1.46581e-48	ENSG00000271601
3	TESC	0.272572	0.169	0.109	4.47097e-53	1.49948e-48	ENSG00000088992
3	ZNF276	0.328561	0.256	0.198	7.30348e-53	2.44944e-48	ENSG00000158805
3	PCNP	0.443862	0.435	0.446	2.22905e-52	7.47578e-48	ENSG00000081154
3	PPP1R35	0.421739	0.283	0.235	2.90274e-52	9.73522e-48	ENSG00000160813
3	GLCCI1	0.272295	0.163	0.105	8.92887e-52	2.99456e-47	ENSG00000106415
3	TPD52	0.36868	0.173	0.118	2.07928e-51	6.9735e-47	ENSG00000076554
3	SARS	0.498995	0.415	0.42	2.33448e-51	7.82937e-47	ENSG00000031698
3	SNRPN	0.484822	0.325	0.294	2.83833e-51	9.51919e-47	ENSG00000128739
3	JADE1	0.341428	0.182	0.126	4.37795e-51	1.46828e-46	ENSG00000077684
3	HNRNPUL1	0.432422	0.442	0.446	6.64865e-51	2.22982e-46	ENSG00000105323
3	MAP4K1	0.341569	0.181	0.125	7.17214e-51	2.40539e-46	ENSG00000104814
3	THEM4	0.385466	0.187	0.131	8.16514e-51	2.73843e-46	ENSG00000159445
3	CDK13	0.428079	0.403	0.391	1.58915e-50	5.3297e-46	ENSG00000065883
3	UXT	0.343703	0.549	0.58	1.9996e-50	6.70627e-46	ENSG00000126756
3	MYADM	0.599512	0.449	0.433	4.13747e-50	1.38763e-45	ENSG00000179820
3	THUMPD3-AS1	0.440604	0.344	0.31	1.06445e-49	3.56994e-45	ENSG00000206573
3	PIK3CD	0.257521	0.251	0.191	1.11646e-49	3.74437e-45	ENSG00000171608
3	PRKACB	0.492171	0.354	0.327	2.86056e-49	9.59374e-45	ENSG00000142875
3	UPF3A	0.517156	0.35	0.327	8.86467e-49	2.97303e-44	ENSG00000169062
3	ARHGEF3	0.429028	0.322	0.284	9.23629e-49	3.09767e-44	ENSG00000163947
3	SMAP1	0.4407	0.409	0.41	1.16117e-48	3.89433e-44	ENSG00000112305
3	TRAF5	0.313645	0.219	0.158	1.52998e-48	5.13123e-44	ENSG00000082512
3	MRFAP1L1	0.439539	0.285	0.244	1.65837e-48	5.56185e-44	ENSG00000178988
3	SRGAP3	0.273517	0.141	0.085	1.73198e-48	5.80873e-44	ENSG00000196220
3	DGKE	0.262449	0.131	0.08	1.75584e-48	5.88875e-44	ENSG00000153933
3	ANKRD49	0.415746	0.273	0.226	1.77083e-48	5.93899e-44	ENSG00000168876
3	AL357060.1	0.298635	0.133	0.081	2.10054e-48	7.04478e-44	ENSG00000237499
3	SRSF10	0.389698	0.467	0.474	2.5858e-48	8.67227e-44	ENSG00000188529
3	MFHAS1	0.487182	0.269	0.227	2.93331e-48	9.83773e-44	ENSG00000147324
3	CLU	0.265815	0.143	0.088	5.84019e-48	1.95868e-43	ENSG00000120885
3	SSBP1	0.306291	0.568	0.579	1.06344e-47	3.56657e-43	ENSG00000106028
3	ZNF791	0.465443	0.321	0.285	1.2815e-47	4.29791e-43	ENSG00000173875
3	LSM14A	0.382766	0.431	0.434	2.3608e-47	7.91766e-43	ENSG00000257103
3	ZBTB38	0.529688	0.368	0.354	6.68091e-47	2.24064e-42	ENSG00000177311
3	ARAP2	0.328808	0.316	0.266	8.87061e-47	2.97502e-42	ENSG00000047365
3	RFTN1	0.325857	0.165	0.114	1.26531e-46	4.24361e-42	ENSG00000131378
3	PAFAH1B1	0.318515	0.456	0.465	1.3052e-46	4.37739e-42	ENSG00000007168
3	JADE2	0.362733	0.192	0.14	1.55236e-46	5.20631e-42	ENSG00000043143
3	BAZ1B	0.456493	0.384	0.367	2.82756e-46	9.48308e-42	ENSG00000009954
3	MLLT3	0.305947	0.156	0.104	7.69166e-46	2.57963e-41	ENSG00000171843
3	PSMB8-AS1	0.35207	0.33	0.291	8.54893e-46	2.86714e-41	ENSG00000204261
3	ZNF101	0.356543	0.216	0.162	1.0464e-45	3.50941e-41	ENSG00000181896
3	HNRNPM	0.338137	0.549	0.565	1.4808e-45	4.96629e-41	ENSG00000099783
3	TMEM65	0.270194	0.179	0.125	2.42644e-45	8.13781e-41	ENSG00000164983
3	ADSS	0.441783	0.393	0.391	5.83695e-45	1.9576e-40	ENSG00000035687
3	SOS1	0.459804	0.27	0.231	5.88231e-45	1.97281e-40	ENSG00000115904
3	BRD2	0.377994	0.455	0.469	8.99365e-45	3.01629e-40	ENSG00000204256
3	CHMP4A	0.375605	0.493	0.52	1.87036e-44	6.2728e-40	ENSG00000254505
3	OGT	0.450679	0.34	0.31	1.90477e-44	6.38823e-40	ENSG00000147162
3	UBXN4	0.254814	0.604	0.612	2.22982e-44	7.47837e-40	ENSG00000144224
3	RSRC2	0.385784	0.488	0.509	3.12921e-44	1.04947e-39	ENSG00000111011
3	ORAI1	0.361503	0.389	0.378	3.85483e-44	1.29283e-39	ENSG00000276045
3	COX20	0.434035	0.415	0.417	7.39463e-44	2.48001e-39	ENSG00000203667
3	ARL6IP4	0.256267	0.645	0.635	7.56233e-44	2.53625e-39	ENSG00000182196
3	AIP	0.419428	0.423	0.432	9.80874e-44	3.28966e-39	ENSG00000110711
3	RSF1	0.394751	0.423	0.423	1.50522e-43	5.04821e-39	ENSG00000048649
3	MRPL41	0.327221	0.539	0.564	4.38239e-43	1.46976e-38	ENSG00000182154
3	HIGD2A	0.257004	0.628	0.635	5.29326e-43	1.77525e-38	ENSG00000146066
3	TRPS1	0.475925	0.28	0.241	6.99905e-43	2.34734e-38	ENSG00000104447
3	TUT4	0.407175	0.38	0.364	7.98537e-43	2.67813e-38	ENSG00000134744
3	PCSK7	0.486798	0.418	0.417	7.98711e-43	2.67872e-38	ENSG00000160613
3	DEF6	0.372384	0.343	0.308	9.38278e-43	3.1468e-38	ENSG00000023892
3	LSM8	0.383498	0.498	0.53	2.29146e-42	7.68511e-38	ENSG00000128534
3	SLTM	0.386187	0.483	0.499	2.90374e-42	9.73856e-38	ENSG00000137776
3	KHDRBS1	0.287966	0.536	0.556	3.67298e-42	1.23184e-37	ENSG00000121774
3	HTATSF1	0.481486	0.317	0.298	7.90797e-42	2.65218e-37	ENSG00000102241
3	PRKDC	0.377011	0.446	0.448	8.7162e-42	2.92324e-37	ENSG00000253729
3	EIF3H	0.268969	0.624	0.637	9.50664e-42	3.18834e-37	ENSG00000147677
3	CWF19L2	0.495642	0.29	0.258	1.63339e-41	5.47808e-37	ENSG00000152404
3	C19orf53	0.264588	0.625	0.65	1.74823e-41	5.86321e-37	ENSG00000104979
3	TMEM173	0.44752	0.382	0.365	1.86246e-41	6.24633e-37	ENSG00000184584
3	AKTIP	0.32512	0.18	0.131	2.81953e-41	9.45613e-37	ENSG00000166971
3	MEX3C	0.252736	0.137	0.09	4.87596e-41	1.6353e-36	ENSG00000176624
3	TRIM52	0.36203	0.204	0.158	9.62025e-41	3.22644e-36	ENSG00000183718
3	OXCT1	0.263707	0.147	0.099	9.74852e-41	3.26946e-36	ENSG00000083720
3	TRAPPC10	0.375086	0.328	0.305	1.99134e-40	6.67854e-36	ENSG00000160218
3	GZMK	0.532943	0.205	0.141	2.70032e-40	9.05632e-36	ENSG00000113088
3	RPAP2	0.462315	0.25	0.206	3.25276e-40	1.09091e-35	ENSG00000122484
3	LNPEP	0.400628	0.437	0.447	4.6234e-40	1.5506e-35	ENSG00000113441
3	RINL	0.347565	0.195	0.146	6.76759e-40	2.26971e-35	ENSG00000187994
3	XPC	0.448711	0.303	0.274	2.02492e-39	6.79117e-35	ENSG00000154767
3	SNRPF	0.322527	0.51	0.526	2.07275e-39	6.95157e-35	ENSG00000139343
3	SNTB2	0.43727	0.216	0.174	2.16295e-39	7.25411e-35	ENSG00000168807
3	SPSB3	0.450188	0.291	0.264	2.2417e-39	7.5182e-35	ENSG00000162032
3	POLR3GL	0.433657	0.406	0.416	4.6507e-39	1.55975e-34	ENSG00000121851
3	RNF167	0.403737	0.352	0.331	5.89549e-39	1.97723e-34	ENSG00000108523
3	MAF	0.358935	0.353	0.312	7.16677e-39	2.40359e-34	ENSG00000178573
3	CEP350	0.431584	0.428	0.441	1.64138e-38	5.50485e-34	ENSG00000135837
3	SKA2	0.379824	0.279	0.237	3.52876e-38	1.18348e-33	ENSG00000182628
3	TMED4	0.436011	0.393	0.408	3.63742e-38	1.21992e-33	ENSG00000158604
3	MXD4	0.403842	0.352	0.328	9.15626e-38	3.07083e-33	ENSG00000123933
3	PITPNC1	0.380652	0.234	0.193	1.16048e-37	3.89202e-33	ENSG00000154217
3	ANKRD36C	0.336364	0.171	0.126	1.46688e-37	4.91964e-33	ENSG00000174501
3	WNK1	0.256411	0.539	0.562	1.57988e-37	5.29861e-33	ENSG00000060237
3	TBC1D2B	0.410363	0.274	0.242	9.3854e-37	3.14768e-32	ENSG00000167202
3	USP1	0.392072	0.325	0.299	1.29016e-36	4.32693e-32	ENSG00000162607
3	ASH1L	0.382986	0.404	0.411	1.6496e-36	5.53243e-32	ENSG00000116539
3	RFC1	0.453264	0.368	0.359	2.10112e-36	7.04675e-32	ENSG00000035928
3	CAPN2	0.440513	0.393	0.403	3.32115e-36	1.11385e-31	ENSG00000162909
3	DOCK10	0.457528	0.373	0.371	5.28832e-36	1.7736e-31	ENSG00000135905
3	ARID1B	0.392743	0.448	0.467	5.87559e-36	1.97055e-31	ENSG00000049618
3	CBX7	0.265628	0.133	0.09	9.58504e-36	3.21463e-31	ENSG00000100307
3	ZNF131	0.444463	0.27	0.241	1.3245e-35	4.44212e-31	ENSG00000172262
3	TTC14	0.43184	0.391	0.389	4.07849e-35	1.36784e-30	ENSG00000163728
3	FAM241A	0.350282	0.192	0.15	7.19767e-35	2.41396e-30	ENSG00000174749
3	DUSP2	0.278119	0.148	0.101	1.63051e-34	5.4684e-30	ENSG00000158050
3	MAGOH	0.361496	0.44	0.469	2.0324e-34	6.81626e-30	ENSG00000162385
3	IL27RA	0.443428	0.296	0.273	2.49936e-34	8.38234e-30	ENSG00000104998
3	GGNBP2	0.353577	0.436	0.461	2.55523e-34	8.56974e-30	ENSG00000278311
3	MECP2	0.359504	0.361	0.352	3.26896e-34	1.09634e-29	ENSG00000169057
3	MAP2K2	0.298107	0.474	0.502	3.33382e-34	1.1181e-29	ENSG00000126934
3	CDK2AP2	0.440559	0.383	0.387	6.96665e-34	2.33647e-29	ENSG00000167797
3	MPRIP	0.399323	0.248	0.213	1.07484e-33	3.6048e-29	ENSG00000133030
3	CCDC66	0.459291	0.29	0.268	2.21431e-33	7.42637e-29	ENSG00000180376
3	NDFIP1	0.332187	0.471	0.507	2.6387e-33	8.84967e-29	ENSG00000131507
3	DEXI	0.274448	0.139	0.098	4.11673e-33	1.38067e-28	ENSG00000182108
3	ITGB1BP1	0.4582	0.355	0.36	4.6958e-33	1.57488e-28	ENSG00000119185
3	SRSF8	0.43378	0.244	0.214	6.08767e-33	2.04168e-28	ENSG00000263465
3	HMOX2	0.419475	0.391	0.406	8.50222e-33	2.85148e-28	ENSG00000103415
3	U2SURP	0.398563	0.449	0.476	8.72595e-33	2.92651e-28	ENSG00000163714
3	LRBA	0.347381	0.212	0.172	1.02712e-32	3.44476e-28	ENSG00000198589
3	SRI	0.284523	0.526	0.562	1.18738e-32	3.98225e-28	ENSG00000075142
3	UBAC2	0.409605	0.256	0.23	1.45936e-32	4.8944e-28	ENSG00000134882
3	CD84	0.34496	0.335	0.303	1.68641e-32	5.65588e-28	ENSG00000066294
3	UPF2	0.335935	0.425	0.438	1.76514e-32	5.91994e-28	ENSG00000151461
3	BRD9	0.456332	0.29	0.276	1.97371e-32	6.61943e-28	ENSG00000028310
3	HOXB2	0.338486	0.164	0.122	2.46665e-32	8.27265e-28	ENSG00000173917
3	BIN2	0.285447	0.418	0.415	2.53906e-32	8.51551e-28	ENSG00000110934
3	G3BP1	0.401698	0.435	0.457	3.56962e-32	1.19718e-27	ENSG00000145907
3	KLRD1	0.443071	0.138	0.09	3.62129e-32	1.21451e-27	ENSG00000134539
3	NR1D2	0.345209	0.178	0.139	3.98894e-32	1.33781e-27	ENSG00000174738
3	ATP1A1	0.386694	0.417	0.438	5.51633e-32	1.85007e-27	ENSG00000163399
3	TSPAN5	0.255176	0.162	0.117	8.53392e-32	2.86211e-27	ENSG00000168785
3	DNAJC21	0.445129	0.384	0.398	9.01671e-32	3.02402e-27	ENSG00000168724
3	GIMAP5	0.268041	0.123	0.082	1.05262e-31	3.53029e-27	ENSG00000196329
3	CCDC186	0.353283	0.326	0.305	1.17206e-31	3.93085e-27	ENSG00000165813
3	DNAJC8	0.254202	0.565	0.597	1.7157e-31	5.75413e-27	ENSG00000126698
3	SNAP47	0.324154	0.167	0.127	2.72739e-31	9.14713e-27	ENSG00000143740
3	ESCO1	0.381846	0.276	0.251	3.10456e-31	1.04121e-26	ENSG00000141446
3	IRF3	0.43893	0.353	0.358	4.9567e-31	1.66238e-26	ENSG00000126456
3	TMC8	0.390155	0.266	0.238	1.27207e-30	4.26627e-26	ENSG00000167895
3	EIF2S2	0.25248	0.671	0.681	1.568e-30	5.25875e-26	ENSG00000125977
3	HNRNPH3	0.32038	0.446	0.474	1.78163e-30	5.97523e-26	ENSG00000096746
3	ADA	0.277135	0.205	0.162	1.89748e-30	6.36377e-26	ENSG00000196839
3	KRR1	0.436948	0.348	0.353	3.56742e-30	1.19644e-25	ENSG00000111615
3	EPS15	0.379771	0.383	0.394	4.39656e-30	1.47452e-25	ENSG00000085832
3	TGFBR2	0.261785	0.437	0.456	4.78049e-30	1.60328e-25	ENSG00000163513
3	ZNF22	0.422564	0.268	0.247	4.96196e-30	1.66414e-25	ENSG00000165512
3	ATXN7L3B	0.428253	0.285	0.269	5.97396e-30	2.00355e-25	ENSG00000253719
3	FOXO1	0.34015	0.194	0.156	6.70752e-30	2.24957e-25	ENSG00000150907
3	JMY	0.297563	0.136	0.098	6.77544e-30	2.27235e-25	ENSG00000152409
3	PLEKHA1	0.329776	0.153	0.116	1.12795e-29	3.78293e-25	ENSG00000107679
3	PNRC2	0.31457	0.434	0.458	1.26452e-29	4.24095e-25	ENSG00000189266
3	BIN1	0.358926	0.283	0.252	2.24657e-29	7.53453e-25	ENSG00000136717
3	MED4	0.396182	0.385	0.406	2.34464e-29	7.86344e-25	ENSG00000136146
3	CTDSP1	0.387579	0.338	0.338	3.63783e-29	1.22005e-24	ENSG00000144579
3	ARL14EP	0.458102	0.279	0.264	4.16012e-29	1.39522e-24	ENSG00000152219
3	PPP3CA	0.293864	0.369	0.364	1.12278e-28	3.76558e-24	ENSG00000138814
3	NSD1	0.363909	0.383	0.393	2.6764e-28	8.97612e-24	ENSG00000165671
3	KDM5A	0.310113	0.446	0.471	2.67921e-28	8.98552e-24	ENSG00000073614
3	XRCC6	0.31034	0.485	0.522	2.6977e-28	9.04754e-24	ENSG00000196419
3	MAT2B	0.33471	0.418	0.44	3.93755e-28	1.32058e-23	ENSG00000038274
3	TAF15	0.392843	0.368	0.377	4.04245e-28	1.35576e-23	ENSG00000270647
3	CEBPZ	0.435441	0.374	0.389	7.48986e-28	2.51195e-23	ENSG00000115816
3	METTL26	0.440176	0.385	0.411	1.51949e-27	5.09605e-23	ENSG00000130731
3	A1BG	0.398499	0.219	0.187	1.97829e-27	6.63479e-23	ENSG00000121410
3	ZNF644	0.439399	0.329	0.33	4.07694e-27	1.36733e-22	ENSG00000122482
3	TBL1XR1	0.298406	0.417	0.432	6.74568e-27	2.26237e-22	ENSG00000177565
3	SUN2	0.358485	0.409	0.431	9.80434e-27	3.28818e-22	ENSG00000100242
3	ATP6V0E2	0.379552	0.202	0.172	1.1265e-26	3.77806e-22	ENSG00000171130
3	LPIN1	0.407581	0.233	0.205	1.13216e-26	3.79705e-22	ENSG00000134324
3	POLR1D	0.270436	0.498	0.542	1.89277e-26	6.34798e-22	ENSG00000186184
3	SFMBT2	0.373682	0.203	0.171	3.01199e-26	1.01016e-21	ENSG00000198879
3	KDSR	0.550305	0.309	0.311	3.06574e-26	1.02819e-21	ENSG00000119537
3	SACS	0.280216	0.135	0.101	4.55581e-26	1.52793e-21	ENSG00000151835
3	TOB1	0.396655	0.264	0.242	5.39302e-26	1.80871e-21	ENSG00000141232
3	ARHGAP35	0.355317	0.192	0.16	6.40797e-26	2.1491e-21	ENSG00000160007
3	KIAA2026	0.415007	0.301	0.293	1.04419e-25	3.50202e-21	ENSG00000183354
3	SSB	0.25875	0.551	0.565	2.08806e-25	7.00292e-21	ENSG00000138385
3	SAMD1	0.408778	0.227	0.202	2.38677e-25	8.00476e-21	ENSG00000141858
3	SS18L2	0.408369	0.36	0.376	1.00715e-24	3.37778e-20	ENSG00000008324
3	AGO2	0.299148	0.279	0.254	1.04449e-24	3.50302e-20	ENSG00000123908
3	RPS6KA3	0.310326	0.394	0.407	1.65837e-24	5.56184e-20	ENSG00000177189
3	RBMX	0.339892	0.462	0.501	5.1552e-24	1.72895e-19	ENSG00000147274
3	SIVA1	0.311383	0.431	0.463	5.38885e-24	1.80731e-19	ENSG00000184990
3	RBM6	0.411464	0.348	0.362	1.39167e-23	4.6674e-19	ENSG00000004534
3	ATF4	0.327301	0.44	0.471	1.53856e-23	5.16002e-19	ENSG00000128272
3	COMMD7	0.415877	0.337	0.352	2.52154e-23	8.45673e-19	ENSG00000149600
3	BRD7	0.348387	0.427	0.461	6.44736e-23	2.16232e-18	ENSG00000166164
3	SBDS	0.422247	0.345	0.366	6.68845e-23	2.24317e-18	ENSG00000126524
3	TMEM14B	0.293463	0.479	0.525	9.67401e-23	3.24447e-18	ENSG00000137210
3	MDM4	0.352671	0.377	0.388	9.80981e-23	3.29001e-18	ENSG00000198625
3	SSNA1	0.327658	0.429	0.471	9.89779e-23	3.31952e-18	ENSG00000176101
3	TTC19	0.429009	0.267	0.257	1.13267e-22	3.79875e-18	ENSG00000011295
3	CCT3	0.31963	0.44	0.472	1.20081e-22	4.02727e-18	ENSG00000163468
3	SFI1	0.27976	0.144	0.112	3.42469e-22	1.14857e-17	ENSG00000198089
3	USP16	0.395168	0.392	0.422	3.88984e-22	1.30458e-17	ENSG00000156256
3	PTPN1	0.385983	0.386	0.415	4.99778e-22	1.67616e-17	ENSG00000196396
3	SYT11	0.284903	0.154	0.123	6.14071e-22	2.05947e-17	ENSG00000132718
3	CHD4	0.358709	0.405	0.426	6.68252e-22	2.24118e-17	ENSG00000111642
3	BCLAF1	0.314601	0.467	0.513	7.65073e-22	2.5659e-17	ENSG00000029363
3	NUTM2B-AS1	0.352075	0.317	0.316	1.23122e-21	4.12926e-17	ENSG00000225484
3	DYNC1H1	0.346799	0.442	0.479	1.34054e-21	4.49589e-17	ENSG00000197102
3	ARL2BP	0.432785	0.297	0.303	2.38917e-21	8.01279e-17	ENSG00000102931
3	TRA2B	0.311871	0.45	0.492	2.69887e-21	9.05148e-17	ENSG00000136527
3	MBNL2	0.373534	0.183	0.158	4.45132e-21	1.49288e-16	ENSG00000139793
3	ARL3	0.40177	0.234	0.218	5.43633e-21	1.82324e-16	ENSG00000138175
3	BBX	0.384984	0.371	0.394	6.23498e-21	2.09109e-16	ENSG00000114439
3	ZNF91	0.395502	0.221	0.201	8.89317e-21	2.98259e-16	ENSG00000167232
3	TIAL1	0.377647	0.371	0.399	1.16959e-20	3.92256e-16	ENSG00000151923
3	SLC35D2	0.353978	0.202	0.18	1.41914e-20	4.75951e-16	ENSG00000130958
3	RIF1	0.38764	0.353	0.365	2.03714e-20	6.83218e-16	ENSG00000080345
3	SELENOW	0.273854	0.505	0.529	2.08298e-20	6.9859e-16	ENSG00000178980
3	TMEM263	0.32079	0.16	0.132	4.95235e-20	1.66092e-15	ENSG00000151135
3	OTUD6B-AS1	0.41449	0.277	0.272	5.07824e-20	1.70314e-15	ENSG00000253738
3	SRSF2	0.273276	0.502	0.538	5.93283e-20	1.98975e-15	ENSG00000161547
3	CSK	0.256955	0.426	0.456	6.16679e-20	2.06822e-15	ENSG00000103653
3	CHD7	0.273103	0.197	0.17	6.62958e-20	2.22343e-15	ENSG00000171316
3	RNF166	0.301161	0.331	0.338	9.41367e-20	3.15716e-15	ENSG00000158717
3	CGGBP1	0.314942	0.41	0.453	9.94358e-20	3.33488e-15	ENSG00000163320
3	SLC25A38	0.263037	0.134	0.105	1.19192e-19	3.99747e-15	ENSG00000144659
3	PDCD2	0.389293	0.348	0.374	1.21187e-19	4.06438e-15	ENSG00000071994
3	FBL	0.407093	0.334	0.352	1.82404e-19	6.11745e-15	ENSG00000105202
3	CTCF	0.331883	0.36	0.374	1.96019e-19	6.57407e-15	ENSG00000102974
3	ANKZF1	0.280864	0.159	0.131	1.96348e-19	6.58512e-15	ENSG00000163516
3	ELK4	0.391287	0.266	0.257	2.67163e-19	8.96011e-15	ENSG00000158711
3	SINHCAF	0.318497	0.269	0.257	3.10096e-19	1.04e-14	ENSG00000139146
3	TSPYL1	0.3641	0.25	0.238	4.45535e-19	1.49424e-14	ENSG00000189241
3	SYTL3	0.387128	0.16	0.131	4.57847e-19	1.53553e-14	ENSG00000164674
3	RASSF7	0.313185	0.165	0.139	5.0931e-19	1.70812e-14	ENSG00000099849
3	DNAJC1	0.382421	0.326	0.334	5.39194e-19	1.80835e-14	ENSG00000136770
3	LFNG	0.27393	0.271	0.258	6.25772e-19	2.09872e-14	ENSG00000106003
3	GOLGB1	0.367334	0.409	0.436	8.14264e-19	2.73088e-14	ENSG00000173230
3	TTC3	0.442984	0.395	0.435	9.52599e-19	3.19483e-14	ENSG00000182670
3	SNRNP200	0.38105	0.341	0.36	9.62478e-19	3.22796e-14	ENSG00000144028
3	BLOC1S4	0.386014	0.251	0.243	1.21887e-18	4.08784e-14	ENSG00000186222
3	LDLRAD4	0.36439	0.24	0.224	1.31006e-18	4.39369e-14	ENSG00000168675
3	PPM1K	0.410273	0.311	0.313	1.36531e-18	4.57897e-14	ENSG00000163644
3	NSMCE3	0.394878	0.248	0.241	1.69603e-18	5.68813e-14	ENSG00000185115
3	SEL1L3	0.346003	0.235	0.216	2.05734e-18	6.8999e-14	ENSG00000091490
3	FYCO1	0.252276	0.117	0.09	4.1502e-18	1.39189e-13	ENSG00000163820
3	MHENCR	0.250619	0.121	0.093	7.58764e-18	2.54474e-13	ENSG00000232442
3	VPS13A	0.370392	0.208	0.19	7.59952e-18	2.54873e-13	ENSG00000197969
3	ITPKB	0.276996	0.168	0.142	7.61502e-18	2.55393e-13	ENSG00000143772
3	ZNRD1	0.325741	0.356	0.377	1.0002e-17	3.35446e-13	ENSG00000066379
3	SBNO1	0.343268	0.318	0.327	1.26493e-17	4.24232e-13	ENSG00000139697
3	EPM2AIP1	0.299749	0.216	0.195	1.27147e-17	4.26425e-13	ENSG00000178567
3	EED	0.36115	0.219	0.203	1.5662e-17	5.25271e-13	ENSG00000074266
3	SMDT1	0.284833	0.494	0.558	2.64982e-17	8.88696e-13	ENSG00000183172
3	POC1B	0.29189	0.169	0.144	2.89029e-17	9.69347e-13	ENSG00000139323
3	ASXL2	0.357546	0.279	0.276	4.29732e-17	1.44123e-12	ENSG00000143970
3	SLC7A6	0.251629	0.142	0.116	4.83678e-17	1.62216e-12	ENSG00000103064
3	SNW1	0.322136	0.408	0.454	5.10196e-17	1.7111e-12	ENSG00000100603
3	BTN3A1	0.311066	0.227	0.211	5.34001e-17	1.79093e-12	ENSG00000026950
3	ZNF430	0.351908	0.242	0.231	5.84489e-17	1.96026e-12	ENSG00000118620
3	PTGER2	0.310086	0.163	0.135	5.9061e-17	1.98079e-12	ENSG00000125384
3	GADD45GIP1	0.272354	0.479	0.536	6.68921e-17	2.24343e-12	ENSG00000179271
3	SRP9	0.25583	0.501	0.553	1.70236e-16	5.70939e-12	ENSG00000143742
3	DNAJB14	0.308164	0.4	0.443	2.27955e-16	7.64515e-12	ENSG00000164031
3	PPIG	0.274982	0.51	0.574	2.36757e-16	7.94037e-12	ENSG00000138398
3	EIF3J	0.361612	0.441	0.496	2.82403e-16	9.47124e-12	ENSG00000104131
3	RNPS1	0.331157	0.376	0.412	3.47055e-16	1.16395e-11	ENSG00000205937
3	AL365361.1	0.376428	0.232	0.221	3.7433e-16	1.25543e-11	ENSG00000259834
3	ZBTB25	0.281659	0.166	0.142	3.84344e-16	1.28901e-11	ENSG00000089775
3	PHLDA1	0.315777	0.173	0.148	4.67526e-16	1.56799e-11	ENSG00000139289
3	RNPEPL1	0.329558	0.397	0.445	6.41268e-16	2.15068e-11	ENSG00000142327
3	SRPRA	0.330702	0.346	0.374	6.78786e-16	2.27651e-11	ENSG00000182934
3	ANKRD28	0.53999	0.274	0.278	7.0598e-16	2.36771e-11	ENSG00000206560
3	ZNF33A	0.286663	0.25	0.238	7.19956e-16	2.41459e-11	ENSG00000189180
3	CYP20A1	0.408977	0.237	0.233	8.24547e-16	2.76537e-11	ENSG00000119004
3	EPB41L4A-AS1	0.362803	0.234	0.224	1.10365e-15	3.70143e-11	ENSG00000224032
3	STUB1	0.307881	0.417	0.476	1.69654e-15	5.68986e-11	ENSG00000103266
3	TOP2B	0.379516	0.307	0.319	2.32026e-15	7.78168e-11	ENSG00000077097
3	STRBP	0.255759	0.143	0.118	3.46943e-15	1.16358e-10	ENSG00000165209
3	TSC22D4	0.275428	0.324	0.337	5.99591e-15	2.01091e-10	ENSG00000166925
3	ZNF830	0.307676	0.202	0.186	7.2384e-15	2.42761e-10	ENSG00000198783
3	CHD6	0.367297	0.202	0.188	7.6208e-15	2.55586e-10	ENSG00000124177
3	PHTF2	0.397096	0.249	0.246	7.66423e-15	2.57043e-10	ENSG00000006576
3	DDX50	0.366573	0.265	0.268	8.81014e-15	2.95474e-10	ENSG00000107625
3	SUPT16H	0.316517	0.379	0.409	1.16546e-14	3.90872e-10	ENSG00000092201
3	FRYL	0.3166	0.288	0.291	1.77325e-14	5.94713e-10	ENSG00000075539
3	DYNLT3	0.294968	0.306	0.322	2.21983e-14	7.44488e-10	ENSG00000165169
3	ZNF708	0.254068	0.144	0.122	2.29794e-14	7.70682e-10	ENSG00000182141
3	ARHGEF6	0.340817	0.258	0.255	4.38499e-14	1.47064e-09	ENSG00000129675
3	VPS13C	0.306633	0.435	0.486	4.78611e-14	1.60517e-09	ENSG00000129003
3	ABT1	0.35181	0.256	0.258	4.99771e-14	1.67613e-09	ENSG00000146109
3	MALT1	0.328533	0.209	0.197	6.05711e-14	2.03143e-09	ENSG00000172175
3	MRPS34	0.308222	0.424	0.481	8.00408e-14	2.68441e-09	ENSG00000074071
3	EXOG	0.269878	0.156	0.136	1.21241e-13	4.06617e-09	ENSG00000157036
3	ABCF1	0.361812	0.371	0.407	1.25642e-13	4.2138e-09	ENSG00000204574
3	UBA2	0.350151	0.325	0.353	1.32555e-13	4.44564e-09	ENSG00000126261
3	ZBTB7A	0.313601	0.414	0.465	1.49751e-13	5.02234e-09	ENSG00000178951
3	GPRIN3	0.279255	0.457	0.489	1.59498e-13	5.34923e-09	ENSG00000185477
3	ADRB2	0.263531	0.131	0.11	1.82256e-13	6.11249e-09	ENSG00000169252
3	IQGAP2	0.300509	0.412	0.451	1.95373e-13	6.55241e-09	ENSG00000145703
3	ZNF721	0.325146	0.211	0.199	2.23713e-13	7.50288e-09	ENSG00000182903
3	RASA2	0.262533	0.294	0.294	2.6482e-13	8.88153e-09	ENSG00000155903
3	FXR1	0.322803	0.404	0.457	3.43347e-13	1.15152e-08	ENSG00000114416
3	CSNK1G2	0.300387	0.295	0.305	3.43392e-13	1.15167e-08	ENSG00000133275
3	MIB2	0.270818	0.136	0.115	5.21241e-13	1.74814e-08	ENSG00000197530
3	SNHG7	0.402293	0.286	0.298	5.90123e-13	1.97916e-08	ENSG00000233016
3	CRBN	0.34975	0.321	0.346	7.38552e-13	2.47696e-08	ENSG00000113851
3	LINS1	0.273197	0.171	0.153	1.3712e-12	4.59875e-08	ENSG00000140471
3	CTDSPL2	0.330675	0.212	0.204	1.39495e-12	4.67837e-08	ENSG00000137770
3	METAP2	0.353153	0.423	0.483	1.41514e-12	4.7461e-08	ENSG00000111142
3	FUBP1	0.372402	0.318	0.341	1.61056e-12	5.40151e-08	ENSG00000162613
3	RPL7L1	0.362368	0.346	0.383	2.36475e-12	7.9309e-08	ENSG00000146223
3	THUMPD1	0.386413	0.31	0.335	2.38777e-12	8.00809e-08	ENSG00000066654
3	PDCD7	0.399418	0.28	0.296	2.44904e-12	8.21359e-08	ENSG00000090470
3	HCG18	0.370527	0.22	0.213	2.82467e-12	9.47337e-08	ENSG00000231074
3	COMMD8	0.310227	0.351	0.39	3.05546e-12	1.02474e-07	ENSG00000169019
3	ANKRD13D	0.290363	0.305	0.32	3.56601e-12	1.19597e-07	ENSG00000172932
3	MPHOSPH10	0.407116	0.272	0.286	5.40963e-12	1.81428e-07	ENSG00000124383
3	RABGAP1L	0.325837	0.31	0.318	5.51621e-12	1.85003e-07	ENSG00000152061
3	ILF3	0.345664	0.363	0.406	6.11989e-12	2.05249e-07	ENSG00000129351
3	MRPS5	0.375083	0.36	0.407	7.0074e-12	2.35014e-07	ENSG00000144029
3	SRP19	0.289727	0.412	0.47	7.48119e-12	2.50904e-07	ENSG00000153037
3	INO80D	0.317405	0.24	0.237	9.18984e-12	3.08209e-07	ENSG00000114933
3	GABPB1-AS1	0.362703	0.269	0.265	2.11671e-11	7.09903e-07	ENSG00000244879
3	NDUFA5	0.329182	0.394	0.459	2.32292e-11	7.7906e-07	ENSG00000128609
3	TRAPPC4	0.356894	0.334	0.374	2.52499e-11	8.4683e-07	ENSG00000196655
3	DDX27	0.385572	0.319	0.35	2.88902e-11	9.68919e-07	ENSG00000124228
3	ANKH	0.254753	0.15	0.132	3.69197e-11	1.23821e-06	ENSG00000154122
3	RECQL	0.36644	0.353	0.397	3.98209e-11	1.33551e-06	ENSG00000004700
3	KPNA5	0.265513	0.135	0.116	4.3374e-11	1.45468e-06	ENSG00000196911
3	FAM204A	0.388473	0.368	0.422	5.36324e-11	1.79873e-06	ENSG00000165669
3	AEBP2	0.287876	0.176	0.164	6.75821e-11	2.26657e-06	ENSG00000139154
3	TRIM13	0.309193	0.238	0.238	9.06878e-11	3.04149e-06	ENSG00000204977
3	PDAP1	0.297049	0.383	0.432	1.02202e-10	3.42764e-06	ENSG00000106244
3	DR1	0.262854	0.372	0.417	1.51416e-10	5.0782e-06	ENSG00000117505
3	WWP1	0.343761	0.214	0.211	1.55852e-10	5.22698e-06	ENSG00000123124
3	CCDC91	0.423105	0.287	0.313	1.64373e-10	5.51273e-06	ENSG00000123106
3	GOLGA4	0.308084	0.421	0.472	1.77233e-10	5.94402e-06	ENSG00000144674
3	MSMO1	0.343399	0.209	0.203	2.53792e-10	8.51167e-06	ENSG00000052802
3	ATP2B1	0.30844	0.396	0.441	2.59624e-10	8.70728e-06	ENSG00000070961
3	REX1BD	0.26996	0.457	0.518	2.76782e-10	9.2827e-06	ENSG00000006015
3	PRH1	0.281077	0.153	0.139	3.35929e-10	1.12664e-05	ENSG00000231887
3	MFSD10	0.364114	0.341	0.382	3.63534e-10	1.21922e-05	ENSG00000109736
3	COMTD1	0.345609	0.204	0.2	5.9144e-10	1.98357e-05	ENSG00000165644
3	USP47	0.350637	0.286	0.305	6.09477e-10	2.04406e-05	ENSG00000170242
3	CDK11A	0.277422	0.226	0.224	7.45578e-10	2.50052e-05	ENSG00000008128
3	KIF20B	0.289253	0.192	0.177	1.3461e-09	4.51457e-05	ENSG00000138182
3	GPATCH8	0.376148	0.295	0.321	1.67162e-09	5.60629e-05	ENSG00000186566
3	STX2	0.31149	0.161	0.15	1.76229e-09	5.91035e-05	ENSG00000111450
3	KAT6B	0.359249	0.195	0.19	1.77954e-09	5.96821e-05	ENSG00000156650
3	ZC3H6	0.335667	0.182	0.173	1.81977e-09	6.10313e-05	ENSG00000188177
3	ENSA	0.255621	0.446	0.509	2.00251e-09	6.71603e-05	ENSG00000143420
3	PSMC5	0.270154	0.423	0.487	2.00438e-09	6.72231e-05	ENSG00000087191
3	ZNF766	0.265341	0.157	0.145	3.27328e-09	0.000109779	ENSG00000196214
3	TROVE2	0.311133	0.323	0.358	3.41822e-09	0.00011464	ENSG00000116747
3	ARID5B	0.311328	0.227	0.214	4.30911e-09	0.000144519	ENSG00000150347
3	SELENOM	0.322598	0.202	0.198	4.69635e-09	0.000157506	ENSG00000198832
3	TMEM43	0.268573	0.225	0.224	4.87496e-09	0.000163497	ENSG00000170876
3	STIM2	0.341733	0.243	0.25	4.97206e-09	0.000166753	ENSG00000109689
3	CCT7	0.315344	0.371	0.427	5.61999e-09	0.000188483	ENSG00000135624
3	GLOD4	0.373441	0.323	0.368	7.34667e-09	0.000246392	ENSG00000167699
3	DIDO1	0.303493	0.236	0.24	8.38219e-09	0.000281122	ENSG00000101191
3	PRDM2	0.287553	0.338	0.376	1.08861e-08	0.000365097	ENSG00000116731
3	PHC3	0.324629	0.257	0.267	1.35332e-08	0.000453877	ENSG00000173889
3	LMO4	0.289627	0.425	0.487	1.42237e-08	0.000477034	ENSG00000143013
3	COPS6	0.336333	0.373	0.437	1.55176e-08	0.000520429	ENSG00000168090
3	CYTH1	0.2586	0.381	0.433	1.88588e-08	0.000632486	ENSG00000108669
3	SIN3A	0.254623	0.195	0.19	2.43178e-08	0.000815569	ENSG00000169375
3	ZNF506	0.285409	0.175	0.167	2.52221e-08	0.000845898	ENSG00000081665
3	TNIK	0.327147	0.207	0.207	2.57191e-08	0.000862566	ENSG00000154310
3	WAPL	0.284982	0.356	0.407	2.81864e-08	0.000945317	ENSG00000062650
3	CDK12	0.305323	0.309	0.342	2.86768e-08	0.000961762	ENSG00000167258
3	CALHM2	0.329966	0.208	0.21	3.47994e-08	0.0011671	ENSG00000138172
3	RBM33	0.320976	0.279	0.3	3.6471e-08	0.00122316	ENSG00000184863
3	SETD2	0.314538	0.297	0.322	3.72834e-08	0.00125041	ENSG00000181555
3	ITGAL	0.349981	0.345	0.39	4.94463e-08	0.00165833	ENSG00000005844
3	NIFK	0.369852	0.347	0.397	5.08384e-08	0.00170502	ENSG00000155438
3	CABIN1	0.324243	0.225	0.23	5.27598e-08	0.00176946	ENSG00000099991
3	CLDND1	0.318212	0.29	0.306	5.3967e-08	0.00180994	ENSG00000080822
3	YIPF5	0.377995	0.307	0.348	5.99289e-08	0.00200989	ENSG00000145817
3	NCOA7	0.279967	0.308	0.333	6.32793e-08	0.00212226	ENSG00000111912
3	THAP12	0.299094	0.243	0.254	7.80192e-08	0.00261661	ENSG00000137492
3	RPS6KA5	0.287768	0.221	0.22	8.27356e-08	0.00277479	ENSG00000100784
3	ARPP19	0.284263	0.388	0.451	8.48952e-08	0.00284721	ENSG00000128989
3	PRMT1	0.344478	0.306	0.343	9.26145e-08	0.00310611	ENSG00000126457
3	GSPT1	0.275048	0.405	0.469	1.06953e-07	0.00358699	ENSG00000103342
3	UBE2N	0.271601	0.418	0.488	1.5258e-07	0.00511722	ENSG00000177889
3	CNTRL	0.333568	0.324	0.359	1.59928e-07	0.00536365	ENSG00000119397
3	TOB2	0.308902	0.183	0.18	1.71909e-07	0.0057655	ENSG00000183864
3	USP7	0.31629	0.3	0.333	1.7315e-07	0.00580709	ENSG00000187555
3	VPS36	0.342079	0.345	0.402	2.43498e-07	0.00816643	ENSG00000136100
3	KMT2B	0.260995	0.222	0.226	2.79231e-07	0.00936485	ENSG00000272333
3	ZNHIT6	0.338464	0.192	0.192	2.8416e-07	0.00953015	ENSG00000117174
3	SYNCRIP	0.272	0.411	0.472	3.11665e-07	0.0104526	ENSG00000135316
3	NUDT16L1	0.334168	0.214	0.22	4.1098e-07	0.0137834	ENSG00000168101
3	SMC5	0.346269	0.26	0.28	5.01417e-07	0.0168165	ENSG00000198887
3	RNMT	0.334407	0.337	0.387	5.74926e-07	0.0192819	ENSG00000101654
3	NME3	0.403234	0.323	0.373	7.28871e-07	0.0244449	ENSG00000103024
3	FAM172A	0.271068	0.182	0.179	8.38908e-07	0.0281353	ENSG00000113391
3	GLG1	0.318602	0.357	0.416	9.91619e-07	0.0332569	ENSG00000090863
3	STK24	0.30921	0.349	0.404	1.04202e-06	0.0349473	ENSG00000102572
3	SREBF2	0.268606	0.148	0.141	1.23941e-06	0.0415673	ENSG00000198911
3	GIMAP2	0.304167	0.292	0.318	1.46995e-06	0.049299	ENSG00000106560
4	IFI27	2.26343	0.999	0.27	0	0	ENSG00000165949
4	HLA-DQA1	1.93767	0.993	0.427	0	0	ENSG00000196735
4	FABP4	1.90115	0.993	0.31	0	0	ENSG00000170323
4	C1QB	1.84631	1	0.376	0	0	ENSG00000173369
4	ALDH2	1.82695	0.972	0.367	0	0	ENSG00000111275
4	C1QC	1.81393	0.986	0.343	0	0	ENSG00000159189
4	C1QA	1.73579	1	0.384	0	0	ENSG00000173372
4	HLA-DRB1	1.70119	1	0.674	0	0	ENSG00000196126
4	HLA-DRA	1.59574	1	0.721	0	0	ENSG00000204287
4	HLA-DRB5	1.58578	0.823	0.294	0	0	ENSG00000198502
4	SERPING1	1.58483	0.952	0.352	0	0	ENSG00000149131
4	NUPR1	1.58068	0.938	0.266	0	0	ENSG00000176046
4	CD74	1.58022	1	0.787	0	0	ENSG00000019582
4	MARCO	1.57044	0.994	0.394	0	0	ENSG00000019169
4	CCL18	1.56715	0.593	0.18	0	0	ENSG00000275385
4	CES1	1.53236	0.854	0.247	0	0	ENSG00000198848
4	HLA-DPA1	1.52553	0.999	0.609	0	0	ENSG00000231389
4	RBP4	1.52405	0.769	0.183	0	0	ENSG00000138207
4	HLA-DPB1	1.52153	1	0.603	0	0	ENSG00000223865
4	HLA-DQB1	1.50566	0.997	0.544	0	0	ENSG00000179344
4	CFD	1.49413	0.914	0.342	0	0	ENSG00000197766
4	FN1	1.48584	0.773	0.241	0	0	ENSG00000115414
4	APOC1	1.48192	1	0.404	0	0	ENSG00000130208
4	FBP1	1.43482	0.983	0.398	0	0	ENSG00000165140
4	LYZ	1.40678	0.999	0.538	0	0	ENSG00000090382
4	CST3	1.3753	1	0.479	0	0	ENSG00000101439
4	GCHFR	1.32695	0.951	0.47	0	0	ENSG00000137880
4	CRIP1	1.31009	0.971	0.476	0	0	ENSG00000213145
4	ACP5	1.29641	0.981	0.503	0	0	ENSG00000102575
4	MGST3	1.28992	0.977	0.563	0	0	ENSG00000143198
4	LGALS3BP	1.27559	0.949	0.392	0	0	ENSG00000108679
4	MS4A7	1.24542	0.982	0.395	0	0	ENSG00000166927
4	PDLIM1	1.24128	0.816	0.236	0	0	ENSG00000107438
4	APOE	1.23508	0.99	0.367	0	0	ENSG00000130203
4	SCD	1.21835	0.872	0.308	0	0	ENSG00000099194
4	MSR1	1.20808	0.941	0.326	0	0	ENSG00000038945
4	CD81	1.18521	0.929	0.627	0	0	ENSG00000110651
4	INHBA	1.18397	0.842	0.237	0	0	ENSG00000122641
4	GRN	1.17365	0.998	0.592	0	0	ENSG00000030582
4	IGFBP2	1.13601	0.525	0.144	0	0	ENSG00000115457
4	RETN	1.13223	0.959	0.354	0	0	ENSG00000104918
4	HLA-DMA	1.12344	0.983	0.525	0	0	ENSG00000204257
4	LPL	1.1226	0.755	0.212	0	0	ENSG00000175445
4	VSIG4	1.12148	0.949	0.36	0	0	ENSG00000155659
4	ANXA2	1.11636	0.988	0.689	0	0	ENSG00000182718
4	S100A13	1.10145	0.869	0.265	0	0	ENSG00000189171
4	CD68	1.09774	0.978	0.458	0	0	ENSG00000129226
4	FTL	1.06101	1	0.98	0	0	ENSG00000087086
4	FCGR3A	1.051	0.896	0.445	0	0	ENSG00000203747
4	LGALS3	1.03941	0.99	0.741	0	0	ENSG00000131981
4	CSTA	1.03119	0.968	0.401	0	0	ENSG00000121552
4	CYP27A1	1.02111	0.89	0.326	0	0	ENSG00000135929
4	FCGRT	1.01229	0.966	0.489	0	0	ENSG00000104870
4	CTSZ	0.978953	0.917	0.556	0	0	ENSG00000101160
4	UBB	0.978744	0.996	0.78	0	0	ENSG00000170315
4	MCEMP1	0.970581	0.979	0.482	0	0	ENSG00000183019
4	ATP1B1	0.970176	0.826	0.275	0	0	ENSG00000143153
4	PCOLCE2	0.967014	0.724	0.199	0	0	ENSG00000163710
4	GPD1	0.966256	0.746	0.176	0	0	ENSG00000167588
4	PLA2G16	0.963947	0.852	0.374	0	0	ENSG00000176485
4	GPNMB	0.955202	0.905	0.343	0	0	ENSG00000136235
4	RPS17	0.951073	0.937	0.584	0	0	ENSG00000182774
4	MRC1	0.948267	0.929	0.376	0	0	ENSG00000260314
4	PLBD1	0.947517	0.818	0.33	0	0	ENSG00000121316
4	RGCC	0.942046	0.877	0.436	0	0	ENSG00000102760
4	CTSD	0.936179	0.998	0.759	0	0	ENSG00000117984
4	PHLDA3	0.930548	0.787	0.235	0	0	ENSG00000174307
4	PPARG	0.927337	0.837	0.32	0	0	ENSG00000132170
4	RPL17	0.92698	0.91	0.581	0	0	ENSG00000265681
4	OLR1	0.926309	0.958	0.395	0	0	ENSG00000173391
4	CAPG	0.922304	0.978	0.611	0	0	ENSG00000042493
4	PSAP	0.913723	0.998	0.699	0	0	ENSG00000197746
4	COMT	0.899892	0.848	0.472	0	0	ENSG00000093010
4	LTA4H	0.89133	0.966	0.49	0	0	ENSG00000111144
4	FABP5	0.88582	0.957	0.542	0	0	ENSG00000164687
4	VAMP8	0.88512	0.985	0.676	0	0	ENSG00000118640
4	AC020656.1	0.879849	0.572	0.254	0	0	ENSG00000257764
4	VIM	0.871536	0.999	0.867	0	0	ENSG00000026025
4	IGF1	0.869689	0.331	0.057	0	0	ENSG00000017427
4	CTSC	0.869662	0.989	0.781	0	0	ENSG00000109861
4	LMNA	0.865552	0.772	0.289	0	0	ENSG00000160789
4	MS4A4A	0.862115	0.888	0.342	0	0	ENSG00000110079
4	CD151	0.861293	0.802	0.339	0	0	ENSG00000177697
4	ALDH1A1	0.857328	0.745	0.232	0	0	ENSG00000165092
4	HLA-DMB	0.856293	0.896	0.421	0	0	ENSG00000242574
4	TREM1	0.853911	0.932	0.404	0	0	ENSG00000124731
4	AC026369.3	0.85235	0.812	0.237	0	0	ENSG00000256948
4	TFRC	0.844415	0.861	0.405	0	0	ENSG00000072274
4	GSTP1	0.840048	0.971	0.624	0	0	ENSG00000084207
4	BSG	0.835145	0.86	0.533	0	0	ENSG00000172270
4	TUBA1B	0.832518	0.978	0.626	0	0	ENSG00000123416
4	SERPINA1	0.828374	0.992	0.594	0	0	ENSG00000197249
4	PLD3	0.823755	0.807	0.373	0	0	ENSG00000105223
4	TSPO	0.819259	0.995	0.828	0	0	ENSG00000100300
4	C2	0.818039	0.636	0.177	0	0	ENSG00000166278
4	HNMT	0.817146	0.876	0.339	0	0	ENSG00000150540
4	ALOX5	0.816184	0.912	0.405	0	0	ENSG00000012779
4	CD9	0.815937	0.931	0.423	0	0	ENSG00000010278
4	TYROBP	0.812303	1	0.689	0	0	ENSG00000011600
4	S100A10	0.80878	0.989	0.735	0	0	ENSG00000197747
4	AXL	0.802802	0.789	0.224	0	0	ENSG00000167601
4	LRP1	0.796527	0.793	0.319	0	0	ENSG00000123384
4	HLA-DQB2	0.794774	0.523	0.079	0	0	ENSG00000232629
4	CD52	0.786303	0.997	0.722	0	0	ENSG00000169442
4	PPIC	0.786012	0.706	0.165	0	0	ENSG00000168938
4	FAM89A	0.782649	0.713	0.262	0	0	ENSG00000182118
4	HSPB1	0.7731	0.937	0.504	0	0	ENSG00000106211
4	GAA	0.769915	0.773	0.316	0	0	ENSG00000171298
4	GSTO1	0.765898	0.957	0.654	0	0	ENSG00000148834
4	LY86	0.765859	0.765	0.274	0	0	ENSG00000112799
4	PEBP1	0.765637	0.885	0.555	0	0	ENSG00000089220
4	RNH1	0.761672	0.866	0.511	0	0	ENSG00000023191
4	DST	0.755399	0.666	0.203	0	0	ENSG00000151914
4	GLDN	0.753854	0.677	0.193	0	0	ENSG00000186417
4	LRPAP1	0.745679	0.907	0.57	0	0	ENSG00000163956
4	SLC7A7	0.73109	0.793	0.315	0	0	ENSG00000155465
4	RMDN3	0.729489	0.714	0.276	0	0	ENSG00000137824
4	C1orf162	0.728601	0.959	0.484	0	0	ENSG00000143110
4	AKR1B1	0.727262	0.782	0.347	0	0	ENSG00000085662
4	PRDX1	0.727247	0.968	0.701	0	0	ENSG00000117450
4	CPVL	0.726457	0.743	0.28	0	0	ENSG00000106066
4	ACO1	0.720758	0.692	0.215	0	0	ENSG00000122729
4	VMO1	0.719965	0.73	0.213	0	0	ENSG00000182853
4	SNX2	0.713218	0.815	0.452	0	0	ENSG00000205302
4	PTPMT1	0.703539	0.796	0.341	0	0	ENSG00000110536
4	TGM2	0.700657	0.728	0.263	0	0	ENSG00000198959
4	AKR1C3	0.694843	0.576	0.151	0	0	ENSG00000196139
4	YBX1	0.691673	0.99	0.779	0	0	ENSG00000065978
4	CYB5A	0.681664	0.753	0.333	0	0	ENSG00000166347
4	SCPEP1	0.680415	0.767	0.357	0	0	ENSG00000121064
4	GPX4	0.680117	0.984	0.69	0	0	ENSG00000167468
4	ANXA1	0.676554	0.934	0.648	0	0	ENSG00000135046
4	PNPLA6	0.668901	0.826	0.382	0	0	ENSG00000032444
4	RAB13	0.664229	0.73	0.289	0	0	ENSG00000143545
4	APIP	0.662383	0.761	0.347	0	0	ENSG00000149089
4	ACOT7	0.661654	0.684	0.241	0	0	ENSG00000097021
4	TCF7L2	0.652641	0.791	0.284	0	0	ENSG00000148737
4	PARAL1	0.648863	0.693	0.191	0	0	ENSG00000243961
4	CAT	0.645421	0.794	0.402	0	0	ENSG00000121691
4	CPE	0.645023	0.637	0.155	0	0	ENSG00000109472
4	COLEC12	0.641531	0.595	0.179	0	0	ENSG00000158270
4	BHLHE41	0.641464	0.726	0.259	0	0	ENSG00000123095
4	FHL1	0.641051	0.64	0.165	0	0	ENSG00000022267
4	CTSH	0.633078	0.861	0.432	0	0	ENSG00000103811
4	SERPINB6	0.631337	0.785	0.344	0	0	ENSG00000124570
4	NDUFA4	0.63088	0.984	0.728	0	0	ENSG00000189043
4	TREM2	0.626586	0.695	0.247	0	0	ENSG00000095970
4	BLVRA	0.623553	0.796	0.385	0	0	ENSG00000106605
4	TMSB4X	0.622004	1	0.994	0	0	ENSG00000205542
4	HEXB	0.617169	0.842	0.436	0	0	ENSG00000049860
4	FFAR4	0.616621	0.666	0.187	0	0	ENSG00000186188
4	DECR1	0.616317	0.835	0.494	0	0	ENSG00000104325
4	ALAS1	0.614559	0.717	0.297	0	0	ENSG00000023330
4	SLCO2B1	0.61388	0.782	0.297	0	0	ENSG00000137491
4	MLPH	0.61166	0.601	0.133	0	0	ENSG00000115648
4	SCP2	0.611292	0.848	0.518	0	0	ENSG00000116171
4	ADAMTSL4	0.608257	0.721	0.271	0	0	ENSG00000143382
4	CCDC88A	0.606854	0.844	0.387	0	0	ENSG00000115355
4	DOK2	0.605739	0.84	0.499	0	0	ENSG00000147443
4	C9orf16	0.604284	0.908	0.607	0	0	ENSG00000171159
4	LINC02154	0.603403	0.348	0.073	0	0	ENSG00000235385
4	C20orf27	0.602785	0.72	0.291	0	0	ENSG00000101220
4	LGALS1	0.602038	0.991	0.689	0	0	ENSG00000100097
4	THBS1	0.601953	0.572	0.146	0	0	ENSG00000137801
4	NENF	0.601804	0.83	0.434	0	0	ENSG00000117691
4	MDH1	0.600241	0.848	0.519	0	0	ENSG00000014641
4	CLDN7	0.599659	0.658	0.174	0	0	ENSG00000181885
4	ITIH5	0.599655	0.446	0.075	0	0	ENSG00000123243
4	HP	0.598184	0.474	0.147	0	0	ENSG00000257017
4	ABCG1	0.595892	0.743	0.353	0	0	ENSG00000160179
4	ANXA5	0.59567	0.963	0.728	0	0	ENSG00000164111
4	APOC2	0.594127	0.197	0.057	0	0	ENSG00000234906
4	NDUFB1	0.593533	0.988	0.702	0	0	ENSG00000183648
4	PTMS	0.592305	0.85	0.479	0	0	ENSG00000159335
4	MYDGF	0.592161	0.84	0.487	0	0	ENSG00000074842
4	AVPI1	0.588712	0.646	0.189	0	0	ENSG00000119986
4	TKT	0.585982	0.9	0.626	0	0	ENSG00000163931
4	BCAP31	0.585257	0.885	0.559	0	0	ENSG00000185825
4	GABARAP	0.584176	0.814	0.453	0	0	ENSG00000170296
4	NUCB1	0.579711	0.797	0.456	0	0	ENSG00000104805
4	SYNGR2	0.578692	0.819	0.441	0	0	ENSG00000108639
4	RPS20	0.576877	0.999	0.787	0	0	ENSG00000008988
4	CTSB	0.576451	0.951	0.593	0	0	ENSG00000164733
4	CSTB	0.576275	0.993	0.826	0	0	ENSG00000160213
4	TSPAN3	0.576096	0.718	0.313	0	0	ENSG00000140391
4	HBEGF	0.575906	0.603	0.217	0	0	ENSG00000113070
4	HEXA	0.575344	0.812	0.413	0	0	ENSG00000213614
4	SH3BGRL	0.570814	0.916	0.647	0	0	ENSG00000131171
4	LAMTOR1	0.569171	0.899	0.603	0	0	ENSG00000149357
4	DEFB1	0.568102	0.406	0.095	0	0	ENSG00000164825
4	GSN	0.568055	0.778	0.354	0	0	ENSG00000148180
4	OAZ1	0.564313	0.998	0.925	0	0	ENSG00000104904
4	PFDN5	0.55376	0.997	0.823	0	0	ENSG00000123349
4	CAMP	0.552763	0.392	0.105	0	0	ENSG00000164047
4	PEPD	0.55233	0.668	0.313	0	0	ENSG00000124299
4	TNNI2	0.551427	0.694	0.221	0	0	ENSG00000130598
4	CXCL16	0.551189	0.942	0.485	0	0	ENSG00000161921
4	CHCHD10	0.549476	0.866	0.516	0	0	ENSG00000250479
4	TCEAL4	0.547638	0.752	0.293	0	0	ENSG00000133142
4	CD63	0.546011	0.992	0.825	0	0	ENSG00000135404
4	CALM2	0.540661	0.992	0.793	0	0	ENSG00000143933
4	CTSS	0.538648	0.997	0.79	0	0	ENSG00000163131
4	DPYSL2	0.536185	0.768	0.357	0	0	ENSG00000092964
4	GLRX	0.535498	0.919	0.665	0	0	ENSG00000173221
4	SPI1	0.535044	0.953	0.529	0	0	ENSG00000066336
4	AKR1A1	0.534954	0.829	0.486	0	0	ENSG00000117448
4	CLEC12A	0.534506	0.765	0.304	0	0	ENSG00000172322
4	TAGLN2	0.531749	0.918	0.685	0	0	ENSG00000158710
4	BEX4	0.530343	0.665	0.262	0	0	ENSG00000102409
4	NMB	0.528653	0.478	0.152	0	0	ENSG00000197696
4	SEPT11	0.526996	0.757	0.406	0	0	ENSG00000138758
4	OSCAR	0.525772	0.731	0.295	0	0	ENSG00000170909
4	DAB2	0.52572	0.826	0.354	0	0	ENSG00000153071
4	DNASE2	0.52013	0.737	0.389	0	0	ENSG00000105612
4	NDUFB2	0.518106	0.965	0.678	0	0	ENSG00000090266
4	PRSS21	0.517962	0.393	0.108	0	0	ENSG00000007038
4	VAT1	0.515547	0.73	0.291	0	0	ENSG00000108828
4	POLD4	0.514423	0.613	0.257	0	0	ENSG00000175482
4	TRPV2	0.513956	0.704	0.328	0	0	ENSG00000187688
4	GGA2	0.512145	0.711	0.339	0	0	ENSG00000103365
4	QSOX1	0.510945	0.709	0.3	0	0	ENSG00000116260
4	ETHE1	0.509634	0.756	0.391	0	0	ENSG00000105755
4	ATP5MC3	0.508603	0.938	0.66	0	0	ENSG00000154518
4	MGST2	0.507387	0.729	0.281	0	0	ENSG00000085871
4	ECH1	0.507273	0.822	0.511	0	0	ENSG00000104823
4	AQP3	0.502085	0.628	0.286	0	0	ENSG00000165272
4	PYCARD	0.501045	0.946	0.683	0	0	ENSG00000103490
4	SMIM30	0.499769	0.761	0.378	0	0	ENSG00000214194
4	CYBA	0.499362	1	0.936	0	0	ENSG00000051523
4	SCCPDH	0.497037	0.654	0.286	0	0	ENSG00000143653
4	ELOB	0.495932	0.99	0.818	0	0	ENSG00000103363
4	S100A6	0.490696	1	0.964	0	0	ENSG00000197956
4	FUOM	0.489931	0.739	0.346	0	0	ENSG00000148803
4	PPDPF	0.489857	0.936	0.662	0	0	ENSG00000125534
4	RASAL2	0.489639	0.614	0.187	0	0	ENSG00000075391
4	AGRP	0.485781	0.597	0.191	0	0	ENSG00000159723
4	GLIPR2	0.485081	0.894	0.587	0	0	ENSG00000122694
4	EEF1A1	0.483383	1	0.83	0	0	ENSG00000156508
4	VPS29	0.483227	0.862	0.558	0	0	ENSG00000111237
4	MYL6	0.481114	0.999	0.942	0	0	ENSG00000092841
4	ACADVL	0.480927	0.721	0.394	0	0	ENSG00000072778
4	STXBP2	0.479146	0.933	0.579	0	0	ENSG00000076944
4	CD302	0.478611	0.749	0.293	0	0	ENSG00000241399
4	SEC11A	0.477399	0.904	0.642	0	0	ENSG00000140612
4	HMGN3	0.476194	0.798	0.428	0	0	ENSG00000118418
4	LY6E	0.476086	0.96	0.718	0	0	ENSG00000160932
4	SERF2	0.4755	0.999	0.911	0	0	ENSG00000140264
4	SPATS2L	0.474553	0.812	0.423	0	0	ENSG00000196141
4	LAPTM4A	0.470748	0.855	0.499	0	0	ENSG00000068697
4	SVIL	0.470275	0.74	0.281	0	0	ENSG00000197321
4	NCEH1	0.470182	0.699	0.295	0	0	ENSG00000144959
4	CYB5R3	0.469827	0.732	0.365	0	0	ENSG00000100243
4	ACKR3	0.466658	0.407	0.098	0	0	ENSG00000144476
4	RPS27L	0.466622	0.968	0.679	0	0	ENSG00000185088
4	AGPAT2	0.464881	0.71	0.346	0	0	ENSG00000169692
4	MGST1	0.461487	0.503	0.223	0	0	ENSG00000008394
4	GAPLINC	0.458939	0.505	0.135	0	0	ENSG00000266835
4	FUCA1	0.458494	0.632	0.237	0	0	ENSG00000179163
4	SPINT2	0.457686	0.718	0.266	0	0	ENSG00000167642
4	AMIGO2	0.45525	0.631	0.217	0	0	ENSG00000139211
4	RPL15	0.454835	0.999	0.804	0	0	ENSG00000174748
4	ATP6V1F	0.448032	0.944	0.673	0	0	ENSG00000128524
4	NDUFS5	0.446368	0.948	0.683	0	0	ENSG00000168653
4	SNX3	0.446358	0.925	0.677	0	0	ENSG00000112335
4	LGALS9	0.446211	0.782	0.425	0	0	ENSG00000168961
4	C8B	0.442684	0.404	0.072	0	0	ENSG00000021852
4	TMEM14C	0.442578	0.75	0.428	0	0	ENSG00000111843
4	NAA20	0.442392	0.722	0.398	0	0	ENSG00000173418
4	PECAM1	0.442367	0.766	0.348	0	0	ENSG00000261371
4	UBE2E2	0.4417	0.651	0.235	0	0	ENSG00000182247
4	POR	0.44164	0.732	0.347	0	0	ENSG00000127948
4	SCIMP	0.439989	0.633	0.228	0	0	ENSG00000161929
4	RHBDD2	0.439852	0.726	0.312	0	0	ENSG00000005486
4	COX6C	0.43729	0.973	0.7	0	0	ENSG00000164919
4	LIMA1	0.436533	0.646	0.28	0	0	ENSG00000050405
4	HDDC2	0.435975	0.725	0.381	0	0	ENSG00000111906
4	ACOT2	0.435702	0.56	0.161	0	0	ENSG00000119673
4	TMSB10	0.433845	1	0.925	0	0	ENSG00000034510
4	SLC15A3	0.433003	0.733	0.316	0	0	ENSG00000110446
4	TMEM219	0.431699	0.845	0.519	0	0	ENSG00000149932
4	LIPA	0.431595	0.758	0.362	0	0	ENSG00000107798
4	NBDY	0.431586	0.74	0.372	0	0	ENSG00000204272
4	PLIN2	0.430892	0.858	0.51	0	0	ENSG00000147872
4	ARL6IP1	0.42969	0.909	0.559	0	0	ENSG00000170540
4	SLC27A3	0.428904	0.633	0.238	0	0	ENSG00000143554
4	SLC11A1	0.427188	0.839	0.401	0	0	ENSG00000018280
4	ACVRL1	0.426851	0.584	0.181	0	0	ENSG00000139567
4	DSTN	0.426278	0.847	0.529	0	0	ENSG00000125868
4	FMNL2	0.425694	0.606	0.21	0	0	ENSG00000157827
4	PKM	0.425611	0.903	0.625	0	0	ENSG00000067225
4	DMAC1	0.424565	0.748	0.381	0	0	ENSG00000137038
4	GUSB	0.420491	0.698	0.35	0	0	ENSG00000169919
4	SHTN1	0.420367	0.653	0.268	0	0	ENSG00000187164
4	OPN3	0.419329	0.613	0.234	0	0	ENSG00000054277
4	RTN4	0.41848	0.907	0.658	0	0	ENSG00000115310
4	CDC42BPB	0.418266	0.537	0.168	0	0	ENSG00000198752
4	MT-ND2	0.417806	0.999	0.9	0	0	ENSG00000198763
4	CD59	0.41705	0.753	0.385	0	0	ENSG00000085063
4	SLC31A2	0.41542	0.67	0.291	0	0	ENSG00000136867
4	ATP6AP2	0.415395	0.811	0.535	0	0	ENSG00000182220
4	SGMS2	0.414204	0.568	0.197	0	0	ENSG00000164023
4	SELENOW	0.41242	0.788	0.502	0	0	ENSG00000178980
4	LSAMP	0.41056	0.477	0.098	0	0	ENSG00000185565
4	GYPC	0.407982	0.86	0.572	0	0	ENSG00000136732
4	S100A4	0.406706	0.999	0.913	0	0	ENSG00000196154
4	SLIRP	0.40579	0.875	0.527	0	0	ENSG00000119705
4	NPC2	0.401038	0.974	0.618	0	0	ENSG00000119655
4	STMN1	0.400453	0.818	0.364	0	0	ENSG00000117632
4	EPHX1	0.399347	0.56	0.159	0	0	ENSG00000143819
4	CA2	0.39901	0.381	0.13	0	0	ENSG00000104267
4	EDEM2	0.398766	0.641	0.281	0	0	ENSG00000088298
4	AOC3	0.39718	0.426	0.076	0	0	ENSG00000131471
4	SORT1	0.394724	0.661	0.262	0	0	ENSG00000134243
4	OSBPL1A	0.394369	0.608	0.229	0	0	ENSG00000141447
4	FRMD4A	0.394325	0.573	0.183	0	0	ENSG00000151474
4	TMBIM1	0.394017	0.701	0.334	0	0	ENSG00000135926
4	HPGD	0.392269	0.567	0.192	0	0	ENSG00000164120
4	MME	0.392156	0.659	0.201	0	0	ENSG00000196549
4	SPARC	0.391577	0.455	0.134	0	0	ENSG00000113140
4	AP2S1	0.391273	0.921	0.617	0	0	ENSG00000042753
4	RHOB	0.389984	0.624	0.252	0	0	ENSG00000143878
4	CRTAP	0.389659	0.688	0.314	0	0	ENSG00000170275
4	FAM162A	0.38842	0.711	0.368	0	0	ENSG00000114023
4	SLC31A1	0.387036	0.642	0.279	0	0	ENSG00000136868
4	IL18	0.38696	0.632	0.24	0	0	ENSG00000150782
4	TSPAN4	0.385582	0.551	0.205	0	0	ENSG00000214063
4	ACER3	0.385305	0.704	0.312	0	0	ENSG00000078124
4	ENG	0.384746	0.663	0.282	0	0	ENSG00000106991
4	GLB1	0.384647	0.648	0.295	0	0	ENSG00000170266
4	STAC	0.384118	0.552	0.164	0	0	ENSG00000144681
4	AL035446.1	0.383481	0.532	0.141	0	0	ENSG00000234147
4	ID3	0.38338	0.417	0.144	0	0	ENSG00000117318
4	SPNS1	0.382243	0.66	0.299	0	0	ENSG00000169682
4	TSPAN15	0.382037	0.432	0.069	0	0	ENSG00000099282
4	PROCR	0.381526	0.478	0.121	0	0	ENSG00000101000
4	HIPK2	0.381406	0.628	0.276	0	0	ENSG00000064393
4	KYNU	0.381163	0.626	0.232	0	0	ENSG00000115919
4	SLC19A3	0.381022	0.437	0.08	0	0	ENSG00000135917
4	HPGDS	0.37995	0.467	0.109	0	0	ENSG00000163106
4	ADTRP	0.378933	0.533	0.145	0	0	ENSG00000111863
4	VEGFB	0.378041	0.65	0.33	0	0	ENSG00000173511
4	MOB3B	0.37701	0.549	0.179	0	0	ENSG00000120162
4	TUBB6	0.376279	0.567	0.204	0	0	ENSG00000176014
4	PRDX4	0.37567	0.65	0.287	0	0	ENSG00000123131
4	LAMTOR2	0.375578	0.862	0.546	0	0	ENSG00000116586
4	USP30-AS1	0.375091	0.545	0.178	0	0	ENSG00000256262
4	FTH1	0.372837	1	0.993	0	0	ENSG00000167996
4	LAIR1	0.371006	0.747	0.381	0	0	ENSG00000167613
4	SIDT2	0.370724	0.602	0.239	0	0	ENSG00000149577
4	MACC1	0.369778	0.512	0.152	0	0	ENSG00000183742
4	YWHAH	0.369234	0.872	0.593	0	0	ENSG00000128245
4	ZNF706	0.366276	0.82	0.56	0	0	ENSG00000120963
4	THEMIS2	0.365989	0.707	0.354	0	0	ENSG00000130775
4	APLP2	0.365148	0.926	0.55	0	0	ENSG00000084234
4	TRIO	0.362384	0.567	0.208	0	0	ENSG00000038382
4	SLC47A1	0.360394	0.451	0.095	0	0	ENSG00000142494
4	HADHB	0.359302	0.743	0.422	0	0	ENSG00000138029
4	FAM3B	0.359246	0.385	0.065	0	0	ENSG00000183844
4	SMIM14	0.358882	0.702	0.298	0	0	ENSG00000163683
4	PILRA	0.357989	0.793	0.366	0	0	ENSG00000085514
4	ARL4A	0.357965	0.64	0.29	0	0	ENSG00000122644
4	TMED10	0.352692	0.814	0.526	0	0	ENSG00000170348
4	TCEAL8	0.352627	0.718	0.371	0	0	ENSG00000180964
4	ATP2C1	0.352341	0.647	0.298	0	0	ENSG00000017260
4	ADA2	0.352276	0.724	0.368	0	0	ENSG00000093072
4	ITGB5	0.351717	0.486	0.101	0	0	ENSG00000082781
4	CTSL	0.349206	0.899	0.453	0	0	ENSG00000135047
4	TGFBI	0.34895	0.711	0.294	0	0	ENSG00000120708
4	B3GNT7	0.347796	0.499	0.145	0	0	ENSG00000156966
4	TFPT	0.347348	0.682	0.328	0	0	ENSG00000105619
4	C19orf70	0.346836	0.833	0.517	0	0	ENSG00000174917
4	MINK1	0.34674	0.558	0.22	0	0	ENSG00000141503
4	ALDH3A2	0.346575	0.589	0.243	0	0	ENSG00000072210
4	NDUFA7	0.346365	0.575	0.257	0	0	ENSG00000267855
4	ENPP4	0.346212	0.589	0.219	0	0	ENSG00000001561
4	HLA-DOA	0.344605	0.51	0.147	0	0	ENSG00000204252
4	BTK	0.343739	0.633	0.259	0	0	ENSG00000010671
4	STAC3	0.342478	0.518	0.157	0	0	ENSG00000185482
4	DDAH2	0.342182	0.74	0.384	0	0	ENSG00000213722
4	CD86	0.341918	0.633	0.266	0	0	ENSG00000114013
4	LSM6	0.341859	0.798	0.501	0	0	ENSG00000164167
4	LAMP1	0.341566	0.847	0.559	0	0	ENSG00000185896
4	PFDN1	0.341215	0.718	0.394	0	0	ENSG00000113068
4	ARHGEF28	0.340775	0.49	0.124	0	0	ENSG00000214944
4	PLA2G15	0.340756	0.574	0.213	0	0	ENSG00000103066
4	CHP1	0.338328	0.709	0.353	0	0	ENSG00000187446
4	LSM4	0.338187	0.738	0.432	0	0	ENSG00000130520
4	PCBD1	0.334577	0.667	0.349	0	0	ENSG00000166228
4	AIF1	0.332551	0.989	0.622	0	0	ENSG00000204472
4	SUMO3	0.331926	0.768	0.472	0	0	ENSG00000184900
4	TNFSF12	0.327736	0.697	0.387	0	0	ENSG00000239697
4	KLF4	0.326762	0.567	0.209	0	0	ENSG00000136826
4	CITED2	0.324828	0.729	0.389	0	0	ENSG00000164442
4	ZNF331	0.324284	0.382	0.145	0	0	ENSG00000130844
4	CD33	0.324072	0.591	0.221	0	0	ENSG00000105383
4	DNAAF4	0.323183	0.485	0.125	0	0	ENSG00000256061
4	MMD	0.322609	0.564	0.221	0	0	ENSG00000108960
4	STX12	0.32157	0.688	0.352	0	0	ENSG00000117758
4	NDUFS4	0.321091	0.69	0.367	0	0	ENSG00000164258
4	ECHDC1	0.320374	0.704	0.394	0	0	ENSG00000093144
4	TMEM230	0.318671	0.782	0.487	0	0	ENSG00000089063
4	MYO6	0.317518	0.494	0.133	0	0	ENSG00000196586
4	KMO	0.314701	0.46	0.149	0	0	ENSG00000117009
4	GOLIM4	0.313816	0.595	0.28	0	0	ENSG00000173905
4	RND3	0.312392	0.269	0.053	0	0	ENSG00000115963
4	NANS	0.310882	0.703	0.359	0	0	ENSG00000095380
4	GPX3	0.310825	0.382	0.093	0	0	ENSG00000211445
4	CD40	0.31071	0.526	0.18	0	0	ENSG00000101017
4	FIG4	0.310303	0.564	0.205	0	0	ENSG00000112367
4	ITGB8	0.310063	0.408	0.096	0	0	ENSG00000105855
4	IFI30	0.309712	0.755	0.327	0	0	ENSG00000216490
4	PIGP	0.306634	0.598	0.263	0	0	ENSG00000185808
4	TMED3	0.306512	0.629	0.308	0	0	ENSG00000166557
4	PROS1	0.306203	0.463	0.122	0	0	ENSG00000184500
4	TMEM53	0.303667	0.52	0.169	0	0	ENSG00000126106
4	FOLR1	0.303625	0.255	0.05	0	0	ENSG00000110195
4	CETN2	0.301824	0.558	0.221	0	0	ENSG00000147400
4	ESRRA	0.301627	0.602	0.285	0	0	ENSG00000173153
4	KAT8	0.300935	0.648	0.278	0	0	ENSG00000103510
4	DHRS3	0.299167	0.544	0.198	0	0	ENSG00000162496
4	COLGALT1	0.298118	0.65	0.293	0	0	ENSG00000130309
4	FCGR1A	0.297678	0.834	0.37	0	0	ENSG00000150337
4	FUCA2	0.297458	0.601	0.27	0	0	ENSG00000001036
4	NDUFAF3	0.297063	0.751	0.442	0	0	ENSG00000178057
4	THBD	0.296617	0.441	0.151	0	0	ENSG00000178726
4	SLFN11	0.295811	0.618	0.311	0	0	ENSG00000172716
4	CCL23	0.295771	0.36	0.09	0	0	ENSG00000274736
4	IRF8	0.295724	0.588	0.23	0	0	ENSG00000140968
4	ALDOA	0.294227	0.56	0.243	0	0	ENSG00000149925
4	EMC10	0.294174	0.689	0.386	0	0	ENSG00000161671
4	SELENOM	0.293873	0.515	0.167	0	0	ENSG00000198832
4	TCEAL3	0.292537	0.471	0.159	0	0	ENSG00000196507
4	CXCL3	0.291679	0.418	0.135	0	0	ENSG00000163734
4	MRPL14	0.291515	0.71	0.407	0	0	ENSG00000180992
4	TRHDE	0.289072	0.334	0.062	0	0	ENSG00000072657
4	DNAJC5B	0.288601	0.347	0.083	0	0	ENSG00000147570
4	HAGH	0.288519	0.649	0.338	0	0	ENSG00000063854
4	TBC1D4	0.287811	0.518	0.176	0	0	ENSG00000136111
4	RABGGTB	0.287678	0.656	0.326	0	0	ENSG00000137955
4	GLUL	0.286393	0.963	0.62	0	0	ENSG00000135821
4	CCDC50	0.286306	0.576	0.242	0	0	ENSG00000152492
4	ROGDI	0.285264	0.538	0.198	0	0	ENSG00000067836
4	ATOX1	0.283454	0.884	0.55	0	0	ENSG00000177556
4	RAB34	0.283343	0.547	0.21	0	0	ENSG00000109113
4	COQ2	0.282975	0.539	0.204	0	0	ENSG00000173085
4	CDCP1	0.282808	0.5	0.162	0	0	ENSG00000163814
4	ARL2	0.282143	0.668	0.355	0	0	ENSG00000213465
4	ACOT4	0.281992	0.475	0.133	0	0	ENSG00000177465
4	VKORC1	0.281658	0.729	0.425	0	0	ENSG00000167397
4	CPED1	0.281439	0.435	0.122	0	0	ENSG00000106034
4	EIF4EBP1	0.27992	0.702	0.377	0	0	ENSG00000187840
4	GALNT12	0.279129	0.451	0.122	0	0	ENSG00000119514
4	BACE1	0.279078	0.453	0.127	0	0	ENSG00000186318
4	SPG21	0.279	0.786	0.431	0	0	ENSG00000090487
4	HVCN1	0.278266	0.569	0.228	0	0	ENSG00000122986
4	FEZ2	0.27786	0.65	0.323	0	0	ENSG00000171055
4	MSRA	0.277461	0.587	0.232	0	0	ENSG00000175806
4	NIT2	0.276819	0.593	0.273	0	0	ENSG00000114021
4	P4HA1	0.276295	0.611	0.269	0	0	ENSG00000122884
4	OSBPL11	0.275968	0.69	0.345	0	0	ENSG00000144909
4	GPR137B	0.275173	0.581	0.243	0	0	ENSG00000077585
4	AKR1C2	0.274767	0.275	0.049	0	0	ENSG00000151632
4	NAGLU	0.274495	0.52	0.195	0	0	ENSG00000108784
4	TCEA3	0.27435	0.369	0.072	0	0	ENSG00000204219
4	TMEM128	0.273384	0.535	0.213	0	0	ENSG00000132406
4	MGMT	0.272427	0.636	0.321	0	0	ENSG00000170430
4	AMFR	0.272055	0.497	0.205	0	0	ENSG00000159461
4	TEX14	0.270639	0.332	0.084	0	0	ENSG00000121101
4	ANXA4	0.27051	0.672	0.378	0	0	ENSG00000196975
4	CNIH4	0.269567	0.747	0.427	0	0	ENSG00000143771
4	ABCC3	0.268992	0.507	0.177	0	0	ENSG00000108846
4	SLC7A8	0.268712	0.425	0.125	0	0	ENSG00000092068
4	CEBPA	0.26785	0.566	0.226	0	0	ENSG00000245848
4	EMILIN2	0.266939	0.583	0.26	0	0	ENSG00000132205
4	ICAM2	0.266559	0.537	0.212	0	0	ENSG00000108622
4	UNC5B	0.266507	0.415	0.102	0	0	ENSG00000107731
4	RNPEP	0.265705	0.629	0.297	0	0	ENSG00000176393
4	MPC1	0.265435	0.709	0.397	0	0	ENSG00000060762
4	PLXDC2	0.264112	0.749	0.359	0	0	ENSG00000120594
4	ATP10A	0.262914	0.462	0.175	0	0	ENSG00000206190
4	ACYP2	0.262623	0.533	0.213	0	0	ENSG00000170634
4	PSMB5	0.261393	0.664	0.37	0	0	ENSG00000100804
4	CORO1C	0.261171	0.751	0.4	0	0	ENSG00000110880
4	C7orf50	0.260879	0.654	0.332	0	0	ENSG00000146540
4	COMMD9	0.259227	0.596	0.289	0	0	ENSG00000110442
4	NR1H3	0.25877	0.424	0.135	0	0	ENSG00000025434
4	ECSCR	0.257682	0.39	0.092	0	0	ENSG00000249751
4	UNC93B1	0.257551	0.631	0.299	0	0	ENSG00000110057
4	WDR61	0.257448	0.601	0.288	0	0	ENSG00000140395
4	MITF	0.256522	0.504	0.184	0	0	ENSG00000187098
4	AC244090.1	0.256517	0.467	0.184	0	0	ENSG00000197180
4	TIMP2	0.256055	0.859	0.48	0	0	ENSG00000035862
4	HK3	0.255938	0.496	0.183	0	0	ENSG00000160883
4	MYOF	0.255807	0.546	0.223	0	0	ENSG00000138119
4	PFKL	0.255117	0.625	0.316	0	0	ENSG00000141959
4	CD4	0.25498	0.673	0.337	0	0	ENSG00000010610
4	AL390036.1	0.254531	0.412	0.123	0	0	ENSG00000226822
4	DRAM2	0.252733	0.668	0.335	0	0	ENSG00000156171
4	RBMS2	0.252553	0.448	0.139	0	0	ENSG00000076067
4	PNPLA2	0.250652	0.588	0.258	0	0	ENSG00000177666
4	CXCL5	0.30941	0.198	0.059	3.28201e-305	1.10072e-300	ENSG00000163735
4	VTI1B	0.27016	0.704	0.411	2.08358e-304	6.9879e-300	ENSG00000100568
4	PPT1	0.259127	0.834	0.533	7.27945e-304	2.44138e-299	ENSG00000131238
4	FDX1	0.345815	0.677	0.396	7.2962e-303	2.447e-298	ENSG00000137714
4	PPIA	0.425646	0.99	0.746	1.18797e-301	3.98422e-297	ENSG00000196262
4	ST13	0.356788	0.88	0.607	2.54719e-298	8.54277e-294	ENSG00000100380
4	MPHOSPH6	0.253579	0.584	0.301	6.36123e-296	2.13343e-291	ENSG00000135698
4	CYCS	0.359578	0.808	0.533	6.70468e-291	2.24862e-286	ENSG00000172115
4	NDUFB5	0.304244	0.767	0.491	1.64468e-287	5.51593e-283	ENSG00000136521
4	ESD	0.268438	0.749	0.437	1.75345e-287	5.88072e-283	ENSG00000139684
4	TGOLN2	0.356842	0.845	0.604	2.88074e-287	9.66142e-283	ENSG00000152291
4	LPXN	0.289742	0.75	0.443	2.20067e-284	7.38062e-280	ENSG00000110031
4	FLNA	0.369394	0.817	0.567	3.83333e-280	1.28562e-275	ENSG00000196924
4	CTNNB1	0.357274	0.76	0.468	4.94251e-279	1.65762e-274	ENSG00000168036
4	ECHS1	0.2595	0.677	0.4	2.20475e-277	7.3943e-273	ENSG00000127884
4	ATRAID	0.290993	0.746	0.466	3.74009e-276	1.25435e-271	ENSG00000138085
4	ATP5MF	0.403324	0.952	0.695	9.34497e-276	3.13412e-271	ENSG00000241468
4	CNDP2	0.256604	0.657	0.388	1.42834e-275	4.79038e-271	ENSG00000133313
4	EIF6	0.262119	0.758	0.464	8.41793e-274	2.82321e-269	ENSG00000242372
4	COX17	0.350948	0.919	0.609	2.19634e-273	7.36609e-269	ENSG00000138495
4	SPN	0.312466	0.767	0.477	3.47604e-273	1.16579e-268	ENSG00000197471
4	IFI6	0.375432	0.942	0.646	9.22699e-272	3.09455e-267	ENSG00000126709
4	FCER1G	0.274685	1	0.685	2.55348e-269	8.56386e-265	ENSG00000158869
4	PSMA7	0.38929	0.988	0.803	4.93694e-269	1.65575e-264	ENSG00000101182
4	ATP5MC1	0.267263	0.771	0.464	5.4046e-267	1.81259e-262	ENSG00000159199
4	C6orf48	0.259912	0.697	0.402	2.9944e-266	1.00426e-261	ENSG00000204387
4	LDHB	0.380856	0.871	0.586	7.01578e-263	2.35295e-258	ENSG00000111716
4	TMED9	0.297432	0.748	0.483	1.46012e-261	4.89696e-257	ENSG00000184840
4	DPP7	0.295124	0.757	0.498	6.57786e-259	2.20608e-254	ENSG00000176978
4	MT-CO1	0.478902	1	0.844	5.40327e-257	1.81215e-252	ENSG00000198804
4	NDUFA13	0.396109	0.943	0.647	6.71142e-257	2.25087e-252	ENSG00000186010
4	DYNLL1	0.335825	0.943	0.691	9.78841e-257	3.28284e-252	ENSG00000088986
4	SOD1	0.313566	0.89	0.625	1.01729e-256	3.41178e-252	ENSG00000142168
4	SELENOH	0.275201	0.869	0.591	1.30843e-255	4.38822e-251	ENSG00000211450
4	LAMTOR5	0.299126	0.873	0.601	1.06038e-254	3.55632e-250	ENSG00000134248
4	UQCRQ	0.378323	0.954	0.657	1.41713e-254	4.75276e-250	ENSG00000164405
4	SMIM37	0.253383	0.664	0.387	1.36536e-253	4.57913e-249	ENSG00000175701
4	COX14	0.271431	0.804	0.524	7.36974e-253	2.47166e-248	ENSG00000178449
4	REEP5	0.296516	0.85	0.622	5.02884e-248	1.68657e-243	ENSG00000129625
4	NDUFA1	0.368166	0.961	0.739	1.05353e-239	3.53333e-235	ENSG00000125356
4	UQCR11	0.404956	0.991	0.791	1.0251e-235	3.43799e-231	ENSG00000127540
4	JPT1	0.251909	0.864	0.629	2.16627e-232	7.26524e-228	ENSG00000189159
4	EEF1G	0.330696	0.236	0.094	2.12657e-229	7.1321e-225	ENSG00000254772
4	MINOS1	0.305512	0.905	0.632	8.28647e-228	2.77912e-223	ENSG00000173436
4	MT-CO3	0.51741	0.999	0.91	8.21135e-226	2.75392e-221	ENSG00000198938
4	MIF	0.278518	0.717	0.433	4.09351e-222	1.37288e-217	ENSG00000240972
4	CDC37	0.261178	0.777	0.524	7.22788e-222	2.42409e-217	ENSG00000105401
4	ATP1B3	0.267167	0.767	0.522	9.11377e-220	3.05657e-215	ENSG00000069849
4	FABP3	0.378326	0.146	0.045	4.46656e-219	1.498e-214	ENSG00000121769
4	NDUFA3	0.314595	0.918	0.629	1.29541e-216	4.34455e-212	ENSG00000170906
4	CIB1	0.256808	0.866	0.633	2.04073e-216	6.84419e-212	ENSG00000185043
4	MRPS21	0.251704	0.835	0.551	1.02424e-201	3.43508e-197	ENSG00000266472
4	ARPC1B	0.274443	0.96	0.79	5.7931e-196	1.94289e-191	ENSG00000130429
4	SLC25A5	0.261563	0.86	0.607	1.20602e-190	4.04474e-186	ENSG00000005022
4	HLA-DQA2	0.569458	0.257	0.115	5.26988e-189	1.76741e-184	ENSG00000237541
4	RBX1	0.289576	0.904	0.647	1.3584e-187	4.55581e-183	ENSG00000100387
4	SKP1	0.279766	0.94	0.72	1.79484e-187	6.01953e-183	ENSG00000113558
4	RPL36A	0.56763	0.983	0.707	4.25914e-187	1.42843e-182	ENSG00000241343
4	SLC25A6	0.301923	0.93	0.664	1.14871e-184	3.85254e-180	ENSG00000169100
4	COX7C	0.375042	0.993	0.743	1.0596e-181	3.5537e-177	ENSG00000127184
4	SRP14	0.288066	0.987	0.825	9.47566e-177	3.17795e-172	ENSG00000140319
4	UQCR10	0.285207	0.965	0.741	1.69398e-174	5.68127e-170	ENSG00000184076
4	RPL21	0.407038	1	0.848	4.50848e-170	1.51205e-165	ENSG00000122026
4	TBCA	0.264873	0.937	0.675	1.27501e-169	4.27613e-165	ENSG00000171530
4	RPL31	0.541205	0.995	0.762	1.56319e-160	5.24264e-156	ENSG00000071082
4	RPS13	0.314188	0.999	0.818	1.03714e-158	3.47835e-154	ENSG00000110700
4	UQCRH	0.278723	0.947	0.699	6.10298e-155	2.04682e-150	ENSG00000173660
4	MT-ND3	0.352084	0.996	0.892	1.05067e-144	3.52375e-140	ENSG00000198840
4	TOMM7	0.271306	0.97	0.743	3.81308e-142	1.27883e-137	ENSG00000196683
4	MT-CYB	0.503936	0.982	0.87	1.45316e-136	4.87362e-132	ENSG00000198727
4	MT-ND4	0.37327	0.994	0.897	7.95069e-127	2.6665e-122	ENSG00000198886
4	RPL27	0.28804	0.996	0.79	2.67856e-121	8.98336e-117	ENSG00000131469
4	COX4I1	0.26367	0.979	0.775	5.91167e-120	1.98266e-115	ENSG00000131143
4	POLR2L	0.254668	0.942	0.679	1.69396e-114	5.68121e-110	ENSG00000177700
4	RPL37A	0.254184	1	0.808	2.4943e-91	8.36539e-87	ENSG00000197756
4	RPS19	0.256117	1	0.825	3.76647e-91	1.2632e-86	ENSG00000105372
4	RPL27A	0.262	0.998	0.821	8.60511e-79	2.88598e-74	ENSG00000166441
5	HLA-DRB5	2.65456	0.973	0.281	0	0	ENSG00000198502
5	RPL17	2.636	0.974	0.576	0	0	ENSG00000265681
5	RPS17	2.43396	0.972	0.581	0	0	ENSG00000182774
5	RETN	2.36656	0.974	0.354	0	0	ENSG00000104918
5	CRIP1	2.3382	0.939	0.48	0	0	ENSG00000213145
5	CSTA	2.19222	0.931	0.406	0	0	ENSG00000121552
5	APOC1	2.00253	0.997	0.406	0	0	ENSG00000130208
5	NUPR1	1.92279	0.852	0.275	0	0	ENSG00000176046
5	C1QB	1.88703	0.985	0.379	0	0	ENSG00000173369
5	RPL36A	1.88698	0.98	0.708	0	0	ENSG00000241343
5	CD74	1.82882	1	0.788	0	0	ENSG00000019582
5	CST3	1.78416	0.999	0.48	0	0	ENSG00000101439
5	C1QA	1.68213	0.991	0.387	0	0	ENSG00000173372
5	GABARAP	1.65533	0.854	0.45	0	0	ENSG00000170296
5	RPL31	1.61753	0.989	0.763	0	0	ENSG00000071082
5	HLA-DRB1	1.58091	1	0.675	0	0	ENSG00000196126
5	HLA-DRA	1.49342	1	0.721	0	0	ENSG00000204287
5	NDUFB1	1.44213	0.935	0.708	0	0	ENSG00000183648
5	APOE	1.42456	0.979	0.369	0	0	ENSG00000130203
5	TYROBP	1.41184	0.999	0.689	0	0	ENSG00000011600
5	HLA-DQB1	1.39534	0.975	0.547	0	0	ENSG00000179344
5	MARCO	1.35659	0.947	0.4	0	0	ENSG00000019169
5	GCHFR	1.34828	0.851	0.481	0	0	ENSG00000137880
5	RPL21	1.34604	0.998	0.848	0	0	ENSG00000122026
5	APOC2	1.33565	0.25	0.052	0	0	ENSG00000234906
5	RPS20	1.32217	0.994	0.788	0	0	ENSG00000008988
5	LYZ	1.29563	0.997	0.54	0	0	ENSG00000090382
5	HLA-DPB1	1.29224	0.992	0.604	0	0	ENSG00000223865
5	SNHG25	1.26015	0.541	0.284	0	0	ENSG00000266402
5	MSR1	1.25868	0.778	0.343	0	0	ENSG00000038945
5	INHBA	1.25426	0.688	0.253	0	0	ENSG00000122641
5	UBB	1.24066	0.98	0.782	0	0	ENSG00000170315
5	HSPB1	1.21038	0.803	0.518	0	0	ENSG00000106211
5	HLA-DPA1	1.20744	0.994	0.61	0	0	ENSG00000231389
5	FABP4	1.20675	0.941	0.317	0	0	ENSG00000170323
5	VSIG4	1.19763	0.829	0.373	0	0	ENSG00000155659
5	C1QC	1.19376	0.903	0.353	0	0	ENSG00000159189
5	PLAC8	1.18646	0.488	0.306	0	0	ENSG00000145287
5	POLD4	1.18485	0.54	0.264	0	0	ENSG00000175482
5	ACP5	1.18346	0.91	0.511	0	0	ENSG00000102575
5	VMO1	1.18181	0.518	0.234	0	0	ENSG00000182853
5	RBP4	1.18017	0.533	0.207	0	0	ENSG00000138207
5	LGALS3BP	1.17415	0.765	0.411	0	0	ENSG00000108679
5	HLA-DMA	1.16532	0.906	0.534	0	0	ENSG00000204257
5	MCEMP1	1.14721	0.927	0.488	0	0	ENSG00000183019
5	RPS27L	1.12893	0.891	0.687	0	0	ENSG00000185088
5	STXBP2	1.1185	0.79	0.593	0	0	ENSG00000076944
5	MGST3	1.11426	0.892	0.572	0	0	ENSG00000143198
5	MS4A7	1.11212	0.917	0.402	0	0	ENSG00000166927
5	CLEC12A	1.10607	0.574	0.323	0	0	ENSG00000172322
5	RPL34	1.10431	0.998	0.867	0	0	ENSG00000109475
5	IFI30	1.09679	0.642	0.338	0	0	ENSG00000216490
5	RPS29	1.09062	0.998	0.826	0	0	ENSG00000213741
5	OLR1	1.08373	0.843	0.408	0	0	ENSG00000173391
5	GRN	1.07959	0.985	0.594	0	0	ENSG00000030582
5	TGM2	1.06073	0.525	0.283	0	0	ENSG00000198959
5	HNMT	1.05159	0.636	0.363	0	0	ENSG00000150540
5	CD52	1.04554	0.978	0.725	0	0	ENSG00000169442
5	AC026369.3	1.04222	0.551	0.263	0	0	ENSG00000256948
5	VAMP8	1.03997	0.923	0.683	0	0	ENSG00000118640
5	SERPING1	1.02645	0.717	0.376	0	0	ENSG00000149131
5	HLA-DQA1	1.0154	0.935	0.433	0	0	ENSG00000196735
5	TREM2	1.01454	0.501	0.267	0	0	ENSG00000095970
5	CES1	1.00749	0.647	0.268	0	0	ENSG00000198848
5	FBP1	1.00529	0.898	0.407	0	0	ENSG00000165140
5	S100A13	0.997761	0.534	0.299	0	0	ENSG00000189171
5	IGF1	0.993913	0.275	0.063	0	0	ENSG00000017427
5	PSAP	0.990994	0.985	0.701	0	0	ENSG00000197746
5	EEF1G	0.989107	0.355	0.083	0	0	ENSG00000254772
5	NDUFA3	0.987143	0.783	0.643	0	0	ENSG00000170906
5	ATP5MPL	0.985467	0.903	0.756	0	0	ENSG00000156411
5	NDUFA4	0.984419	0.932	0.733	0	0	ENSG00000189043
5	UQCR11	0.984161	0.937	0.797	0	0	ENSG00000127540
5	LTA4H	0.979644	0.874	0.5	0	0	ENSG00000111144
5	RPL38	0.972658	0.993	0.822	0	0	ENSG00000172809
5	UQCRQ	0.96662	0.832	0.669	0	0	ENSG00000164405
5	RPLP2	0.96518	0.998	0.824	0	0	ENSG00000177600
5	AXL	0.956688	0.484	0.255	0	0	ENSG00000167601
5	CAPG	0.944504	0.902	0.619	0	0	ENSG00000042493
5	CALM2	0.934078	0.945	0.798	0	0	ENSG00000143933
5	PET100	0.932611	0.745	0.621	0	0	ENSG00000229833
5	COX7C	0.930247	0.961	0.746	0	0	ENSG00000127184
5	COX17	0.92757	0.769	0.624	0	0	ENSG00000138495
5	NDUFA13	0.926302	0.796	0.661	0	0	ENSG00000186010
5	TUBA1B	0.918537	0.919	0.632	0	0	ENSG00000123416
5	TMSB4X	0.915991	1	0.994	0	0	ENSG00000205542
5	RPL27A	0.911533	0.991	0.822	0	0	ENSG00000166441
5	RPS19	0.905441	0.999	0.825	0	0	ENSG00000105372
5	FTL	0.901954	1	0.98	0	0	ENSG00000087086
5	PFDN5	0.893702	0.979	0.825	0	0	ENSG00000123349
5	TFRC	0.886654	0.651	0.425	0	0	ENSG00000072274
5	MIF	0.880233	0.575	0.447	0	0	ENSG00000240972
5	RPS27	0.877737	0.999	0.863	0	0	ENSG00000177954
5	SCD	0.877427	0.59	0.336	0	0	ENSG00000099194
5	SLIRP	0.876447	0.663	0.548	0	0	ENSG00000119705
5	RPL39	0.874054	0.999	0.889	0	0	ENSG00000198918
5	ARL6IP1	0.873891	0.728	0.577	0	0	ENSG00000170540
5	MS4A4A	0.865984	0.651	0.366	0	0	ENSG00000110079
5	RPL35	0.86383	0.994	0.791	0	0	ENSG00000136942
5	RPL12	0.862819	0.996	0.829	0	0	ENSG00000197958
5	POLR2L	0.859442	0.819	0.692	0	0	ENSG00000177700
5	ELOB	0.848517	0.944	0.823	0	0	ENSG00000103363
5	RPL13A	0.84693	0.997	0.813	0	0	ENSG00000142541
5	RPL27	0.838463	0.978	0.792	0	0	ENSG00000131469
5	CFD	0.837733	0.701	0.363	0	0	ENSG00000197766
5	NDUFB2	0.835927	0.837	0.69	0	0	ENSG00000090266
5	GSTP1	0.833959	0.87	0.635	0	0	ENSG00000084207
5	RPL37A	0.828615	0.997	0.809	0	0	ENSG00000197756
5	HLA-DMB	0.8262	0.673	0.444	0	0	ENSG00000242574
5	COMMD6	0.825369	0.874	0.76	0	0	ENSG00000188243
5	RPL26	0.824278	0.998	0.816	0	0	ENSG00000161970
5	PSMA7	0.823689	0.942	0.808	0	0	ENSG00000101182
5	FCGRT	0.819582	0.849	0.501	0	0	ENSG00000104870
5	NDUFA1	0.818731	0.871	0.748	0	0	ENSG00000125356
5	TCF7L2	0.81475	0.495	0.313	0	0	ENSG00000148737
5	TSPO	0.811701	0.974	0.83	0	0	ENSG00000100300
5	ANXA2	0.803722	0.931	0.695	0	0	ENSG00000182718
5	ATP5ME	0.802773	0.838	0.712	0	0	ENSG00000169020
5	RPS25	0.801159	0.993	0.836	0	0	ENSG00000118181
5	GPX4	0.8011	0.927	0.696	0	0	ENSG00000167468
5	RGCC	0.801036	0.654	0.458	0	0	ENSG00000102760
5	COX6C	0.794554	0.88	0.71	0	0	ENSG00000164919
5	RPL23A	0.791694	0.992	0.777	0	0	ENSG00000198242
5	CYP27A1	0.788785	0.643	0.351	0	0	ENSG00000135929
5	ALOX5	0.78627	0.711	0.426	0	0	ENSG00000012779
5	CD68	0.780489	0.905	0.466	0	0	ENSG00000129226
5	ATP5MD	0.772091	0.87	0.743	0	0	ENSG00000173915
5	RPS13	0.768235	0.993	0.819	0	0	ENSG00000110700
5	TBCA	0.759818	0.782	0.69	0	0	ENSG00000171530
5	CD9	0.754697	0.802	0.437	0	0	ENSG00000010278
5	RPL15	0.747653	0.995	0.805	0	0	ENSG00000174748
5	RPL41	0.746213	1	0.932	0	0	ENSG00000229117
5	LGALS1	0.744133	0.943	0.695	0	0	ENSG00000100097
5	ATP5MF	0.743349	0.829	0.707	0	0	ENSG00000241468
5	FCER1G	0.733506	0.995	0.686	0	0	ENSG00000158869
5	TREM1	0.730448	0.72	0.425	0	0	ENSG00000124731
5	TOMM7	0.729165	0.898	0.75	0	0	ENSG00000196683
5	RPL7	0.724696	0.959	0.785	0	0	ENSG00000147604
5	C1orf162	0.717291	0.822	0.498	0	0	ENSG00000143110
5	UQCRB	0.715189	0.924	0.775	0	0	ENSG00000156467
5	RPS6	0.714934	0.992	0.813	0	0	ENSG00000137154
5	RPL22	0.712835	0.974	0.76	0	0	ENSG00000116251
5	IFI6	0.704304	0.799	0.66	0	0	ENSG00000126709
5	FABP5	0.703159	0.839	0.554	0	0	ENSG00000164687
5	PPIA	0.701053	0.944	0.751	0	0	ENSG00000196262
5	RPS15	0.692654	0.997	0.837	0	0	ENSG00000115268
5	RPL11	0.68503	0.997	0.807	0	0	ENSG00000142676
5	TMSB10	0.676498	1	0.925	0	0	ENSG00000034510
5	CYBA	0.670361	0.993	0.937	0	0	ENSG00000051523
5	COX7A2	0.670248	0.873	0.77	0	0	ENSG00000112695
5	SERF2	0.668631	0.99	0.912	0	0	ENSG00000140264
5	UQCR10	0.667274	0.86	0.752	0	0	ENSG00000184076
5	RPS28	0.66696	0.998	0.887	0	0	ENSG00000233927
5	NPC2	0.665993	0.892	0.627	0	0	ENSG00000119655
5	RPL32	0.656223	0.997	0.846	0	0	ENSG00000144713
5	RPL10	0.647477	0.999	0.825	0	0	ENSG00000147403
5	ATP5MC2	0.646737	0.906	0.761	0	0	ENSG00000135390
5	RPS18	0.646477	0.997	0.797	0	0	ENSG00000231500
5	ALDH2	0.640237	0.858	0.379	0	0	ENSG00000111275
5	RPL35A	0.634833	0.992	0.824	0	0	ENSG00000182899
5	ATP5MG	0.633481	0.939	0.815	0	0	ENSG00000167283
5	RPL36	0.631338	0.993	0.803	0	0	ENSG00000130255
5	TMEM258	0.620812	0.797	0.721	0	0	ENSG00000134825
5	NDUFS5	0.615476	0.798	0.698	0	0	ENSG00000168653
5	RPS23	0.606294	0.994	0.799	0	0	ENSG00000186468
5	RPS14	0.602824	0.997	0.845	0	0	ENSG00000164587
5	SERPINA1	0.600913	0.944	0.6	0	0	ENSG00000197249
5	GSTO1	0.596592	0.836	0.666	0	0	ENSG00000148834
5	RPS10	0.585523	0.945	0.78	0	0	ENSG00000124614
5	COX5B	0.575475	0.853	0.777	0	0	ENSG00000135940
5	SRP14	0.574662	0.932	0.831	0	0	ENSG00000140319
5	RPS5	0.563848	0.967	0.766	0	0	ENSG00000083845
5	RPS27A	0.556518	0.998	0.869	0	0	ENSG00000143947
5	AIF1	0.552232	0.946	0.627	0	0	ENSG00000204472
5	CXCL16	0.549585	0.795	0.5	0	0	ENSG00000161921
5	CARD16	0.546338	0.795	0.688	0	0	ENSG00000204397
5	MYL6	0.540696	0.989	0.943	0	0	ENSG00000092841
5	RPS16	0.536471	0.99	0.85	0	0	ENSG00000105193
5	YBX1	0.536088	0.954	0.783	0	0	ENSG00000065978
5	S100A6	0.533157	0.999	0.965	0	0	ENSG00000197956
5	GPNMB	0.527907	0.681	0.366	0	0	ENSG00000136235
5	RPL8	0.518049	0.986	0.822	0	0	ENSG00000161016
5	CSTB	0.517902	0.949	0.831	0	0	ENSG00000160213
5	COX6B1	0.51624	0.896	0.81	0	0	ENSG00000126267
5	RPS8	0.514865	0.997	0.804	0	0	ENSG00000142937
5	RPS15A	0.460176	0.997	0.843	0	0	ENSG00000134419
5	ATP5F1E	0.458012	0.997	0.97	0	0	ENSG00000124172
5	FTH1	0.396049	1	0.993	0	0	ENSG00000167996
5	ALOX5AP	0.390168	0.982	0.839	0	0	ENSG00000132965
5	SMIM25	0.351134	0.8	0.55	0	0	ENSG00000224397
5	MRC1	0.28271	0.803	0.389	0	0	ENSG00000260314
5	LGALS3	0.261691	0.96	0.745	5.2752e-307	1.7692e-302	ENSG00000131981
5	PRDX1	0.552785	0.864	0.711	9.3542e-305	3.13721e-300	ENSG00000117450
5	PTPMT1	0.898278	0.501	0.37	1.0237e-300	3.43329e-296	ENSG00000110536
5	UBA52	0.404105	0.991	0.89	4.78747e-300	1.60562e-295	ENSG00000221983
5	ESRRA	0.988737	0.447	0.3	4.78483e-296	1.60474e-291	ENSG00000173153
5	OAZ1	0.384802	0.975	0.927	1.59183e-293	5.33868e-289	ENSG00000104904
5	FCGR1A	0.58541	0.572	0.396	2.96023e-293	9.92802e-289	ENSG00000150337
5	CTSS	0.453068	0.973	0.793	1.13965e-291	3.82214e-287	ENSG00000163131
5	LY86	0.907316	0.465	0.303	1.5189e-291	5.09409e-287	ENSG00000112799
5	S100A10	0.44762	0.948	0.739	1.82414e-291	6.11779e-287	ENSG00000197747
5	MINOS1	0.637087	0.713	0.651	2.27527e-281	7.6308e-277	ENSG00000173436
5	RPS4X	0.485148	0.983	0.762	2.98497e-281	1.0011e-276	ENSG00000198034
5	SPI1	0.480926	0.799	0.544	1.14989e-280	3.8565e-276	ENSG00000066336
5	NENF	0.861004	0.55	0.462	1.73254e-278	5.81058e-274	ENSG00000117691
5	COX4I1	0.494465	0.898	0.783	2.3408e-269	7.85057e-265	ENSG00000131143
5	RPL19	0.37346	0.994	0.834	1.9931e-266	6.68447e-262	ENSG00000108298
5	RPL10A	0.434463	0.959	0.756	3.64625e-266	1.22288e-261	ENSG00000198755
5	ATP5MC3	0.571249	0.784	0.675	2.09705e-264	7.03307e-260	ENSG00000154518
5	PPARG	0.696864	0.533	0.35	1.35888e-262	4.5574e-258	ENSG00000132170
5	RNASEK-C17orf49	0.332727	0.108	0.023	2.11737e-261	7.10124e-257	ENSG00000161939
5	CD302	0.808421	0.467	0.321	3.88739e-260	1.30375e-255	ENSG00000241399
5	ATP6V1F	0.507809	0.792	0.688	1.12969e-258	3.78876e-254	ENSG00000128524
5	CTSC	0.407251	0.928	0.788	1.08002e-254	3.62216e-250	ENSG00000109861
5	COX7B	0.547092	0.799	0.726	2.66487e-254	8.93746e-250	ENSG00000131174
5	UBL5	0.425708	0.892	0.836	1.22224e-247	4.09914e-243	ENSG00000198258
5	MGST2	0.859584	0.437	0.309	2.73411e-247	9.16967e-243	ENSG00000085871
5	RPLP1	0.273057	1	0.873	7.65566e-244	2.56756e-239	ENSG00000137818
5	AP2S1	0.558597	0.738	0.635	9.25193e-244	3.10291e-239	ENSG00000042753
5	GPD1	0.664932	0.378	0.212	7.39092e-243	2.47877e-238	ENSG00000167588
5	PLA2G16	0.721923	0.54	0.405	9.34417e-241	3.13385e-236	ENSG00000176485
5	NDUFB9	0.685797	0.636	0.591	1.23269e-240	4.13421e-236	ENSG00000147684
5	ROMO1	0.631349	0.672	0.625	3.04073e-239	1.0198e-234	ENSG00000125995
5	SKP1	0.540502	0.773	0.736	1.307e-235	4.38341e-231	ENSG00000113558
5	UQCRH	0.52937	0.811	0.712	2.72433e-232	9.13685e-228	ENSG00000173660
5	RPS9	0.355394	0.984	0.887	3.00779e-228	1.00875e-223	ENSG00000170889
5	SEC62	0.5142	0.741	0.709	2.00369e-227	6.71997e-223	ENSG00000008952
5	TCEAL4	0.821716	0.447	0.323	2.6007e-227	8.72222e-223	ENSG00000133142
5	SLC25A6	0.552764	0.772	0.679	5.67424e-224	1.90303e-219	ENSG00000169100
5	GAPLINC	0.754786	0.293	0.156	8.80627e-224	2.95345e-219	ENSG00000266835
5	AGRP	0.837817	0.357	0.215	6.66643e-222	2.23579e-217	ENSG00000159723
5	PYCARD	0.450059	0.777	0.699	6.00811e-209	2.015e-204	ENSG00000103490
5	SELENOH	0.593311	0.644	0.613	2.71363e-206	9.10099e-202	ENSG00000211450
5	RPS2	0.318599	0.994	0.825	1.12364e-203	3.76848e-199	ENSG00000140988
5	NDUFA7	0.822661	0.391	0.275	1.17846e-203	3.95231e-199	ENSG00000267855
5	ALDOA	0.797952	0.382	0.261	2.86722e-203	9.61609e-199	ENSG00000149925
5	AC008637.1	0.414907	0.162	0.058	2.52871e-196	8.48079e-192	ENSG00000253978
5	C9orf16	0.583449	0.677	0.63	3.54863e-196	1.19014e-191	ENSG00000171159
5	COPS9	0.579183	0.67	0.642	7.40862e-196	2.4847e-191	ENSG00000172428
5	STMN1	0.415248	0.548	0.391	1.15389e-195	3.86991e-191	ENSG00000117632
5	SH3BGRL	0.500421	0.753	0.663	1.2194e-195	4.08962e-191	ENSG00000131171
5	ATP1B1	0.717664	0.465	0.31	2.70899e-194	9.0854e-190	ENSG00000143153
5	SMIM30	0.798753	0.483	0.405	1.09451e-192	3.67076e-188	ENSG00000214194
5	ATOX1	0.440561	0.658	0.572	1.59461e-190	5.34802e-186	ENSG00000177556
5	S100A4	0.300545	0.995	0.914	6.8527e-190	2.29826e-185	ENSG00000196154
5	RBX1	0.528613	0.698	0.667	1.7591e-187	5.89968e-183	ENSG00000100387
5	EIF4EBP3	0.400405	0.132	0.043	2.03276e-187	6.81747e-183	ENSG00000243056
5	PARAL1	0.729107	0.348	0.224	3.58804e-186	1.20336e-181	ENSG00000243961
5	MDH1	0.628457	0.598	0.543	1.21129e-185	4.06242e-181	ENSG00000014641
5	SNX3	0.435931	0.759	0.693	1.21631e-185	4.07925e-181	ENSG00000112335
5	PDLIM1	0.557168	0.439	0.273	6.60467e-185	2.21507e-180	ENSG00000107438
5	EIF3E	0.584003	0.706	0.654	1.17058e-182	3.92589e-178	ENSG00000104408
5	RPL18A	0.301618	0.99	0.805	1.18126e-181	3.96169e-177	ENSG00000105640
5	DMAC1	0.802169	0.476	0.407	2.48357e-181	8.32938e-177	ENSG00000137038
5	LAMTOR5	0.579707	0.636	0.624	6.48266e-177	2.17416e-172	ENSG00000134248
5	LIPA	0.680621	0.51	0.387	1.86684e-174	6.261e-170	ENSG00000107798
5	PCOLCE2	0.620671	0.37	0.234	2.05328e-171	6.88629e-167	ENSG00000163710
5	SPATS2L	0.70985	0.512	0.452	1.04836e-170	3.51598e-166	ENSG00000196141
5	PNPLA6	0.561969	0.526	0.411	1.61282e-167	5.40908e-163	ENSG00000032444
5	RPL9	0.342153	0.981	0.822	5.07214e-166	1.70109e-161	ENSG00000163682
5	LAMTOR2	0.58848	0.594	0.572	6.64599e-163	2.22893e-158	ENSG00000116586
5	SNRPB2	0.603949	0.622	0.608	2.08664e-162	6.99816e-158	ENSG00000125870
5	HEXB	0.533049	0.582	0.462	3.09786e-162	1.03896e-157	ENSG00000049860
5	NEDD8	0.437958	0.743	0.724	8.34161e-162	2.79761e-157	ENSG00000129559
5	EIF2S2	0.449197	0.723	0.676	8.54394e-162	2.86547e-157	ENSG00000125977
5	RPL4	0.384168	0.871	0.729	5.29602e-153	1.77618e-148	ENSG00000174444
5	LAMTOR1	0.472859	0.677	0.625	1.17693e-152	3.9472e-148	ENSG00000149357
5	BCAP31	0.51088	0.635	0.584	2.9199e-150	9.79276e-146	ENSG00000185825
5	ARPC1B	0.354876	0.857	0.8	4.81731e-149	1.61563e-144	ENSG00000130429
5	SLCO2B1	0.557935	0.449	0.33	6.74591e-144	2.26244e-139	ENSG00000137491
5	LY6E	0.379274	0.803	0.734	7.62308e-144	2.55663e-139	ENSG00000160932
5	OST4	0.362122	0.843	0.773	3.91942e-142	1.3145e-137	ENSG00000228474
5	FAU	0.251385	0.992	0.944	1.80178e-139	6.04282e-135	ENSG00000149806
5	LRPAP1	0.390097	0.675	0.593	6.37739e-138	2.13885e-133	ENSG00000163956
5	EEF1A1	0.287603	0.998	0.831	1.11909e-137	3.7532e-133	ENSG00000156508
5	EIF3K	0.410673	0.776	0.715	1.1173e-136	3.74719e-132	ENSG00000178982
5	CCDC88A	0.439809	0.566	0.414	4.53755e-133	1.5218e-128	ENSG00000115355
5	CTSH	0.418677	0.6	0.457	3.90004e-132	1.308e-127	ENSG00000103811
5	LAPTM4A	0.532201	0.571	0.527	1.01058e-131	3.38929e-127	ENSG00000068697
5	TNNI2	0.571407	0.357	0.254	5.60534e-131	1.87992e-126	ENSG00000130598
5	PHLDA3	0.533057	0.389	0.274	1.3015e-130	4.36496e-126	ENSG00000174307
5	CHCHD10	0.505509	0.6	0.542	2.24398e-130	7.52585e-126	ENSG00000250479
5	TMEM219	0.546635	0.56	0.547	3.2312e-128	1.08368e-123	ENSG00000149932
5	SLC7A7	0.540996	0.446	0.349	2.4394e-123	8.18127e-119	ENSG00000155465
5	RPL6	0.265943	0.979	0.798	8.65078e-123	2.9013e-118	ENSG00000089009
5	RPL23	0.295086	0.945	0.81	2.72543e-120	9.14056e-116	ENSG00000125691
5	APLP2	0.305211	0.766	0.566	4.23241e-120	1.41946e-115	ENSG00000084234
5	DYNLL1	0.365566	0.793	0.706	5.70074e-120	1.91192e-115	ENSG00000088986
5	NDUFB4	0.464629	0.63	0.636	2.07848e-119	6.97079e-115	ENSG00000065518
5	DSTN	0.531696	0.569	0.556	9.04449e-118	3.03334e-113	ENSG00000125868
5	COX6A1	0.356066	0.79	0.759	2.88435e-116	9.67355e-112	ENSG00000111775
5	LAMTOR4	0.303337	0.716	0.727	3.24476e-116	1.08823e-111	ENSG00000188186
5	IGFBP2	0.497711	0.284	0.168	1.10587e-115	3.70888e-111	ENSG00000115457
5	BHLHE41	0.608384	0.387	0.292	4.31256e-114	1.44635e-109	ENSG00000123095
5	HMGN2	0.251656	0.77	0.698	1.64432e-110	5.51471e-106	ENSG00000198830
5	MRPL53	0.444791	0.17	0.087	2.17088e-110	7.28069e-106	ENSG00000204822
5	DPYSL2	0.607723	0.452	0.387	1.00259e-109	3.36248e-105	ENSG00000092964
5	SEC11A	0.423724	0.692	0.662	1.63588e-109	5.48642e-105	ENSG00000140612
5	C18orf32	0.618626	0.376	0.304	1.93267e-106	6.48179e-102	ENSG00000177576
5	PLBD1	0.376554	0.493	0.362	4.31803e-104	1.44818e-99	ENSG00000121316
5	MIR4458HG	0.45189	0.165	0.086	1.57162e-103	5.27089e-99	ENSG00000247516
5	NDUFA11	0.420404	0.656	0.668	1.72111e-103	5.77227e-99	ENSG00000174886
5	PPIC	0.562314	0.293	0.206	4.25e-103	1.42537e-98	ENSG00000168938
5	RNH1	0.452972	0.598	0.538	4.60185e-101	1.54337e-96	ENSG00000023191
5	DAB2	0.336954	0.514	0.385	5.14148e-99	1.72435e-94	ENSG00000153071
5	RSPO3	0.305404	0.108	0.045	6.13784e-99	2.05851e-94	ENSG00000146374
5	POMP	0.300381	0.779	0.757	1.96893e-98	6.6034e-94	ENSG00000132963
5	RNF181	0.474484	0.568	0.584	5.4924e-97	1.84204e-92	ENSG00000168894
5	C4orf48	0.433111	0.599	0.613	8.07924e-96	2.70962e-91	ENSG00000243449
5	KRTCAP2	0.601685	0.482	0.469	1.34444e-95	4.50899e-91	ENSG00000163463
5	WDR83OS	0.393149	0.639	0.67	4.50523e-94	1.51096e-89	ENSG00000105583
5	HEXA	0.496401	0.487	0.445	3.13439e-90	1.05121e-85	ENSG00000213614
5	LPL	0.326194	0.365	0.25	5.55525e-90	1.86312e-85	ENSG00000175445
5	MYDGF	0.44548	0.541	0.516	1.35715e-88	4.5516e-84	ENSG00000074842
5	CLDN7	0.58265	0.285	0.21	1.54072e-88	5.16725e-84	ENSG00000181885
5	C19orf70	0.512798	0.534	0.546	2.39798e-88	8.04236e-84	ENSG00000174917
5	PPDPF	0.348369	0.719	0.683	7.90302e-88	2.65051e-83	ENSG00000125534
5	AKR1B1	0.650388	0.421	0.382	1.83422e-87	6.15161e-83	ENSG00000085662
5	BLVRA	0.55562	0.449	0.418	7.88211e-87	2.6435e-82	ENSG00000106605
5	HSD17B11	0.416727	0.517	0.488	1.71605e-86	5.75528e-82	ENSG00000198189
5	ACOT2	0.599141	0.262	0.19	4.50333e-85	1.51033e-80	ENSG00000119673
5	CD151	0.516893	0.432	0.375	1.23423e-83	4.13935e-79	ENSG00000177697
5	HMGN3	0.586336	0.468	0.46	1.28796e-83	4.31956e-79	ENSG00000118418
5	C20orf27	0.62549	0.37	0.325	1.87634e-83	6.29288e-79	ENSG00000101220
5	PLD3	0.473518	0.47	0.406	5.01426e-83	1.68168e-78	ENSG00000105223
5	SCP2	0.473648	0.549	0.548	1.86285e-82	6.24762e-78	ENSG00000116171
5	SPG21	0.505068	0.475	0.461	3.10147e-82	1.04017e-77	ENSG00000090487
5	COMT	0.45045	0.539	0.502	2.19041e-81	7.3462e-77	ENSG00000093010
5	GSN	0.380051	0.476	0.383	5.47604e-79	1.83655e-74	ENSG00000148180
5	ST13	0.400586	0.626	0.632	3.3429e-78	1.12114e-73	ENSG00000100380
5	FUOM	0.58102	0.409	0.378	1.08416e-76	3.63606e-72	ENSG00000148803
5	NME2	0.379991	0.137	0.073	4.59501e-76	1.54107e-71	ENSG00000243678
5	MRPL33	0.498914	0.533	0.563	9.00649e-76	3.0206e-71	ENSG00000243147
5	ALDH1A1	0.438752	0.351	0.27	9.77219e-76	3.2774e-71	ENSG00000165092
5	ACOT7	0.642385	0.33	0.276	4.98909e-75	1.67324e-70	ENSG00000097021
5	MRPS21	0.500538	0.543	0.579	7.77694e-75	2.60823e-70	ENSG00000266472
5	SOD1	0.363434	0.646	0.648	2.96078e-74	9.92986e-70	ENSG00000142168
5	PEBP1	0.384066	0.606	0.582	7.20975e-74	2.41801e-69	ENSG00000089220
5	TKT	0.306496	0.701	0.645	1.6683e-73	5.59514e-69	ENSG00000163931
5	ATP5PD	0.3666	0.647	0.659	1.94407e-71	6.52002e-67	ENSG00000167863
5	SEC61G	0.343566	0.644	0.659	1.12554e-70	3.77484e-66	ENSG00000132432
5	ANAPC11	0.415685	0.551	0.576	2.23387e-69	7.49194e-65	ENSG00000141552
5	EDF1	0.32913	0.681	0.697	3.09671e-69	1.03857e-64	ENSG00000107223
5	TRMT112	0.338661	0.635	0.675	6.66648e-68	2.2358e-63	ENSG00000173113
5	ATP5PF	0.31421	0.68	0.691	1.80064e-67	6.03899e-63	ENSG00000154723
5	LRP1	0.40233	0.437	0.354	2.56957e-67	8.61782e-63	ENSG00000123384
5	SYNGR2	0.484814	0.48	0.474	3.35054e-67	1.1237e-62	ENSG00000108639
5	VPS29	0.408052	0.575	0.586	1.5646e-66	5.24734e-62	ENSG00000111237
5	ZFAS1	0.307252	0.643	0.643	2.45962e-65	8.24906e-61	ENSG00000177410
5	NDUFA2	0.384902	0.575	0.616	1.18439e-64	3.97219e-60	ENSG00000131495
5	HP	0.725583	0.239	0.17	1.21702e-63	4.08163e-59	ENSG00000257017
5	GPX3	0.493763	0.176	0.113	1.33093e-63	4.46368e-59	ENSG00000211445
5	FXYD5	0.318385	0.649	0.668	1.79898e-63	6.03342e-59	ENSG00000089327
5	TCEAL8	0.605043	0.406	0.401	8.58766e-63	2.88013e-58	ENSG00000180964
5	DECR1	0.434143	0.516	0.525	1.56909e-62	5.26242e-58	ENSG00000104325
5	AKR1A1	0.392507	0.519	0.516	9.15592e-62	3.07071e-57	ENSG00000117448
5	GNG10	0.420311	0.199	0.134	1.20736e-61	4.04924e-57	ENSG00000242616
5	FFAR4	0.517562	0.283	0.225	1.61673e-61	5.42219e-57	ENSG00000186188
5	GYPC	0.353342	0.604	0.597	7.83338e-59	2.62716e-54	ENSG00000136732
5	AC244090.1	0.544565	0.259	0.205	4.11471e-58	1.37999e-53	ENSG00000197180
5	GLDN	0.445706	0.292	0.23	2.60534e-56	8.7378e-52	ENSG00000186417
5	LDHB	0.31684	0.641	0.608	8.23059e-56	2.76038e-51	ENSG00000111716
5	DYNC1I2	0.525653	0.475	0.501	1.83143e-55	6.14225e-51	ENSG00000077380
5	SMIM26	0.43338	0.508	0.553	3.79868e-55	1.274e-50	ENSG00000232388
5	PABPC1	0.253964	0.852	0.787	8.17536e-55	2.74185e-50	ENSG00000070756
5	MPHOSPH6	0.680658	0.343	0.325	2.72468e-54	9.13804e-50	ENSG00000135698
5	APIP	0.502007	0.397	0.382	2.91748e-53	9.78466e-49	ENSG00000149089
5	FOLR1	0.324243	0.114	0.063	4.05479e-53	1.35989e-48	ENSG00000110195
5	RMDN3	0.475905	0.353	0.312	4.94824e-52	1.65954e-47	ENSG00000137824
5	CPE	0.479905	0.249	0.193	5.80085e-52	1.94549e-47	ENSG00000109472
5	RAB13	0.465966	0.368	0.325	9.37272e-52	3.14342e-47	ENSG00000143545
5	TOMM5	0.586481	0.329	0.307	1.57036e-49	5.26666e-45	ENSG00000175768
5	ATP5PO	0.396484	0.561	0.609	4.73954e-49	1.58955e-44	ENSG00000241837
5	NDUFC1	0.414475	0.531	0.58	8.99572e-49	3.01698e-44	ENSG00000109390
5	SVIL	0.318048	0.372	0.317	4.1861e-48	1.40394e-43	ENSG00000197321
5	AKR1C3	0.401141	0.243	0.184	1.48419e-47	4.97768e-43	ENSG00000196139
5	ATP6AP1	0.257018	0.521	0.504	4.4669e-47	1.49811e-42	ENSG00000071553
5	ZBTB8OS	0.443999	0.482	0.52	1.285e-46	4.30964e-42	ENSG00000176261
5	HPGDS	0.443766	0.188	0.136	6.12133e-46	2.05297e-41	ENSG00000163106
5	ECH1	0.443881	0.502	0.542	6.76388e-46	2.26847e-41	ENSG00000104823
5	CPVL	0.36548	0.365	0.317	2.93632e-45	9.84784e-41	ENSG00000106066
5	PKM	0.250054	0.667	0.648	1.30778e-44	4.38602e-40	ENSG00000067225
5	BOLA2B	0.368859	0.146	0.097	2.84402e-44	9.53826e-40	ENSG00000169627
5	NOP53	0.37924	0.569	0.603	8.69136e-44	2.91491e-39	ENSG00000105373
5	PRSS21	0.411436	0.184	0.129	1.57783e-43	5.29174e-39	ENSG00000007038
5	ALG9	0.351897	0.126	0.079	5.98248e-43	2.00641e-38	ENSG00000086848
5	SERPINB6	0.406345	0.403	0.381	6.37521e-43	2.13812e-38	ENSG00000124570
5	NMT1	0.500925	0.439	0.471	3.13557e-41	1.05161e-36	ENSG00000136448
5	LSAMP	0.439859	0.175	0.128	1.65238e-40	5.54176e-36	ENSG00000185565
5	SEM1	0.306506	0.599	0.632	2.10415e-40	7.05688e-36	ENSG00000127922
5	COX14	0.413636	0.499	0.553	3.52372e-40	1.18178e-35	ENSG00000178449
5	ADGRE1	0.354008	0.17	0.121	1.61858e-39	5.42839e-35	ENSG00000174837
5	RHBDD2	0.471977	0.359	0.348	1.80458e-39	6.0522e-35	ENSG00000005486
5	SPARC	0.506284	0.205	0.159	5.45069e-39	1.82805e-34	ENSG00000113140
5	NDUFB8	0.350876	0.557	0.616	6.31095e-39	2.11657e-34	ENSG00000166136
5	DEFB1	0.398055	0.169	0.118	6.79783e-39	2.27986e-34	ENSG00000164825
5	DOK2	0.363596	0.509	0.531	3.87664e-37	1.30015e-32	ENSG00000147443
5	ETHE1	0.497413	0.405	0.425	1.27374e-36	4.27188e-32	ENSG00000105755
5	ALAS1	0.506716	0.345	0.333	6.46581e-36	2.1685e-31	ENSG00000023330
5	PFDN1	0.56877	0.395	0.425	6.52818e-36	2.18942e-31	ENSG00000113068
5	BSG	0.314747	0.534	0.565	1.195e-34	4.00778e-30	ENSG00000172270
5	AL035446.1	0.457627	0.211	0.172	3.36887e-34	1.12985e-29	ENSG00000234147
5	OSCAR	0.33205	0.361	0.331	4.3203e-34	1.44894e-29	ENSG00000170909
5	AC020656.1	0.404392	0.328	0.278	5.13095e-34	1.72082e-29	ENSG00000257764
5	SNRPG	0.280344	0.606	0.658	6.11248e-34	2.05e-29	ENSG00000143977
5	GAA	0.3399	0.383	0.354	3.50314e-31	1.17488e-26	ENSG00000171298
5	SMCO4	0.264441	0.435	0.439	4.01882e-31	1.34783e-26	ENSG00000166002
5	SFT2D1	0.29601	0.494	0.545	2.44173e-30	8.18908e-26	ENSG00000198818
5	EIF3H	0.304149	0.583	0.641	7.42477e-30	2.49012e-25	ENSG00000147677
5	BX284668.5	0.414384	0.159	0.121	1.01309e-28	3.39771e-24	ENSG00000238142
5	SSR3	0.300623	0.535	0.589	2.52351e-28	8.46333e-24	ENSG00000114850
5	UBE2E2	0.507029	0.283	0.271	1.38215e-27	4.63547e-23	ENSG00000182247
5	PSMA2	0.363021	0.496	0.565	3.62803e-27	1.21677e-22	ENSG00000106588
5	SCIMP	0.497707	0.277	0.263	8.33579e-27	2.79566e-22	ENSG00000161929
5	RABGGTB	0.569221	0.343	0.357	1.41082e-26	4.73159e-22	ENSG00000137955
5	C6orf48	0.499601	0.398	0.431	6.40706e-26	2.1488e-21	ENSG00000204387
5	BOLA2-SMG1P6	0.267993	0.106	0.072	1.30147e-25	4.36488e-21	ENSG00000261740
5	CD59	0.360811	0.401	0.419	1.74575e-25	5.85489e-21	ENSG00000085063
5	NDUFB7	0.276101	0.56	0.627	4.22097e-25	1.41563e-20	ENSG00000099795
5	SPINT2	0.314986	0.318	0.304	7.08034e-24	2.37461e-19	ENSG00000167642
5	VAT1	0.353115	0.338	0.33	2.57069e-23	8.62157e-19	ENSG00000108828
5	ATP5MC1	0.416018	0.438	0.497	6.17425e-23	2.07072e-18	ENSG00000159199
5	B3GNT7	0.443214	0.2	0.174	1.584e-22	5.31243e-18	ENSG00000156966
5	ACO1	0.422543	0.273	0.256	2.60966e-22	8.75228e-18	ENSG00000122729
5	PSMB10	0.447056	0.316	0.32	4.22099e-22	1.41564e-17	ENSG00000205220
5	QSOX1	0.425846	0.334	0.336	4.46121e-22	1.4962e-17	ENSG00000116260
5	CAT	0.310528	0.427	0.438	5.08729e-22	1.70617e-17	ENSG00000121691
5	EIF5B	0.297579	0.524	0.578	1.07357e-21	3.60055e-17	ENSG00000158417
5	HLA-DQB2	0.266706	0.151	0.115	5.22636e-21	1.75282e-16	ENSG00000232629
5	FCF1	0.469443	0.238	0.222	4.53878e-20	1.52222e-15	ENSG00000119616
5	NDUFB6	0.393279	0.419	0.48	7.159e-19	2.40099e-14	ENSG00000165264
5	MTIF3	0.354271	0.444	0.505	8.32019e-19	2.79043e-14	ENSG00000122033
5	CATSPER1	0.340003	0.162	0.135	1.02177e-18	3.42682e-14	ENSG00000175294
5	ITIH5	0.268382	0.136	0.106	1.21943e-18	4.08972e-14	ENSG00000123243
5	CHMP3	0.303995	0.427	0.478	2.60241e-18	8.72797e-14	ENSG00000115561
5	SNX2	0.258766	0.48	0.485	2.9938e-18	1.00406e-13	ENSG00000205302
5	AL390036.1	0.426777	0.17	0.146	3.05698e-18	1.02525e-13	ENSG00000226822
5	CETN2	0.481055	0.254	0.25	1.11356e-17	3.73467e-13	ENSG00000147400
5	PHPT1	0.37607	0.472	0.535	7.41574e-17	2.48709e-12	ENSG00000054148
5	ISCU	0.264915	0.517	0.602	9.05004e-17	3.0352e-12	ENSG00000136003
5	CNIH4	0.366155	0.406	0.46	1.09597e-16	3.67567e-12	ENSG00000143771
5	ESD	0.429379	0.405	0.47	1.6762e-16	5.62165e-12	ENSG00000139684
5	CYB5A	0.392912	0.351	0.372	2.82351e-16	9.46948e-12	ENSG00000166347
5	C8B	0.32591	0.125	0.099	3.21917e-16	1.07964e-11	ENSG00000021852
5	FIS1	0.319034	0.479	0.564	1.33349e-15	4.47227e-11	ENSG00000214253
5	PSMA6	0.443208	0.271	0.272	1.91434e-15	6.4203e-11	ENSG00000100902
5	RPP21	0.259842	0.101	0.076	4.53118e-15	1.51967e-10	ENSG00000241370
5	KMO	0.403534	0.192	0.175	7.59999e-15	2.54889e-10	ENSG00000117009
5	MRPL23	0.502917	0.311	0.337	9.77657e-15	3.27887e-10	ENSG00000214026
5	TSPAN3	0.40506	0.329	0.351	1.11893e-14	3.75268e-10	ENSG00000140391
5	KAT8	0.399164	0.299	0.312	1.84179e-14	6.177e-10	ENSG00000103510
5	MRPS18B	0.252353	0.243	0.364	1.94137e-14	6.51097e-10	ENSG00000204568
5	PPIL3	0.259913	0.163	0.241	2.09569e-14	7.02851e-10	ENSG00000240344
5	AVPI1	0.382191	0.236	0.228	3.28584e-14	1.102e-09	ENSG00000119986
5	MOB3B	0.426161	0.22	0.211	5.77028e-14	1.93524e-09	ENSG00000120162
5	PRAM1	0.353065	0.255	0.25	6.45486e-14	2.16483e-09	ENSG00000133246
5	CA2	0.343817	0.174	0.15	1.51792e-13	5.09081e-09	ENSG00000104267
5	COX16	0.444633	0.199	0.188	2.38449e-13	7.99711e-09	ENSG00000133983
5	TMEM147	0.415409	0.389	0.452	4.08415e-13	1.36974e-08	ENSG00000105677
5	LSM6	0.334678	0.456	0.534	4.32661e-13	1.45106e-08	ENSG00000164167
5	NDUFAF8	0.263373	0.266	0.388	3.78414e-12	1.26912e-07	ENSG00000224877
5	NAA38	0.321721	0.463	0.543	3.94904e-12	1.32443e-07	ENSG00000183011
5	GTF2H5	0.388197	0.399	0.47	1.39549e-11	4.68019e-07	ENSG00000272047
5	HADH	0.263069	0.179	0.257	3.66012e-11	1.22753e-06	ENSG00000138796
5	RSL24D1	0.331218	0.476	0.572	1.35076e-10	4.53017e-06	ENSG00000137876
5	CUTA	0.338279	0.465	0.56	1.57641e-10	5.28697e-06	ENSG00000112514
5	NFU1	0.280801	0.206	0.296	1.98228e-10	6.64819e-06	ENSG00000169599
5	POLR2F	0.400827	0.387	0.459	2.39847e-10	8.04399e-06	ENSG00000100142
5	SNHG8	0.428306	0.399	0.462	2.67178e-10	8.96063e-06	ENSG00000269893
5	NBDY	0.429593	0.354	0.409	3.01046e-10	1.00965e-05	ENSG00000204272
5	NDUFAF3	0.396799	0.397	0.476	3.01306e-10	1.01052e-05	ENSG00000178057
5	ATP10A	0.410269	0.204	0.2	8.5679e-10	2.8735e-05	ENSG00000206190
5	TMEM256	0.257657	0.299	0.431	9.2128e-10	3.08979e-05	ENSG00000205544
5	MRPL57	0.338664	0.446	0.541	3.53262e-09	0.000118477	ENSG00000173141
5	RAB34	0.265655	0.175	0.246	8.81336e-09	0.000295582	ENSG00000109113
5	LPXN	0.400058	0.396	0.477	2.03405e-08	0.000682179	ENSG00000110031
5	CNIH1	0.291937	0.28	0.403	2.41189e-08	0.000808899	ENSG00000100528
5	TIMM8B	0.288265	0.45	0.533	2.60913e-08	0.00087505	ENSG00000150779
5	UXT	0.296952	0.481	0.586	2.95847e-08	0.000992211	ENSG00000126756
5	SUMO3	0.306898	0.427	0.505	3.41922e-08	0.00114674	ENSG00000184900
5	TEX14	0.251967	0.12	0.105	4.94898e-08	0.00165979	ENSG00000121101
5	PFDN4	0.313754	0.238	0.333	7.50249e-08	0.00251619	ENSG00000101132
5	GOLIM4	0.26632	0.228	0.315	1.5735e-07	0.00527721	ENSG00000173905
5	HIPK2	0.355048	0.288	0.309	1.91646e-07	0.00642743	ENSG00000064393
5	ANAPC15	0.287471	0.25	0.351	2.3257e-07	0.00779992	ENSG00000110200
5	CHP1	0.399161	0.337	0.389	2.42205e-07	0.00812307	ENSG00000187446
5	CBWD1	0.271624	0.192	0.263	3.9534e-07	0.0132589	ENSG00000172785
5	CRTAP	0.406445	0.311	0.351	4.2906e-07	0.0143898	ENSG00000170275
5	LSM3	0.304744	0.433	0.522	5.61355e-07	0.0188267	ENSG00000170860
5	TFPT	0.436589	0.314	0.363	5.65891e-07	0.0189789	ENSG00000105619
5	PABPC4	0.299222	0.281	0.395	5.92392e-07	0.0198676	ENSG00000090621
5	FAM162A	0.414958	0.342	0.403	6.87292e-07	0.0230504	ENSG00000114023
5	NDUFV3	0.262308	0.29	0.405	1.4748e-06	0.0494619	ENSG00000160194
6	IL32	2.26112	0.986	0.246	0	0	ENSG00000008517
6	CD2	2.19294	0.995	0.257	0	0	ENSG00000116824
6	GIMAP7	2.04775	0.949	0.301	0	0	ENSG00000179144
6	TRBC2	1.99067	0.948	0.213	0	0	ENSG00000211772
6	CD3D	1.96644	0.99	0.283	0	0	ENSG00000167286
6	TRBC1	1.9557	0.64	0.146	0	0	ENSG00000211751
6	MAF	1.94433	0.854	0.273	0	0	ENSG00000178573
6	TRAC	1.91052	0.984	0.217	0	0	ENSG00000277734
6	SPOCK2	1.78083	0.921	0.159	0	0	ENSG00000107742
6	CXCR6	1.75753	0.73	0.134	0	0	ENSG00000172215
6	CD3G	1.7303	0.971	0.239	0	0	ENSG00000160654
6	RGS1	1.70539	0.661	0.142	0	0	ENSG00000090104
6	GIMAP4	1.69193	0.936	0.478	0	0	ENSG00000133574
6	LTB	1.68188	0.894	0.351	0	0	ENSG00000227507
6	LCK	1.67805	0.943	0.191	0	0	ENSG00000182866
6	CD3E	1.66859	0.981	0.216	0	0	ENSG00000198851
6	IL7R	1.66349	0.67	0.345	0	0	ENSG00000168685
6	LAG3	1.59773	0.547	0.12	0	0	ENSG00000089692
6	ETS1	1.56174	0.945	0.222	0	0	ENSG00000134954
6	OCIAD2	1.49385	0.856	0.199	0	0	ENSG00000145247
6	EMB	1.47988	0.914	0.278	0	0	ENSG00000170571
6	ARL4C	1.47658	0.915	0.25	0	0	ENSG00000188042
6	CORO1A	1.47286	0.986	0.453	0	0	ENSG00000102879
6	LIMD2	1.4423	0.924	0.29	0	0	ENSG00000136490
6	GZMA	1.43954	0.761	0.189	0	0	ENSG00000145649
6	RORA	1.43692	0.799	0.213	0	0	ENSG00000069667
6	ARID5B	1.4298	0.755	0.172	0	0	ENSG00000150347
6	LBH	1.41604	0.822	0.152	0	0	ENSG00000213626
6	ITM2A	1.4118	0.729	0.116	0	0	ENSG00000078596
6	CTLA4	1.39466	0.596	0.056	0	0	ENSG00000163599
6	SLFN5	1.38367	0.932	0.404	0	0	ENSG00000166750
6	GPR171	1.36315	0.729	0.144	0	0	ENSG00000174946
6	TNFRSF4	1.34519	0.436	0.031	0	0	ENSG00000186827
6	STK17A	1.31932	0.925	0.372	0	0	ENSG00000164543
6	CLEC2D	1.31248	0.869	0.219	0	0	ENSG00000069493
6	CD247	1.28719	0.851	0.155	0	0	ENSG00000198821
6	RPSA	1.27397	0.997	0.739	0	0	ENSG00000168028
6	RARRES3	1.26852	0.906	0.435	0	0	ENSG00000133321
6	SYNE2	1.26767	0.826	0.214	0	0	ENSG00000054654
6	PDCD1	1.24896	0.621	0.068	0	0	ENSG00000188389
6	SKAP1	1.23572	0.826	0.18	0	0	ENSG00000141293
6	LAT	1.23261	0.818	0.229	0	0	ENSG00000213658
6	CYTOR	1.23061	0.91	0.411	0	0	ENSG00000222041
6	ACAP1	1.19596	0.863	0.226	0	0	ENSG00000072818
6	TRAF3IP3	1.18314	0.87	0.22	0	0	ENSG00000009790
6	CD27	1.18094	0.724	0.131	0	0	ENSG00000139193
6	AES	1.17649	0.926	0.513	0	0	ENSG00000104964
6	FYN	1.17493	0.791	0.197	0	0	ENSG00000010810
6	FXYD5	1.16608	0.944	0.644	0	0	ENSG00000089327
6	ITGA4	1.16208	0.742	0.255	0	0	ENSG00000115232
6	NAP1L4	1.13853	0.82	0.369	0	0	ENSG00000205531
6	PPP2R5C	1.1323	0.878	0.519	0	0	ENSG00000078304
6	ITGB1	1.13139	0.879	0.614	0	0	ENSG00000150093
6	PYHIN1	1.12524	0.702	0.118	0	0	ENSG00000163564
6	RPS15A	1.11869	1	0.845	0	0	ENSG00000134419
6	TNFRSF18	1.11809	0.414	0.044	0	0	ENSG00000186891
6	CCL5	1.11075	0.734	0.213	0	0	ENSG00000271503
6	PBXIP1	1.1087	0.731	0.2	0	0	ENSG00000163346
6	LINC01943	1.10627	0.467	0.103	0	0	ENSG00000280721
6	RASGRP1	1.09991	0.741	0.154	0	0	ENSG00000172575
6	GIMAP1	1.09237	0.793	0.313	0	0	ENSG00000213203
6	SEPT6	1.08385	0.856	0.401	0	0	ENSG00000125354
6	RGS10	1.07582	0.908	0.538	0	0	ENSG00000148908
6	DDIT4	1.07231	0.739	0.24	0	0	ENSG00000168209
6	SEPT1	1.07188	0.778	0.18	0	0	ENSG00000180096
6	H1FX	1.07156	0.792	0.4	0	0	ENSG00000184897
6	ISG20	1.07111	0.911	0.308	0	0	ENSG00000172183
6	MXD4	1.05171	0.745	0.297	0	0	ENSG00000123933
6	CD4	1.05135	0.748	0.337	0	0	ENSG00000010610
6	RPLP0	1.04709	0.993	0.74	0	0	ENSG00000089157
6	ADAM19	1.04364	0.677	0.146	0	0	ENSG00000135074
6	BCL11B	1.03124	0.724	0.144	0	0	ENSG00000127152
6	IKZF3	1.02767	0.715	0.182	0	0	ENSG00000161405
6	CD99	1.02035	0.938	0.561	0	0	ENSG00000002586
6	ARHGDIB	1.02015	0.99	0.791	0	0	ENSG00000111348
6	SIT1	1.01756	0.701	0.136	0	0	ENSG00000137078
6	BTG1	1.01411	0.991	0.738	0	0	ENSG00000133639
6	SLAMF1	1.01289	0.606	0.093	0	0	ENSG00000117090
6	CORO1B	1.01236	0.743	0.422	0	0	ENSG00000172725
6	GPR183	1.00769	0.553	0.11	0	0	ENSG00000169508
6	CD96	0.995655	0.754	0.168	0	0	ENSG00000153283
6	RACK1	0.991629	0.997	0.776	0	0	ENSG00000204628
6	RPL18	0.990382	0.998	0.809	0	0	ENSG00000063177
6	CPNE7	0.988968	0.554	0.083	0	0	ENSG00000178773
6	MIAT	0.9886	0.643	0.12	0	0	ENSG00000225783
6	HINT1	0.987595	0.975	0.728	0	0	ENSG00000169567
6	ZFP36L2	0.984941	0.919	0.635	0	0	ENSG00000152518
6	RPS3	0.984348	0.999	0.816	0	0	ENSG00000149273
6	RPL24	0.982768	0.998	0.791	0	0	ENSG00000114391
6	PRDX2	0.98061	0.831	0.338	0	0	ENSG00000167815
6	PIK3IP1	0.980027	0.696	0.178	0	0	ENSG00000100100
6	FAM107B	0.971686	0.923	0.546	0	0	ENSG00000065809
6	CD28	0.971382	0.571	0.051	0	0	ENSG00000178562
6	CD48	0.968769	0.934	0.413	0	0	ENSG00000117091
6	TBC1D10C	0.965818	0.846	0.396	0	0	ENSG00000175463
6	CD6	0.965266	0.67	0.146	0	0	ENSG00000013725
6	OPTN	0.96253	0.809	0.366	0	0	ENSG00000123240
6	RPL5	0.960392	0.995	0.762	0	0	ENSG00000122406
6	RHOF	0.958113	0.729	0.199	0	0	ENSG00000139725
6	MZT2A	0.95538	0.792	0.364	0	0	ENSG00000173272
6	C12orf57	0.948124	0.814	0.422	0	0	ENSG00000111678
6	RPL6	0.947655	1	0.799	0	0	ENSG00000089009
6	S1PR4	0.946083	0.793	0.403	0	0	ENSG00000125910
6	SH2D2A	0.945606	0.609	0.096	0	0	ENSG00000027869
6	GPRIN3	0.945169	0.809	0.46	0	0	ENSG00000185477
6	IL2RG	0.944613	0.938	0.528	0	0	ENSG00000147168
6	RPL13	0.942093	1	0.832	0	0	ENSG00000167526
6	SUSD3	0.94179	0.679	0.168	0	0	ENSG00000157303
6	SUB1	0.940041	0.981	0.715	0	0	ENSG00000113387
6	LEPROTL1	0.934852	0.892	0.57	0	0	ENSG00000104660
6	RPS4X	0.932616	0.999	0.763	0	0	ENSG00000198034
6	TNFRSF25	0.92757	0.592	0.072	0	0	ENSG00000215788
6	TC2N	0.924813	0.607	0.109	0	0	ENSG00000165929
6	CNOT6L	0.922233	0.724	0.315	0	0	ENSG00000138767
6	GAPDH	0.922117	0.992	0.849	0	0	ENSG00000111640
6	ICOS	0.92191	0.543	0.111	0	0	ENSG00000163600
6	CCND2	0.921749	0.672	0.182	0	0	ENSG00000118971
6	MACF1	0.921736	0.822	0.437	0	0	ENSG00000127603
6	KMT2A	0.918763	0.798	0.386	0	0	ENSG00000118058
6	RABGAP1L	0.918571	0.705	0.286	0	0	ENSG00000152061
6	IKZF1	0.917921	0.886	0.475	0	0	ENSG00000185811
6	C12orf75	0.917469	0.657	0.162	0	0	ENSG00000235162
6	RAC2	0.914021	0.972	0.657	0	0	ENSG00000128340
6	KLRB1	0.913664	0.287	0.066	0	0	ENSG00000111796
6	RNF213	0.91067	0.974	0.727	0	0	ENSG00000173821
6	RPL7A	0.909749	0.999	0.794	0	0	ENSG00000148303
6	PRDM1	0.908199	0.621	0.179	0	0	ENSG00000057657
6	DNPH1	0.901726	0.667	0.254	0	0	ENSG00000112667
6	RPL37	0.901187	1	0.892	0	0	ENSG00000145592
6	RPLP1	0.90099	1	0.875	0	0	ENSG00000137818
6	LDHB	0.897024	0.931	0.585	0	0	ENSG00000111716
6	TIGIT	0.896838	0.3	0.046	0	0	ENSG00000181847
6	RPL14	0.896631	0.999	0.805	0	0	ENSG00000188846
6	CYLD	0.895965	0.825	0.407	0	0	ENSG00000083799
6	ABHD17A	0.891576	0.794	0.411	0	0	ENSG00000129968
6	BTF3	0.888753	0.978	0.726	0	0	ENSG00000145741
6	PARP1	0.888395	0.793	0.384	0	0	ENSG00000143799
6	RPS7	0.88651	0.999	0.823	0	0	ENSG00000171863
6	SLC38A1	0.878554	0.73	0.173	0	0	ENSG00000111371
6	OXNAD1	0.87785	0.683	0.199	0	0	ENSG00000154814
6	FAM102A	0.876158	0.596	0.128	0	0	ENSG00000167106
6	RPL29	0.871518	0.998	0.803	0	0	ENSG00000162244
6	CLIC3	0.869812	0.503	0.11	0	0	ENSG00000169583
6	CDC42SE2	0.866829	0.853	0.432	0	0	ENSG00000158985
6	DUSP4	0.866121	0.408	0.057	0	0	ENSG00000120875
6	GALM	0.865955	0.642	0.216	0	0	ENSG00000143891
6	RASAL3	0.865316	0.712	0.201	0	0	ENSG00000105122
6	IL2RB	0.861727	0.647	0.137	0	0	ENSG00000100385
6	EVL	0.86134	0.936	0.553	0	0	ENSG00000196405
6	ACTG1	0.860323	0.991	0.849	0	0	ENSG00000184009
6	CYTIP	0.848601	0.865	0.435	0	0	ENSG00000115165
6	RPL4	0.848194	0.979	0.722	0	0	ENSG00000174444
6	LINC00861	0.842574	0.499	0.083	0	0	ENSG00000245164
6	CXCR3	0.841711	0.634	0.148	0	0	ENSG00000186810
6	MTRNR2L12	0.841381	0.89	0.563	0	0	ENSG00000269028
6	SYTL2	0.838625	0.484	0.093	0	0	ENSG00000137501
6	RPL3	0.837264	0.998	0.768	0	0	ENSG00000100316
6	RPL10A	0.833261	0.992	0.756	0	0	ENSG00000198755
6	FUT8	0.832718	0.603	0.157	0	0	ENSG00000033170
6	TMEM173	0.832322	0.696	0.34	0	0	ENSG00000184584
6	STK17B	0.831004	0.91	0.529	0	0	ENSG00000081320
6	RPS3A	0.83054	0.999	0.829	0	0	ENSG00000145425
6	IL2RA	0.828306	0.201	0.031	0	0	ENSG00000134460
6	RPL18A	0.827162	0.999	0.806	0	0	ENSG00000105640
6	CEMIP2	0.82637	0.538	0.144	0	0	ENSG00000135048
6	GSTK1	0.824601	0.891	0.596	0	0	ENSG00000197448
6	RPS26	0.816753	0.995	0.814	0	0	ENSG00000197728
6	SYNRG	0.816373	0.775	0.373	0	0	ENSG00000275066
6	RPS24	0.814764	1	0.835	0	0	ENSG00000138326
6	SARAF	0.812004	0.965	0.713	0	0	ENSG00000133872
6	PCSK7	0.811567	0.721	0.392	0	0	ENSG00000160613
6	SP140	0.811013	0.696	0.291	0	0	ENSG00000079263
6	BIN1	0.807264	0.652	0.223	0	0	ENSG00000136717
6	GABPB1-AS1	0.807125	0.578	0.24	0	0	ENSG00000244879
6	NSD3	0.806339	0.786	0.414	0	0	ENSG00000147548
6	ZNRF1	0.805901	0.549	0.108	0	0	ENSG00000186187
6	PTPN7	0.804578	0.697	0.211	0	0	ENSG00000143851
6	RPS12	0.80044	0.999	0.822	0	0	ENSG00000112306
6	ODF2L	0.799141	0.605	0.217	0	0	ENSG00000122417
6	RCAN3	0.799039	0.614	0.227	0	0	ENSG00000117602
6	RNF19A	0.798723	0.706	0.362	0	0	ENSG00000034677
6	RPL10	0.791706	1	0.827	0	0	ENSG00000147403
6	RPS8	0.787759	1	0.806	0	0	ENSG00000142937
6	EIF3F	0.787345	0.864	0.565	0	0	ENSG00000175390
6	TRAF5	0.786613	0.559	0.132	0	0	ENSG00000082512
6	RPL28	0.785175	1	0.924	0	0	ENSG00000108107
6	FKBP5	0.784785	0.825	0.484	0	0	ENSG00000096060
6	MYCBP2	0.781445	0.792	0.447	0	0	ENSG00000005810
6	RPL19	0.778387	0.999	0.836	0	0	ENSG00000108298
6	HNRNPA1	0.777573	0.942	0.652	0	0	ENSG00000135486
6	RPS4Y1	0.777493	0.675	0.434	0	0	ENSG00000129824
6	SOD1	0.773371	0.929	0.626	0	0	ENSG00000142168
6	DGKA	0.766841	0.553	0.119	0	0	ENSG00000065357
6	MIR4435-2HG	0.765654	0.738	0.3	0	0	ENSG00000172965
6	RPL13A	0.764474	1	0.815	0	0	ENSG00000142541
6	ARGLU1	0.763832	0.854	0.514	0	0	ENSG00000134884
6	FNBP1	0.754192	0.834	0.484	0	0	ENSG00000187239
6	CD7	0.752883	0.583	0.158	0	0	ENSG00000173762
6	IL6ST	0.752644	0.595	0.307	0	0	ENSG00000134352
6	SYNE1	0.751718	0.653	0.177	0	0	ENSG00000131018
6	TPT1	0.748597	1	0.982	0	0	ENSG00000133112
6	SLC4A7	0.748264	0.542	0.214	0	0	ENSG00000033867
6	RPS2	0.747816	1	0.826	0	0	ENSG00000140988
6	RPL11	0.747633	1	0.809	0	0	ENSG00000142676
6	DENND2D	0.74754	0.686	0.336	0	0	ENSG00000162777
6	EID1	0.745952	0.869	0.551	0	0	ENSG00000255302
6	RPS27A	0.745669	1	0.871	0	0	ENSG00000143947
6	BPTF	0.745444	0.828	0.492	0	0	ENSG00000171634
6	UCP2	0.739945	0.786	0.486	0	0	ENSG00000175567
6	NPDC1	0.735478	0.476	0.069	0	0	ENSG00000107281
6	BCL2L11	0.734194	0.531	0.215	0	0	ENSG00000153094
6	BCL2	0.733993	0.5	0.145	0	0	ENSG00000171791
6	RPS18	0.732474	1	0.799	0	0	ENSG00000231500
6	RPL30	0.732347	0.999	0.897	0	0	ENSG00000156482
6	HNRNPA3	0.72988	0.928	0.62	0	0	ENSG00000170144
6	FCMR	0.72821	0.424	0.054	0	0	ENSG00000162894
6	TSHZ2	0.727125	0.34	0.016	0	0	ENSG00000182463
6	CD40LG	0.726083	0.442	0.065	0	0	ENSG00000102245
6	CREM	0.725501	0.544	0.264	0	0	ENSG00000095794
6	SNRPD2	0.724986	0.914	0.627	0	0	ENSG00000125743
6	CBLB	0.723497	0.575	0.198	0	0	ENSG00000114423
6	EEF1D	0.723198	0.988	0.78	0	0	ENSG00000104529
6	CCDC167	0.720574	0.669	0.298	0	0	ENSG00000198937
6	PRKCH	0.720558	0.647	0.239	0	0	ENSG00000027075
6	RUNX3	0.716248	0.636	0.214	0	0	ENSG00000020633
6	LPIN2	0.713613	0.761	0.4	0	0	ENSG00000101577
6	CDKN1B	0.713309	0.646	0.286	0	0	ENSG00000111276
6	ICAM3	0.713292	0.849	0.34	0	0	ENSG00000076662
6	ATRX	0.712808	0.83	0.517	0	0	ENSG00000085224
6	DEF6	0.710998	0.676	0.282	0	0	ENSG00000023892
6	GBP2	0.710094	0.842	0.483	0	0	ENSG00000162645
6	RPS21	0.70962	0.997	0.81	0	0	ENSG00000171858
6	NKTR	0.708744	0.752	0.427	0	0	ENSG00000114857
6	SLFN12L	0.708531	0.546	0.123	0	0	ENSG00000205045
6	PNISR	0.706026	0.905	0.598	0	0	ENSG00000132424
6	TERF2IP	0.705666	0.844	0.517	0	0	ENSG00000166848
6	ABLIM1	0.702979	0.427	0.065	0	0	ENSG00000099204
6	SEPT7	0.702692	0.963	0.671	0	0	ENSG00000122545
6	CCSER2	0.701794	0.641	0.293	0	0	ENSG00000107771
6	NPM1	0.700619	0.971	0.688	0	0	ENSG00000181163
6	ARHGEF1	0.700198	0.727	0.34	0	0	ENSG00000076928
6	ZNF101	0.700023	0.505	0.14	0	0	ENSG00000181896
6	DDX24	0.699769	0.903	0.59	0	0	ENSG00000089737
6	ATP2B4	0.692449	0.635	0.201	0	0	ENSG00000058668
6	APOBEC3C	0.691304	0.669	0.35	0	0	ENSG00000244509
6	CCR5	0.690955	0.499	0.14	0	0	ENSG00000160791
6	ANXA6	0.690882	0.665	0.243	0	0	ENSG00000197043
6	APOBEC3H	0.690316	0.451	0.104	0	0	ENSG00000100298
6	HIST1H1D	0.689261	0.608	0.168	0	0	ENSG00000124575
6	JAK1	0.688498	0.927	0.602	0	0	ENSG00000162434
6	ITK	0.6884	0.534	0.103	0	0	ENSG00000113263
6	JAK3	0.686914	0.659	0.17	0	0	ENSG00000105639
6	PDE3B	0.685933	0.582	0.248	0	0	ENSG00000152270
6	PRMT2	0.685005	0.805	0.523	0	0	ENSG00000160310
6	EPB41	0.684342	0.694	0.278	0	0	ENSG00000159023
6	AKAP13	0.681737	0.898	0.591	0	0	ENSG00000170776
6	SSR2	0.680012	0.909	0.629	0	0	ENSG00000163479
6	ANKRD11	0.679871	0.812	0.498	0	0	ENSG00000167522
6	EEF1B2	0.679257	0.96	0.708	0	0	ENSG00000114942
6	APOBEC3G	0.67746	0.742	0.343	0	0	ENSG00000239713
6	RPL35A	0.677266	0.998	0.825	0	0	ENSG00000182899
6	RPL23A	0.676382	1	0.779	0	0	ENSG00000198242
6	RPS14	0.67551	0.999	0.847	0	0	ENSG00000164587
6	UBALD2	0.675194	0.782	0.455	0	0	ENSG00000185262
6	SH3KBP1	0.67465	0.8	0.387	0	0	ENSG00000147010
6	AC004687.1	0.674335	0.684	0.293	0	0	ENSG00000265206
6	IL27RA	0.673983	0.563	0.252	0	0	ENSG00000104998
6	TRAT1	0.673812	0.489	0.084	0	0	ENSG00000163519
6	FKBP11	0.671882	0.562	0.169	0	0	ENSG00000134285
6	MZT2B	0.671607	0.89	0.571	0	0	ENSG00000152082
6	TUBA4A	0.670989	0.682	0.19	0	0	ENSG00000127824
6	PLEKHF1	0.668977	0.495	0.095	0	0	ENSG00000166289
6	CDK6	0.668928	0.488	0.133	0	0	ENSG00000105810
6	AC004585.1	0.6677	0.341	0.027	0	0	ENSG00000266088
6	STK4	0.666691	0.945	0.633	0	0	ENSG00000101109
6	ARPC5L	0.666442	0.724	0.397	0	0	ENSG00000136950
6	MCUB	0.664671	0.626	0.348	0	0	ENSG00000005059
6	TNFAIP8	0.66361	0.791	0.433	0	0	ENSG00000145779
6	ZAP70	0.66321	0.529	0.1	0	0	ENSG00000115085
6	F2R	0.662215	0.4	0.076	0	0	ENSG00000181104
6	TRADD	0.660271	0.621	0.339	0	0	ENSG00000102871
6	EZR	0.659963	0.798	0.468	0	0	ENSG00000092820
6	HNRNPD	0.659372	0.834	0.532	0	0	ENSG00000138668
6	AAK1	0.658299	0.824	0.529	0	0	ENSG00000115977
6	RCSD1	0.657049	0.673	0.254	0	0	ENSG00000198771
6	NFATC2	0.65619	0.528	0.118	0	0	ENSG00000101096
6	ABRACL	0.656134	0.875	0.581	0	0	ENSG00000146386
6	TCEA1	0.654909	0.833	0.502	0	0	ENSG00000187735
6	MALAT1	0.653906	1	0.99	0	0	ENSG00000251562
6	NOP53	0.653404	0.877	0.578	0	0	ENSG00000105373
6	SFXN1	0.652628	0.541	0.154	0	0	ENSG00000164466
6	CHD3	0.652594	0.569	0.17	0	0	ENSG00000170004
6	FAM89B	0.65144	0.676	0.387	0	0	ENSG00000176973
6	DUSP2	0.650745	0.359	0.085	0	0	ENSG00000158050
6	PRRC2C	0.648793	0.94	0.66	0	0	ENSG00000117523
6	FOXP1	0.648078	0.641	0.382	0	0	ENSG00000114861
6	MTERF4	0.647567	0.536	0.227	0	0	ENSG00000122085
6	MT-ATP6	0.64448	0.998	0.899	0	0	ENSG00000198899
6	PIP4K2A	0.643943	0.75	0.442	0	0	ENSG00000150867
6	EEF1A1	0.640416	1	0.833	0	0	ENSG00000156508
6	KIF2A	0.640091	0.64	0.283	0	0	ENSG00000068796
6	GZMM	0.639309	0.509	0.122	0	0	ENSG00000197540
6	PAXX	0.638738	0.676	0.348	0	0	ENSG00000148362
6	SEPT9	0.638724	0.698	0.424	0	0	ENSG00000184640
6	AC005224.3	0.638037	0.396	0.071	0	0	ENSG00000266378
6	ELK3	0.637951	0.547	0.189	0	0	ENSG00000111145
6	SP100	0.637856	0.937	0.64	0	0	ENSG00000067066
6	DUSP16	0.637575	0.399	0.067	0	0	ENSG00000111266
6	CST7	0.635176	0.747	0.222	0	0	ENSG00000077984
6	CCDC88C	0.63501	0.542	0.14	0	0	ENSG00000015133
6	RPS6	0.634813	0.999	0.815	0	0	ENSG00000137154
6	RPS27	0.632621	1	0.865	0	0	ENSG00000177954
6	ERN1	0.628999	0.463	0.141	0	0	ENSG00000178607
6	REXO2	0.628721	0.608	0.348	0	0	ENSG00000076043
6	AKNA	0.626562	0.708	0.298	0	0	ENSG00000106948
6	THEMIS	0.625324	0.527	0.126	0	0	ENSG00000172673
6	ARHGAP45	0.624696	0.65	0.233	0	0	ENSG00000180448
6	NACA	0.62461	0.995	0.836	0	0	ENSG00000196531
6	SNX9	0.623378	0.435	0.239	0	0	ENSG00000130340
6	CARHSP1	0.622003	0.646	0.269	0	0	ENSG00000153048
6	RPL36	0.620842	0.999	0.805	0	0	ENSG00000130255
6	SPTAN1	0.620477	0.63	0.324	0	0	ENSG00000197694
6	TESPA1	0.620151	0.441	0.062	0	0	ENSG00000135426
6	IQGAP2	0.61872	0.698	0.428	0	0	ENSG00000145703
6	NOSIP	0.618022	0.629	0.365	0	0	ENSG00000142546
6	PRPF38B	0.616891	0.813	0.52	0	0	ENSG00000134186
6	MYH9	0.616549	0.879	0.605	0	0	ENSG00000100345
6	RPL36AL	0.616187	0.994	0.826	0	0	ENSG00000165502
6	TPR	0.616185	0.798	0.504	0	0	ENSG00000047410
6	PHTF2	0.614902	0.499	0.226	0	0	ENSG00000006576
6	RPS25	0.613524	0.999	0.837	0	0	ENSG00000118181
6	SEM1	0.611394	0.886	0.608	0	0	ENSG00000127922
6	SP140L	0.610901	0.583	0.277	0	0	ENSG00000185404
6	PNN	0.610355	0.749	0.442	0	0	ENSG00000100941
6	PIM2	0.610105	0.426	0.106	0	0	ENSG00000102096
6	IL16	0.609747	0.579	0.242	0	0	ENSG00000172349
6	SRSF5	0.609491	0.901	0.622	0	0	ENSG00000100650
6	EEF2	0.60882	0.933	0.68	0	0	ENSG00000167658
6	MPRIP	0.608233	0.511	0.193	0	0	ENSG00000133030
6	ANAPC16	0.607437	0.896	0.612	0	0	ENSG00000166295
6	CCDC107	0.606693	0.679	0.405	0	0	ENSG00000159884
6	GATA3	0.606228	0.484	0.136	0	0	ENSG00000107485
6	SH2D1A	0.605981	0.529	0.118	0	0	ENSG00000183918
6	THEM4	0.605411	0.423	0.113	0	0	ENSG00000159445
6	EIF3G	0.605242	0.848	0.577	0	0	ENSG00000130811
6	SLC9A3R1	0.603332	0.671	0.323	0	0	ENSG00000109062
6	EIF3H	0.600934	0.88	0.616	0	0	ENSG00000147677
6	UTRN	0.600576	0.645	0.354	0	0	ENSG00000152818
6	SET	0.599871	0.947	0.659	0	0	ENSG00000119335
6	MSN	0.599845	0.936	0.684	0	0	ENSG00000147065
6	SERINC5	0.599697	0.504	0.248	0	0	ENSG00000164300
6	RPS23	0.599044	0.999	0.802	0	0	ENSG00000186468
6	HDAC1	0.598601	0.628	0.326	0	0	ENSG00000116478
6	RPS15	0.598434	0.999	0.839	0	0	ENSG00000115268
6	PASK	0.59809	0.253	0.037	0	0	ENSG00000115687
6	YARS	0.59804	0.559	0.272	0	0	ENSG00000134684
6	CLNS1A	0.597046	0.646	0.395	0	0	ENSG00000074201
6	LINC01871	0.595887	0.468	0.157	0	0	ENSG00000235576
6	UBE2D2	0.594853	0.855	0.55	0	0	ENSG00000131508
6	CAPZB	0.594846	0.908	0.664	0	0	ENSG00000077549
6	IFI44	0.593775	0.59	0.337	0	0	ENSG00000137965
6	RPS19	0.593685	1	0.828	0	0	ENSG00000105372
6	GOLGB1	0.593587	0.671	0.415	0	0	ENSG00000173230
6	MSI2	0.593235	0.503	0.162	0	0	ENSG00000153944
6	SRPK2	0.590012	0.615	0.292	0	0	ENSG00000135250
6	RBM39	0.589989	0.917	0.632	0	0	ENSG00000131051
6	HELZ	0.589085	0.62	0.313	0	0	ENSG00000198265
6	PPM1G	0.588069	0.77	0.474	0	0	ENSG00000115241
6	ZRANB2	0.587985	0.743	0.449	0	0	ENSG00000132485
6	ATP8B2	0.587686	0.434	0.087	0	0	ENSG00000143515
6	RPL26	0.58733	1	0.818	0	0	ENSG00000161970
6	RALA	0.586039	0.604	0.345	0	0	ENSG00000006451
6	ADA	0.586028	0.487	0.14	0	0	ENSG00000196839
6	RPS5	0.585209	0.991	0.767	0	0	ENSG00000083845
6	APRT	0.582163	0.871	0.586	0	0	ENSG00000198931
6	RPL41	0.579895	1	0.933	0	0	ENSG00000229117
6	NDUFA12	0.579181	0.783	0.51	0	0	ENSG00000184752
6	SIRPG	0.578757	0.345	0.066	0	0	ENSG00000089012
6	PA2G4	0.578275	0.855	0.569	0	0	ENSG00000170515
6	POLR3GL	0.577668	0.68	0.394	0	0	ENSG00000121851
6	LRBA	0.577552	0.47	0.152	0	0	ENSG00000198589
6	MFHAS1	0.577419	0.474	0.212	0	0	ENSG00000147324
6	ARHGAP30	0.575814	0.821	0.524	0	0	ENSG00000186517
6	ADD3	0.575791	0.629	0.304	0	0	ENSG00000148700
6	ATF7IP2	0.575196	0.473	0.185	0	0	ENSG00000166669
6	P2RY10	0.575049	0.417	0.066	0	0	ENSG00000078589
6	PDCD4	0.57499	0.714	0.433	0	0	ENSG00000150593
6	BATF	0.573607	0.608	0.24	0	0	ENSG00000156127
6	HIST1H1C	0.572779	0.603	0.231	0	0	ENSG00000187837
6	BUB3	0.572649	0.731	0.431	0	0	ENSG00000154473
6	CHST12	0.572427	0.566	0.288	0	0	ENSG00000136213
6	ARHGEF6	0.570885	0.528	0.233	0	0	ENSG00000129675
6	PTPN22	0.57055	0.655	0.34	0	0	ENSG00000134242
6	INPP4B	0.569816	0.416	0.075	0	0	ENSG00000109452
6	SENP7	0.569465	0.514	0.167	0	0	ENSG00000138468
6	ARID1B	0.56937	0.731	0.444	0	0	ENSG00000049618
6	CHMP4A	0.569321	0.778	0.496	0	0	ENSG00000254505
6	SERBP1	0.56904	0.929	0.642	0	0	ENSG00000142864
6	GYPC	0.567098	0.868	0.576	0	0	ENSG00000136732
6	TSPAN5	0.56666	0.437	0.096	0	0	ENSG00000168785
6	GIMAP6	0.566542	0.514	0.177	0	0	ENSG00000133561
6	ATP5IF1	0.566352	0.9	0.62	0	0	ENSG00000130770
6	PPP1CA	0.564019	0.893	0.624	0	0	ENSG00000172531
6	HMGN1	0.56369	0.918	0.631	0	0	ENSG00000205581
6	RPS16	0.561797	0.998	0.852	0	0	ENSG00000105193
6	ZNF791	0.560987	0.555	0.266	0	0	ENSG00000173875
6	CD5	0.560383	0.412	0.063	0	0	ENSG00000110448
6	LUC7L3	0.559198	0.791	0.497	0	0	ENSG00000108848
6	SYTL1	0.558678	0.487	0.129	0	0	ENSG00000142765
6	SLF1	0.556451	0.45	0.174	0	0	ENSG00000133302
6	AKAP9	0.556417	0.761	0.506	0	0	ENSG00000127914
6	IL10RA	0.555897	0.603	0.345	0	0	ENSG00000110324
6	LDLRAD4	0.555843	0.485	0.205	0	0	ENSG00000168675
6	G3BP2	0.555671	0.731	0.467	0	0	ENSG00000138757
6	EDF1	0.555336	0.94	0.676	0	0	ENSG00000107223
6	EIF3E	0.553089	0.898	0.639	0	0	ENSG00000104408
6	UBTF	0.552727	0.577	0.308	0	0	ENSG00000108312
6	RPAP2	0.552448	0.455	0.191	0	0	ENSG00000122484
6	FURIN	0.551452	0.452	0.223	0	0	ENSG00000140564
6	GALNT10	0.551246	0.428	0.16	0	0	ENSG00000164574
6	GTF3C6	0.551165	0.77	0.479	0	0	ENSG00000155115
6	AC017002.3	0.547806	0.237	0.038	0	0	ENSG00000240350
6	CD52	0.547329	0.993	0.727	0	0	ENSG00000169442
6	SON	0.546714	0.961	0.718	0	0	ENSG00000159140
6	OGT	0.546466	0.595	0.29	0	0	ENSG00000147162
6	STAT4	0.545616	0.451	0.102	0	0	ENSG00000138378
6	NCK2	0.545183	0.476	0.135	0	0	ENSG00000071051
6	UQCRB	0.545128	0.982	0.773	0	0	ENSG00000156467
6	SRSF11	0.543195	0.778	0.516	0	0	ENSG00000116754
6	PPIB	0.542924	0.945	0.664	0	0	ENSG00000166794
6	TCF7	0.542657	0.25	0.063	0	0	ENSG00000081059
6	NSA2	0.542321	0.845	0.573	0	0	ENSG00000164346
6	RFC1	0.541926	0.615	0.34	0	0	ENSG00000035928
6	HLA-A	0.541739	0.999	0.971	0	0	ENSG00000206503
6	ARL6IP5	0.541663	0.96	0.739	0	0	ENSG00000144746
6	UBXN4	0.541211	0.865	0.591	0	0	ENSG00000144224
6	RPL32	0.539703	1	0.847	0	0	ENSG00000144713
6	YWHAB	0.538912	0.976	0.797	0	0	ENSG00000166913
6	CAMK4	0.538077	0.427	0.106	0	0	ENSG00000152495
6	AP3M2	0.536915	0.398	0.125	0	0	ENSG00000070718
6	HMOX2	0.536907	0.658	0.385	0	0	ENSG00000103415
6	FOXO1	0.536266	0.428	0.138	0	0	ENSG00000150907
6	RPS11	0.536224	0.997	0.86	0	0	ENSG00000142534
6	SATB1	0.535906	0.407	0.122	0	0	ENSG00000182568
6	TUT4	0.535733	0.632	0.344	0	0	ENSG00000134744
6	PDE4D	0.535156	0.41	0.103	0	0	ENSG00000113448
6	CD79B	0.535076	0.362	0.054	0	0	ENSG00000007312
6	THRAP3	0.534434	0.808	0.523	0	0	ENSG00000054118
6	MT-ND6	0.534249	0.658	0.408	0	0	ENSG00000198695
6	NCOR1	0.53409	0.802	0.526	0	0	ENSG00000141027
6	CCDC85B	0.533484	0.753	0.476	0	0	ENSG00000175602
6	DDX6	0.533239	0.754	0.443	0	0	ENSG00000110367
6	NDUFB11	0.532845	0.874	0.603	0	0	ENSG00000147123
6	UBE2N	0.531822	0.713	0.463	0	0	ENSG00000177889
6	RTKN2	0.531483	0.124	0.012	0	0	ENSG00000182010
6	COX7C	0.531019	0.987	0.747	0	0	ENSG00000127184
6	RPL12	0.530452	0.999	0.831	0	0	ENSG00000197958
6	HSPA8	0.530204	0.957	0.679	0	0	ENSG00000109971
6	DDX5	0.529654	0.986	0.775	0	0	ENSG00000108654
6	CASP8	0.528662	0.648	0.365	0	0	ENSG00000064012
6	PSIP1	0.528032	0.604	0.292	0	0	ENSG00000164985
6	C9orf78	0.527686	0.75	0.474	0	0	ENSG00000136819
6	CSK	0.526657	0.72	0.432	0	0	ENSG00000103653
6	REST	0.525674	0.681	0.416	0	0	ENSG00000084093
6	PSMA5	0.524827	0.805	0.526	0	0	ENSG00000143106
6	RIF1	0.524655	0.587	0.346	0	0	ENSG00000080345
6	INPP5D	0.524645	0.596	0.243	0	0	ENSG00000168918
6	EIF1AY	0.524603	0.482	0.253	0	0	ENSG00000198692
6	POLR1D	0.524295	0.777	0.519	0	0	ENSG00000186184
6	CD226	0.524046	0.45	0.114	0	0	ENSG00000150637
6	HNRNPR	0.523961	0.789	0.51	0	0	ENSG00000125944
6	MT-CO2	0.523695	1	0.922	0	0	ENSG00000198712
6	NOP58	0.523439	0.552	0.316	0	0	ENSG00000055044
6	HNRNPLL	0.522213	0.441	0.185	0	0	ENSG00000143889
6	TNFRSF1B	0.521532	0.773	0.435	0	0	ENSG00000028137
6	HMGB1	0.520267	0.992	0.827	0	0	ENSG00000189403
6	BDP1	0.518095	0.576	0.348	0	0	ENSG00000145734
6	NAP1L1	0.517864	0.902	0.635	0	0	ENSG00000187109
6	TMEM238	0.517746	0.474	0.181	0	0	ENSG00000233493
6	S100PBP	0.517208	0.481	0.193	0	0	ENSG00000116497
6	RPL34	0.517111	1	0.868	0	0	ENSG00000109475
6	BTN3A2	0.516232	0.662	0.369	0	0	ENSG00000186470
6	FRMD4B	0.516207	0.514	0.237	0	0	ENSG00000114541
6	IDH2	0.515589	0.639	0.346	0	0	ENSG00000182054
6	RPL22	0.515561	0.995	0.761	0	0	ENSG00000116251
6	C16orf87	0.513861	0.467	0.192	0	0	ENSG00000155330
6	BIN2	0.513259	0.69	0.393	0	0	ENSG00000110934
6	DDX46	0.512668	0.784	0.515	0	0	ENSG00000145833
6	SLC25A6	0.512642	0.912	0.669	0	0	ENSG00000169100
6	CLPP	0.512384	0.585	0.342	0	0	ENSG00000125656
6	SIGIRR	0.511721	0.559	0.24	0	0	ENSG00000185187
6	PRKX	0.511123	0.452	0.19	0	0	ENSG00000183943
6	CCR2	0.510482	0.359	0.098	0	0	ENSG00000121807
6	DIP2A	0.510317	0.471	0.204	0	0	ENSG00000160305
6	ARHGAP15	0.510095	0.597	0.262	0	0	ENSG00000075884
6	BICDL1	0.509134	0.369	0.054	0	0	ENSG00000135127
6	RPL7	0.508446	0.988	0.785	0	0	ENSG00000147604
6	PTPN4	0.507735	0.462	0.159	0	0	ENSG00000088179
6	AC243960.1	0.50682	0.379	0.096	0	0	ENSG00000268027
6	PTPRC	0.506623	0.995	0.876	0	0	ENSG00000081237
6	RPS29	0.506047	0.999	0.828	0	0	ENSG00000213741
6	OST4	0.504767	0.973	0.763	0	0	ENSG00000228474
6	ORMDL1	0.504698	0.746	0.481	0	0	ENSG00000128699
6	PRKCQ	0.504672	0.398	0.069	0	0	ENSG00000065675
6	RAB33A	0.504639	0.376	0.06	0	0	ENSG00000134594
6	NLRC3	0.503978	0.407	0.081	0	0	ENSG00000167984
6	SLAMF6	0.503051	0.404	0.092	0	0	ENSG00000162739
6	CALM1	0.50144	0.993	0.806	0	0	ENSG00000198668
6	ANP32E	0.499913	0.675	0.352	0	0	ENSG00000143401
6	UBXN1	0.498194	0.839	0.581	0	0	ENSG00000162191
6	TRANK1	0.497987	0.502	0.18	0	0	ENSG00000168016
6	SKA2	0.497575	0.524	0.219	0	0	ENSG00000182628
6	CCDC12	0.497011	0.664	0.405	0	0	ENSG00000160799
6	CNN2	0.496357	0.771	0.453	0	0	ENSG00000064666
6	TSTD1	0.495798	0.716	0.401	0	0	ENSG00000215845
6	TLK1	0.494278	0.67	0.366	0	0	ENSG00000198586
6	SRSF7	0.49362	0.821	0.535	0	0	ENSG00000115875
6	TEX264	0.493487	0.601	0.376	0	0	ENSG00000164081
6	IRF3	0.493057	0.598	0.339	0	0	ENSG00000126456
6	HNRNPUL1	0.492169	0.679	0.427	0	0	ENSG00000105323
6	CALCOCO2	0.490514	0.697	0.432	0	0	ENSG00000136436
6	LINC00649	0.490421	0.388	0.076	0	0	ENSG00000237945
6	PPP1CC	0.490421	0.719	0.476	0	0	ENSG00000186298
6	FBLN7	0.48976	0.31	0.018	0	0	ENSG00000144152
6	SRGAP3	0.487363	0.3	0.073	0	0	ENSG00000196220
6	KLF13	0.487166	0.69	0.377	0	0	ENSG00000169926
6	NUTM2B-AS1	0.487086	0.564	0.297	0	0	ENSG00000225484
6	CCM2	0.486321	0.572	0.323	0	0	ENSG00000136280
6	ANK3	0.486037	0.269	0.031	0	0	ENSG00000151150
6	GZMK	0.484944	0.391	0.128	0	0	ENSG00000113088
6	CACYBP	0.48488	0.71	0.461	0	0	ENSG00000116161
6	EPC1	0.484419	0.657	0.374	0	0	ENSG00000120616
6	ATM	0.484152	0.667	0.423	0	0	ENSG00000149311
6	TOMM7	0.483913	0.975	0.746	0	0	ENSG00000196683
6	CD38	0.483734	0.425	0.163	0	0	ENSG00000004468
6	GIMAP2	0.483279	0.563	0.296	0	0	ENSG00000106560
6	PMF1	0.483196	0.534	0.288	0	0	ENSG00000160783
6	NSD1	0.482729	0.633	0.373	0	0	ENSG00000165671
6	CREBZF	0.482237	0.51	0.233	0	0	ENSG00000137504
6	RBL2	0.481985	0.601	0.324	0	0	ENSG00000103479
6	RSRP1	0.481822	0.822	0.54	0	0	ENSG00000117616
6	TMEM204	0.481335	0.358	0.042	0	0	ENSG00000131634
6	TAF1D	0.48114	0.713	0.46	0	0	ENSG00000166012
6	PRKACB	0.481103	0.57	0.31	0	0	ENSG00000142875
6	BIRC6	0.480919	0.634	0.387	0	0	ENSG00000115760
6	CDR2	0.480639	0.369	0.099	0	0	ENSG00000140743
6	PFN1	0.480637	0.997	0.933	0	0	ENSG00000108518
6	EIF3M	0.479997	0.754	0.521	0	0	ENSG00000149100
6	PCED1B	0.479915	0.451	0.216	0	0	ENSG00000179715
6	DHX36	0.479865	0.738	0.498	0	0	ENSG00000174953
6	NMRK1	0.479733	0.538	0.262	0	0	ENSG00000106733
6	CD69	0.479085	0.666	0.264	0	0	ENSG00000110848
6	MLLT3	0.478947	0.375	0.087	0	0	ENSG00000171843
6	FLT3LG	0.478758	0.375	0.087	0	0	ENSG00000090554
6	PSTPIP1	0.478705	0.521	0.178	0	0	ENSG00000140368
6	UPF3A	0.47828	0.545	0.312	0	0	ENSG00000169062
6	TNRC6B	0.47802	0.726	0.45	0	0	ENSG00000100354
6	P2RY8	0.4777	0.383	0.078	0	0	ENSG00000182162
6	RINL	0.475714	0.402	0.131	0	0	ENSG00000187994
6	SMC4	0.475664	0.538	0.249	0	0	ENSG00000113810
6	SMARCA2	0.475579	0.605	0.373	0	0	ENSG00000080503
6	N4BP2L2	0.475353	0.924	0.671	0	0	ENSG00000244754
6	UBC	0.475304	0.989	0.833	0	0	ENSG00000150991
6	PSMB8	0.474067	0.911	0.646	0	0	ENSG00000204264
6	PCID2	0.472935	0.461	0.24	0	0	ENSG00000126226
6	STK10	0.472739	0.651	0.352	0	0	ENSG00000072786
6	ARL14EP	0.472288	0.469	0.249	0	0	ENSG00000152219
6	PSMB4	0.471297	0.755	0.5	0	0	ENSG00000159377
6	KMT2E	0.470594	0.817	0.524	0	0	ENSG00000005483
6	GPR155	0.47047	0.388	0.134	0	0	ENSG00000163328
6	ZC3HAV1	0.468911	0.691	0.389	0	0	ENSG00000105939
6	ZNRD1	0.468304	0.619	0.356	0	0	ENSG00000066379
6	ORMDL3	0.468138	0.387	0.109	0	0	ENSG00000172057
6	HELB	0.467537	0.498	0.174	0	0	ENSG00000127311
6	GCC2	0.467384	0.716	0.471	0	0	ENSG00000135968
6	RNF125	0.467102	0.431	0.144	0	0	ENSG00000101695
6	HNRNPU	0.466726	0.922	0.674	0	0	ENSG00000153187
6	TMEM120B	0.464785	0.413	0.126	0	0	ENSG00000188735
6	EIF3K	0.464338	0.929	0.703	0	0	ENSG00000178982
6	HP1BP3	0.463647	0.809	0.542	0	0	ENSG00000127483
6	TNFRSF14	0.463396	0.709	0.42	0	0	ENSG00000157873
6	ARID4B	0.462722	0.794	0.503	0	0	ENSG00000054267
6	RTRAF	0.462672	0.799	0.549	0	0	ENSG00000087302
6	SNRPF	0.462606	0.758	0.506	0	0	ENSG00000139343
6	SLTM	0.461914	0.717	0.48	0	0	ENSG00000137776
6	TBCB	0.461119	0.715	0.464	0	0	ENSG00000105254
6	RPL27A	0.46111	0.997	0.824	0	0	ENSG00000166441
6	ANKRD44	0.461053	0.702	0.383	0	0	ENSG00000065413
6	CTCF	0.460984	0.621	0.353	0	0	ENSG00000102974
6	PSMC5	0.460455	0.704	0.464	0	0	ENSG00000087191
6	PPP1R12A	0.460452	0.809	0.535	0	0	ENSG00000058272
6	ERAP2	0.460425	0.55	0.308	0	0	ENSG00000164308
6	MT1E	0.460155	0.382	0.118	0	0	ENSG00000169715
6	SINHCAF	0.459989	0.511	0.238	0	0	ENSG00000139146
6	GPR174	0.459555	0.415	0.102	0	0	ENSG00000147138
6	SFPQ	0.458723	0.768	0.522	0	0	ENSG00000116560
6	SLC27A2	0.458458	0.295	0.058	0	0	ENSG00000140284
6	RAB27A	0.458176	0.693	0.345	0	0	ENSG00000069974
6	RPS13	0.457599	0.999	0.821	0	0	ENSG00000110700
6	CYTH1	0.457538	0.661	0.41	0	0	ENSG00000108669
6	AIP	0.457362	0.656	0.413	0	0	ENSG00000110711
6	TES	0.456888	0.605	0.308	0	0	ENSG00000135269
6	HIGD2A	0.456422	0.859	0.616	0	0	ENSG00000146066
6	HS3ST3B1	0.455597	0.343	0.064	0	0	ENSG00000125430
6	ZC3H8	0.455272	0.403	0.149	0	0	ENSG00000144161
6	TTC14	0.455218	0.625	0.371	0	0	ENSG00000163728
6	ZNF644	0.45471	0.536	0.313	0	0	ENSG00000122482
6	NFATC3	0.453381	0.522	0.293	0	0	ENSG00000072736
6	TRAPPC1	0.452566	0.867	0.631	0	0	ENSG00000170043
6	SEL1L3	0.452406	0.456	0.198	0	0	ENSG00000091490
6	GOLGA8B	0.452354	0.362	0.103	0	0	ENSG00000215252
6	CEP85L	0.451925	0.409	0.117	0	0	ENSG00000111860
6	RPL9	0.45147	0.998	0.823	0	0	ENSG00000163682
6	RPLP2	0.450624	0.999	0.826	0	0	ENSG00000177600
6	NCOA3	0.450453	0.573	0.292	0	0	ENSG00000124151
6	EPS15	0.449554	0.603	0.376	0	0	ENSG00000085832
6	PPA1	0.448767	0.721	0.474	0	0	ENSG00000180817
6	LINC00426	0.448728	0.352	0.061	0	0	ENSG00000238121
6	ANP32B	0.448299	0.873	0.599	0	0	ENSG00000136938
6	SOCS1	0.44811	0.571	0.287	0	0	ENSG00000185338
6	MRPL10	0.447594	0.415	0.187	0	0	ENSG00000159111
6	CYFIP2	0.445975	0.501	0.191	0	0	ENSG00000055163
6	HNRNPA2B1	0.445632	0.968	0.751	0	0	ENSG00000122566
6	PHF11	0.445343	0.663	0.416	0	0	ENSG00000136147
6	IGBP1	0.444725	0.633	0.403	0	0	ENSG00000089289
6	GMFG	0.444118	0.978	0.853	0	0	ENSG00000130755
6	TRAPPC6A	0.444091	0.543	0.318	0	0	ENSG00000007255
6	SS18L2	0.443395	0.607	0.356	0	0	ENSG00000008324
6	CSNK1G2	0.442111	0.541	0.286	0	0	ENSG00000133275
6	SMARCE1	0.44131	0.505	0.272	0	0	ENSG00000073584
6	ANKRD39	0.441268	0.412	0.167	0	0	ENSG00000213337
6	RPL15	0.440898	0.998	0.807	0	0	ENSG00000174748
6	PSME1	0.440624	0.965	0.791	0	0	ENSG00000092010
6	SNRPN	0.440287	0.512	0.28	0	0	ENSG00000128739
6	USP36	0.439224	0.379	0.173	0	0	ENSG00000055483
6	GLG1	0.437734	0.616	0.395	0	0	ENSG00000090863
6	CRTC3	0.437518	0.46	0.23	0	0	ENSG00000140577
6	TNIK	0.437484	0.41	0.19	0	0	ENSG00000154310
6	ANKH	0.437444	0.357	0.115	0	0	ENSG00000154122
6	MPG	0.436929	0.572	0.354	0	0	ENSG00000103152
6	SSR4	0.436427	0.94	0.683	0	0	ENSG00000180879
6	TENT5C	0.435931	0.32	0.061	0	0	ENSG00000183508
6	IFI16	0.434827	0.92	0.683	0	0	ENSG00000163565
6	KANSL1	0.434822	0.7	0.42	0	0	ENSG00000120071
6	RNF167	0.432972	0.57	0.314	0	0	ENSG00000108523
6	GOLGA8A	0.432619	0.347	0.101	0	0	ENSG00000175265
6	THADA	0.43247	0.324	0.122	0	0	ENSG00000115970
6	SSBP4	0.43202	0.555	0.326	0	0	ENSG00000130511
6	AC058791.1	0.431948	0.38	0.135	0	0	ENSG00000273319
6	FAM214A	0.431714	0.418	0.16	0	0	ENSG00000047346
6	KRT10	0.431707	0.668	0.414	0	0	ENSG00000186395
6	BCL9L	0.431573	0.381	0.113	0	0	ENSG00000186174
6	KDM5A	0.431487	0.708	0.45	0	0	ENSG00000073614
6	TMEM156	0.430943	0.335	0.066	0	0	ENSG00000121895
6	USP34	0.4299	0.626	0.366	0	0	ENSG00000115464
6	TRIR	0.429674	0.928	0.693	0	0	ENSG00000123144
6	PRKCA	0.42801	0.345	0.1	0	0	ENSG00000154229
6	ANTXR2	0.427943	0.436	0.141	0	0	ENSG00000163297
6	IK	0.426878	0.761	0.513	0	0	ENSG00000113141
6	PPP1R2	0.426859	0.754	0.498	0	0	ENSG00000184203
6	FNBP4	0.426197	0.542	0.316	0	0	ENSG00000109920
6	ZNF292	0.425865	0.603	0.335	0	0	ENSG00000188994
6	RFLNB	0.424682	0.485	0.157	0	0	ENSG00000183688
6	IPCEF1	0.423537	0.333	0.108	0	0	ENSG00000074706
6	MRFAP1L1	0.422508	0.467	0.23	0	0	ENSG00000178988
6	PACS1	0.421772	0.457	0.198	0	0	ENSG00000175115
6	AC114760.2	0.420832	0.386	0.132	0	0	ENSG00000272211
6	SMG1	0.419208	0.703	0.431	0	0	ENSG00000157106
6	TARSL2	0.418923	0.348	0.118	0	0	ENSG00000185418
6	PTMA	0.418588	1	0.821	0	0	ENSG00000187514
6	FGD3	0.418026	0.491	0.186	0	0	ENSG00000127084
6	TADA3	0.417211	0.548	0.329	0	0	ENSG00000171148
6	EPSTI1	0.416895	0.736	0.473	0	0	ENSG00000133106
6	ST6GAL1	0.416858	0.378	0.1	0	0	ENSG00000073849
6	SF3B1	0.416556	0.82	0.563	0	0	ENSG00000115524
6	DDX17	0.416542	0.941	0.708	0	0	ENSG00000100201
6	LPIN1	0.415374	0.412	0.191	0	0	ENSG00000134324
6	RSBN1L	0.414207	0.686	0.42	0	0	ENSG00000187257
6	SUPT3H	0.412754	0.345	0.131	0	0	ENSG00000196284
6	MPHOSPH8	0.412685	0.769	0.533	0	0	ENSG00000196199
6	P2RX5	0.412317	0.285	0.049	0	0	ENSG00000083454
6	PARP8	0.409726	0.586	0.284	0	0	ENSG00000151883
6	ST8SIA1	0.409472	0.254	0.02	0	0	ENSG00000111728
6	ARAP2	0.409194	0.546	0.249	0	0	ENSG00000047365
6	SSNA1	0.408651	0.68	0.45	0	0	ENSG00000176101
6	TRAPPC10	0.408446	0.528	0.29	0	0	ENSG00000160218
6	GON4L	0.408417	0.482	0.259	0	0	ENSG00000116580
6	DIAPH1	0.407794	0.739	0.481	0	0	ENSG00000131504
6	MAT2B	0.406895	0.652	0.421	0	0	ENSG00000038274
6	SMAD3	0.406123	0.302	0.042	0	0	ENSG00000166949
6	APBB1IP	0.406018	0.829	0.529	0	0	ENSG00000077420
6	CDK13	0.405814	0.609	0.374	0	0	ENSG00000065883
6	MBNL1	0.405617	0.899	0.66	0	0	ENSG00000152601
6	GLCCI1	0.404343	0.335	0.092	0	0	ENSG00000106415
6	ACTN4	0.404136	0.778	0.531	0	0	ENSG00000130402
6	RPS28	0.403593	1	0.889	0	0	ENSG00000233927
6	NIPAL3	0.402214	0.363	0.136	0	0	ENSG00000001461
6	BRK1	0.401504	0.891	0.652	0	0	ENSG00000254999
6	SLA2	0.401121	0.345	0.081	0	0	ENSG00000101082
6	AC133644.2	0.400988	0.171	0.015	0	0	ENSG00000273445
6	CCR7	0.400909	0.137	0.021	0	0	ENSG00000126353
6	LEF1	0.399563	0.237	0.042	0	0	ENSG00000138795
6	H2AFV	0.399107	0.809	0.543	0	0	ENSG00000105968
6	GPBP1	0.398667	0.753	0.497	0	0	ENSG00000062194
6	AC025164.1	0.397998	0.297	0.077	0	0	ENSG00000245904
6	TNFSF10	0.397997	0.738	0.434	0	0	ENSG00000121858
6	PDE7A	0.397668	0.501	0.24	0	0	ENSG00000205268
6	GRAP2	0.397353	0.407	0.105	0	0	ENSG00000100351
6	NDFIP1	0.397258	0.722	0.487	0	0	ENSG00000131507
6	MAP4K1	0.396428	0.367	0.111	0	0	ENSG00000104814
6	CMTM3	0.394182	0.607	0.34	0	0	ENSG00000140931
6	CDV3	0.393538	0.846	0.588	0	0	ENSG00000091527
6	RBM38	0.390409	0.334	0.1	0	0	ENSG00000132819
6	SNX6	0.390401	0.821	0.575	0	0	ENSG00000129515
6	ARHGAP35	0.390129	0.352	0.148	0	0	ENSG00000160007
6	GIMAP5	0.389889	0.29	0.07	0	0	ENSG00000196329
6	SEMA4D	0.38955	0.65	0.319	0	0	ENSG00000187764
6	NUDT5	0.388161	0.615	0.371	0	0	ENSG00000165609
6	PPP1R35	0.387784	0.447	0.223	0	0	ENSG00000160813
6	TAB2	0.386502	0.523	0.249	0	0	ENSG00000055208
6	DGKZ	0.386441	0.543	0.309	0	0	ENSG00000149091
6	LSM14A	0.385484	0.659	0.416	0	0	ENSG00000257103
6	GBP5	0.384791	0.8	0.376	0	0	ENSG00000154451
6	HNRNPF	0.383501	0.866	0.605	0	0	ENSG00000169813
6	DDX39B	0.382939	0.414	0.19	0	0	ENSG00000198563
6	SMAP2	0.382685	0.829	0.547	0	0	ENSG00000084070
6	ITGA2	0.382234	0.246	0.035	0	0	ENSG00000164171
6	SF1	0.382175	0.764	0.526	0	0	ENSG00000168066
6	MAST4	0.381496	0.331	0.105	0	0	ENSG00000069020
6	RUNX2	0.378832	0.348	0.112	0	0	ENSG00000124813
6	RSF1	0.378219	0.642	0.405	0	0	ENSG00000048649
6	UHRF2	0.376211	0.373	0.162	0	0	ENSG00000147854
6	CD320	0.375914	0.315	0.107	0	0	ENSG00000167775
6	N4BP2	0.375059	0.427	0.205	0	0	ENSG00000078177
6	C15orf53	0.374647	0.221	0.032	0	0	ENSG00000175779
6	CLSTN3	0.373998	0.308	0.07	0	0	ENSG00000139182
6	TMA7	0.373292	0.985	0.858	0	0	ENSG00000232112
6	DPP4	0.372377	0.331	0.09	0	0	ENSG00000197635
6	EBPL	0.372117	0.395	0.154	0	0	ENSG00000123179
6	CBX5	0.371989	0.46	0.223	0	0	ENSG00000094916
6	GNG2	0.371344	0.593	0.185	0	0	ENSG00000186469
6	ZEB1	0.369546	0.324	0.079	0	0	ENSG00000148516
6	CELF2	0.368973	0.868	0.59	0	0	ENSG00000048740
6	POU2F2	0.364112	0.366	0.146	0	0	ENSG00000028277
6	SCML4	0.363411	0.335	0.089	0	0	ENSG00000146285
6	TOX2	0.361379	0.232	0.03	0	0	ENSG00000124191
6	FAM160B1	0.360957	0.383	0.144	0	0	ENSG00000151553
6	PLAT	0.359625	0.199	0.012	0	0	ENSG00000104368
6	HNRNPC	0.358873	0.94	0.721	0	0	ENSG00000092199
6	CASK	0.358014	0.3	0.108	0	0	ENSG00000147044
6	SAMD3	0.357395	0.382	0.118	0	0	ENSG00000164483
6	CDC14A	0.357382	0.306	0.077	0	0	ENSG00000079335
6	BIRC3	0.357091	0.415	0.169	0	0	ENSG00000023445
6	VAMP2	0.357026	0.737	0.476	0	0	ENSG00000220205
6	GBP4	0.354086	0.652	0.375	0	0	ENSG00000162654
6	APOL3	0.353016	0.387	0.175	0	0	ENSG00000128284
6	ZFYVE28	0.350276	0.306	0.091	0	0	ENSG00000159733
6	GRAMD1B	0.350124	0.328	0.135	0	0	ENSG00000023171
6	PCNX2	0.349927	0.296	0.076	0	0	ENSG00000135749
6	XRN1	0.348689	0.635	0.385	0	0	ENSG00000114127
6	NMT2	0.346229	0.276	0.081	0	0	ENSG00000152465
6	GPX7	0.34609	0.311	0.096	0	0	ENSG00000116157
6	SPTBN1	0.345409	0.351	0.11	0	0	ENSG00000115306
6	SYT11	0.344612	0.299	0.112	0	0	ENSG00000132718
6	PTP4A2	0.344298	0.901	0.654	0	0	ENSG00000184007
6	OXCT1	0.344121	0.316	0.086	0	0	ENSG00000083720
6	ANKRD12	0.342759	0.914	0.679	0	0	ENSG00000101745
6	AC092683.1	0.342647	0.27	0.096	0	0	ENSG00000230606
6	SLC7A5	0.342158	0.304	0.101	0	0	ENSG00000103257
6	CERK	0.341726	0.378	0.145	0	0	ENSG00000100422
6	TRIB2	0.341437	0.278	0.062	0	0	ENSG00000071575
6	NCDN	0.340626	0.208	0.047	0	0	ENSG00000020129
6	UBASH3A	0.34044	0.29	0.059	0	0	ENSG00000160185
6	AGMAT	0.33654	0.24	0.025	0	0	ENSG00000116771
6	TESC	0.336262	0.324	0.098	0	0	ENSG00000088992
6	PPP1R16B	0.335924	0.288	0.064	0	0	ENSG00000101445
6	LAX1	0.335779	0.253	0.055	0	0	ENSG00000122188
6	GIMAP8	0.33515	0.333	0.129	0	0	ENSG00000171115
6	MICAL2	0.33453	0.274	0.087	0	0	ENSG00000133816
6	LIMS1	0.331496	0.833	0.551	0	0	ENSG00000169756
6	HDAC7	0.327387	0.347	0.134	0	0	ENSG00000061273
6	TP53INP1	0.325868	0.343	0.111	0	0	ENSG00000164938
6	SLC9A9	0.325509	0.267	0.063	0	0	ENSG00000181804
6	TRAF1	0.32536	0.296	0.066	0	0	ENSG00000056558
6	ZNF831	0.323171	0.24	0.03	0	0	ENSG00000124203
6	FAU	0.322807	1	0.944	0	0	ENSG00000149806
6	HCLS1	0.317459	0.861	0.634	0	0	ENSG00000180353
6	SAMD9	0.316943	0.693	0.438	0	0	ENSG00000205413
6	VAMP5	0.316924	0.735	0.389	0	0	ENSG00000168899
6	PVT1	0.312889	0.247	0.072	0	0	ENSG00000249859
6	HAPLN3	0.310498	0.233	0.053	0	0	ENSG00000140511
6	TRIM73	0.310374	0.277	0.096	0	0	ENSG00000178809
6	RGS14	0.309724	0.349	0.125	0	0	ENSG00000169220
6	D2HGDH	0.309381	0.257	0.08	0	0	ENSG00000180902
6	CSGALNACT1	0.308817	0.238	0.033	0	0	ENSG00000147408
6	RAPGEF6	0.308656	0.314	0.102	0	0	ENSG00000158987
6	NDFIP2	0.308619	0.249	0.076	0	0	ENSG00000102471
6	PBX4	0.306974	0.222	0.027	0	0	ENSG00000105717
6	LINC01550	0.306789	0.222	0.035	0	0	ENSG00000246223
6	AKTIP	0.306746	0.32	0.12	0	0	ENSG00000166971
6	GNB5	0.304419	0.253	0.072	0	0	ENSG00000069966
6	S1PR1	0.304276	0.22	0.038	0	0	ENSG00000170989
6	KLF12	0.302076	0.254	0.054	0	0	ENSG00000118922
6	TMIGD2	0.30206	0.176	0.028	0	0	ENSG00000167664
6	DLGAP1-AS1	0.296717	0.281	0.096	0	0	ENSG00000177337
6	PHF19	0.295757	0.376	0.144	0	0	ENSG00000119403
6	C16orf54	0.294282	0.427	0.189	0	0	ENSG00000185905
6	AC016831.7	0.294077	0.299	0.09	0	0	ENSG00000285106
6	ZNF33B	0.292263	0.255	0.084	0	0	ENSG00000196693
6	MAL	0.292208	0.137	0.019	0	0	ENSG00000172005
6	HIST1H2BN	0.290088	0.233	0.062	0	0	ENSG00000233822
6	C21orf91	0.285019	0.427	0.177	0	0	ENSG00000154642
6	CCR4	0.2841	0.165	0.012	0	0	ENSG00000183813
6	SYNJ2	0.282774	0.261	0.078	0	0	ENSG00000078269
6	PGLYRP2	0.282114	0.175	0.021	0	0	ENSG00000161031
6	CCDC69	0.278742	0.456	0.213	0	0	ENSG00000198624
6	AGAP2	0.277371	0.269	0.091	0	0	ENSG00000135439
6	DGKE	0.274956	0.235	0.072	0	0	ENSG00000153933
6	ARHGAP9	0.273359	0.543	0.262	0	0	ENSG00000123329
6	ITGB2-AS1	0.272686	0.242	0.051	0	0	ENSG00000227039
6	UBXN10-AS1	0.272338	0.178	0.023	0	0	ENSG00000225986
6	TRIM59	0.270172	0.23	0.064	0	0	ENSG00000213186
6	ZBP1	0.267976	0.322	0.118	0	0	ENSG00000124256
6	SPSB1	0.263838	0.194	0.045	0	0	ENSG00000171621
6	MEI1	0.262963	0.252	0.077	0	0	ENSG00000167077
6	HIVEP2	0.260773	0.32	0.1	0	0	ENSG00000010818
6	ELF1	0.259714	0.854	0.614	0	0	ENSG00000120690
6	LTA	0.257953	0.155	0.023	0	0	ENSG00000226979
6	MLLT6	0.256764	0.505	0.221	0	0	ENSG00000275023
6	KIAA1551	0.256102	0.87	0.576	0	0	ENSG00000174718
6	GFI1	0.251595	0.206	0.046	0	0	ENSG00000162676
6	LINC01934	0.251167	0.21	0.047	0	0	ENSG00000234663
6	TOX	0.251132	0.167	0.034	0	0	ENSG00000198846
6	GRPEL2	0.250718	0.21	0.063	0	0	ENSG00000164284
6	KDM7A	0.250182	0.347	0.138	0	0	ENSG00000006459
6	GNAS	0.478976	0.966	0.735	1.40623e-307	4.71621e-303	ENSG00000087460
6	ATP5F1D	0.427732	0.888	0.641	3.71849e-307	1.24711e-302	ENSG00000099624
6	SMAP1	0.402047	0.613	0.394	7.14874e-307	2.39755e-302	ENSG00000112305
6	KDSR	0.564647	0.5	0.295	7.34777e-306	2.46429e-301	ENSG00000119537
6	MYL6B	0.339467	0.338	0.143	2.26298e-304	7.58958e-300	ENSG00000196465
6	POLR2J3	0.428886	0.686	0.446	4.60443e-304	1.54423e-299	ENSG00000168255
6	CHMP7	0.359017	0.353	0.159	1.95386e-303	6.55284e-299	ENSG00000147457
6	WDR54	0.256462	0.255	0.087	2.25099e-303	7.54936e-299	ENSG00000005448
6	KDM5B	0.342539	0.357	0.154	3.04723e-303	1.02198e-298	ENSG00000117139
6	COMMD7	0.453487	0.546	0.335	3.57269e-303	1.19821e-298	ENSG00000149600
6	AL359220.1	0.269855	0.151	0.034	1.31242e-302	4.40159e-298	ENSG00000247287
6	HIVEP3	0.321952	0.295	0.112	1.44629e-302	4.85057e-298	ENSG00000127124
6	NSMCE3	0.42056	0.429	0.226	1.78874e-302	5.99908e-298	ENSG00000185115
6	MBP	0.350438	0.751	0.518	2.36192e-302	7.92142e-298	ENSG00000197971
6	PIK3R1	0.426955	0.559	0.331	5.02914e-302	1.68667e-297	ENSG00000145675
6	CENPC	0.398367	0.436	0.223	5.04915e-302	1.69338e-297	ENSG00000145241
6	TRPS1	0.441315	0.445	0.228	6.28514e-302	2.10791e-297	ENSG00000104447
6	FKBP3	0.468254	0.596	0.376	1.51207e-301	5.07119e-297	ENSG00000100442
6	SLC5A3	0.36462	0.394	0.179	1.86761e-301	6.2636e-297	ENSG00000198743
6	EIF3I	0.440824	0.691	0.465	5.17924e-301	1.73701e-296	ENSG00000084623
6	PPHLN1	0.431596	0.559	0.348	7.45962e-301	2.50181e-296	ENSG00000134283
6	GUK1	0.391816	0.913	0.668	1.03158e-300	3.45971e-296	ENSG00000143774
6	SMC3	0.413599	0.651	0.415	1.71835e-300	5.76299e-296	ENSG00000108055
6	UFC1	0.417176	0.785	0.556	2.20635e-300	7.39965e-296	ENSG00000143222
6	BORCS5	0.355168	0.343	0.153	6.67025e-300	2.23707e-295	ENSG00000165714
6	SUMO2	0.409265	0.972	0.757	1.0806e-299	3.6241e-295	ENSG00000188612
6	CRBN	0.424887	0.54	0.328	8.31763e-299	2.78957e-294	ENSG00000113851
6	ELOVL5	0.267892	0.539	0.304	1.86945e-298	6.26975e-294	ENSG00000012660
6	AC245297.3	0.30117	0.657	0.402	4.00714e-298	1.34392e-293	ENSG00000274265
6	MAP2K2	0.36836	0.718	0.482	1.53454e-297	5.14654e-293	ENSG00000126934
6	KIAA0319L	0.552661	0.378	0.185	7.20316e-297	2.41579e-292	ENSG00000142687
6	SP110	0.257602	0.797	0.562	3.04207e-296	1.02025e-291	ENSG00000135899
6	RPS6KA3	0.358812	0.616	0.389	1.01759e-294	3.41279e-290	ENSG00000177189
6	FAM118A	0.320409	0.299	0.114	3.24243e-294	1.08745e-289	ENSG00000100376
6	PLEKHO1	0.37561	0.544	0.296	3.60518e-292	1.20911e-287	ENSG00000023902
6	CLDND1	0.554348	0.502	0.289	5.83024e-292	1.95535e-287	ENSG00000080822
6	RAD21	0.265363	0.752	0.497	8.97629e-292	3.01047e-287	ENSG00000164754
6	CYBC1	0.38178	0.602	0.39	1.25481e-291	4.20838e-287	ENSG00000178927
6	C19orf53	0.396709	0.866	0.63	1.36138e-291	4.56579e-287	ENSG00000104979
6	KTN1	0.451725	0.837	0.597	2.72304e-291	9.13253e-287	ENSG00000126777
6	SNRPB	0.394517	0.826	0.563	7.76516e-291	2.60428e-286	ENSG00000125835
6	PTTG1	0.272155	0.373	0.159	1.87298e-290	6.28162e-286	ENSG00000164611
6	ASH1L	0.36403	0.612	0.394	7.76683e-290	2.60484e-285	ENSG00000116539
6	VHL	0.338329	0.43	0.224	2.43924e-289	8.18072e-285	ENSG00000134086
6	SCAND1	0.383362	0.747	0.527	6.54663e-289	2.19561e-284	ENSG00000171222
6	LDHA	0.475529	0.883	0.617	7.8912e-289	2.64655e-284	ENSG00000134333
6	PKIA	0.35664	0.274	0.107	1.31712e-288	4.41737e-284	ENSG00000171033
6	TMCO1	0.411081	0.772	0.536	1.52732e-288	5.12233e-284	ENSG00000143183
6	SLC25A3	0.445765	0.898	0.655	1.65152e-288	5.53887e-284	ENSG00000075415
6	C9orf16	0.449908	0.861	0.616	2.49746e-288	8.37597e-284	ENSG00000171159
6	DNAJC21	0.443288	0.595	0.381	3.09542e-288	1.03814e-283	ENSG00000168724
6	CFAP97	0.448584	0.475	0.266	3.77217e-288	1.26511e-283	ENSG00000164323
6	ASF1A	0.386313	0.401	0.2	1.33526e-287	4.47818e-283	ENSG00000111875
6	PNRC2	0.358023	0.667	0.439	3.46653e-287	1.16261e-282	ENSG00000189266
6	GTF3A	0.431158	0.791	0.547	1.07969e-286	3.62105e-282	ENSG00000122034
6	PDCD2	0.406173	0.563	0.356	8.58911e-286	2.88061e-281	ENSG00000071994
6	CCNDBP1	0.290594	0.642	0.424	1.19026e-285	3.99191e-281	ENSG00000166946
6	DEXI	0.260811	0.252	0.09	6.13049e-285	2.05604e-280	ENSG00000182108
6	XRN2	0.343836	0.766	0.536	2.73591e-284	9.17569e-280	ENSG00000088930
6	WDR82	0.288028	0.607	0.374	6.23209e-284	2.09012e-279	ENSG00000164091
6	MYL12B	0.323248	0.984	0.86	6.29253e-284	2.11039e-279	ENSG00000118680
6	MED10	0.392142	0.573	0.362	1.36902e-283	4.59141e-279	ENSG00000133398
6	KRAS	0.256028	0.708	0.479	1.99648e-283	6.69578e-279	ENSG00000133703
6	WNK1	0.338385	0.78	0.542	2.97229e-283	9.96848e-279	ENSG00000060237
6	SRSF3	0.435314	0.832	0.588	4.33544e-283	1.45402e-278	ENSG00000112081
6	BRD7	0.405386	0.673	0.44	1.53234e-282	5.13918e-278	ENSG00000166164
6	MT-CYB	0.429666	0.994	0.87	2.79948e-282	9.38891e-278	ENSG00000198727
6	PARK7	0.428738	0.905	0.64	2.8449e-282	9.54123e-278	ENSG00000116288
6	CLTB	0.355661	0.662	0.446	4.09893e-282	1.3747e-277	ENSG00000175416
6	ATF7IP	0.327094	0.567	0.341	8.44027e-282	2.8307e-277	ENSG00000171681
6	PDHB	0.410776	0.509	0.308	1.92634e-281	6.46056e-277	ENSG00000168291
6	SELPLG	0.316466	0.752	0.51	3.47099e-281	1.1641e-276	ENSG00000110876
6	CASP3	0.350715	0.462	0.251	5.11503e-281	1.71548e-276	ENSG00000164305
6	DRAP1	0.382421	0.901	0.667	6.82512e-281	2.28901e-276	ENSG00000175550
6	MRPS31	0.430922	0.47	0.266	4.51975e-280	1.51584e-275	ENSG00000102738
6	CHD4	0.413449	0.632	0.408	1.66031e-279	5.56833e-275	ENSG00000111642
6	FRYL	0.34731	0.487	0.275	5.62156e-279	1.88536e-274	ENSG00000075539
6	ATP5MG	0.376873	0.987	0.813	9.89013e-279	3.31695e-274	ENSG00000167283
6	TBCD	0.340672	0.342	0.154	3.54281e-278	1.18819e-273	ENSG00000141556
6	JUN	0.518787	0.813	0.566	7.89604e-277	2.64817e-272	ENSG00000177606
6	SRSF4	0.354756	0.704	0.48	2.73088e-276	9.15884e-272	ENSG00000116350
6	CDK2AP2	0.450381	0.587	0.37	1.53817e-275	5.15871e-271	ENSG00000167797
6	PPM1K	0.497511	0.509	0.297	2.04047e-275	6.84332e-271	ENSG00000163644
6	C19orf66	0.379606	0.479	0.272	1.75133e-274	5.8736e-270	ENSG00000130813
6	CALM3	0.351909	0.803	0.564	2.13844e-274	7.1719e-270	ENSG00000160014
6	VCP	0.396847	0.697	0.467	9.99356e-274	3.35164e-269	ENSG00000165280
6	CKLF	0.479212	0.938	0.794	2.678e-273	8.98147e-269	ENSG00000217555
6	U2SURP	0.421608	0.673	0.458	6.92912e-273	2.32389e-268	ENSG00000163714
6	TMC8	0.349272	0.43	0.226	8.5121e-273	2.85479e-268	ENSG00000167895
6	TSEN54	0.266082	0.287	0.112	1.49271e-272	5.00625e-268	ENSG00000182173
6	RERE	0.257643	0.384	0.188	1.97206e-272	6.61391e-268	ENSG00000142599
6	CHST11	0.305598	0.503	0.284	3.10485e-272	1.0413e-267	ENSG00000171310
6	PSMD13	0.376682	0.636	0.426	3.1761e-272	1.0652e-267	ENSG00000185627
6	YTHDC1	0.342721	0.622	0.404	5.37103e-272	1.80133e-267	ENSG00000083896
6	PTPN1	0.417987	0.606	0.397	9.98192e-272	3.34774e-267	ENSG00000196396
6	SNAP47	0.310718	0.29	0.118	1.29627e-271	4.34742e-267	ENSG00000143740
6	RBM25	0.355495	0.81	0.584	1.66933e-271	5.5986e-267	ENSG00000119707
6	FAM78A	0.346033	0.395	0.2	6.08123e-271	2.03952e-266	ENSG00000126882
6	MRPS6	0.381225	0.612	0.392	6.33276e-271	2.12388e-266	ENSG00000243927
6	EIF4B	0.392433	0.772	0.532	4.02606e-270	1.35026e-265	ENSG00000063046
6	RPS10	0.462149	0.985	0.779	5.86701e-270	1.96768e-265	ENSG00000124614
6	CCT3	0.397538	0.683	0.452	7.0695e-270	2.37097e-265	ENSG00000163468
6	PPP1R7	0.405594	0.635	0.427	8.68879e-270	2.91405e-265	ENSG00000115685
6	FBXO3	0.310516	0.34	0.155	9.51501e-270	3.19114e-265	ENSG00000110429
6	IKBKE	0.286453	0.275	0.109	1.55352e-269	5.2102e-265	ENSG00000263528
6	BAZ1B	0.419144	0.572	0.353	4.09634e-269	1.37383e-264	ENSG00000009954
6	RBM6	0.384225	0.553	0.345	1.76951e-268	5.93457e-264	ENSG00000004534
6	PRPF4B	0.391691	0.718	0.503	2.9597e-268	9.92624e-264	ENSG00000112739
6	MKNK2	0.290651	0.464	0.261	4.68056e-268	1.56977e-263	ENSG00000099875
6	TRG-AS1	0.365769	0.412	0.204	1.35111e-267	4.53136e-263	ENSG00000281103
6	RALY	0.368569	0.661	0.447	2.07916e-267	6.9731e-263	ENSG00000125970
6	SLC25A12	0.269402	0.254	0.097	4.64662e-266	1.55838e-261	ENSG00000115840
6	TBCC	0.342689	0.419	0.221	6.76357e-266	2.26837e-261	ENSG00000124659
6	MRFAP1	0.388229	0.655	0.446	5.1049e-265	1.71208e-260	ENSG00000179010
6	SEC11C	0.333991	0.672	0.442	2.42449e-264	8.13126e-260	ENSG00000166562
6	PITPNC1	0.345143	0.374	0.182	6.02273e-264	2.0199e-259	ENSG00000154217
6	IL12RB1	0.327308	0.337	0.158	6.45664e-264	2.16543e-259	ENSG00000096996
6	DNAJC1	0.424058	0.525	0.318	6.73063e-264	2.25732e-259	ENSG00000136770
6	SNRPD3	0.361909	0.777	0.536	8.38642e-264	2.81264e-259	ENSG00000100028
6	GLS	0.387254	0.62	0.409	2.31756e-263	7.77264e-259	ENSG00000115419
6	RPL39	0.354279	0.999	0.89	2.86928e-263	9.62301e-259	ENSG00000198918
6	RTF1	0.341235	0.751	0.537	2.14372e-262	7.18959e-258	ENSG00000137815
6	UBE2L3	0.370405	0.818	0.581	3.29119e-262	1.1038e-257	ENSG00000185651
6	ATXN7L3B	0.39391	0.451	0.256	1.01019e-261	3.38798e-257	ENSG00000253719
6	COX6C	0.403744	0.964	0.706	1.1411e-261	3.82702e-257	ENSG00000164919
6	HLA-F	0.360742	0.83	0.576	1.50462e-261	5.04621e-257	ENSG00000204642
6	CHD8	0.349394	0.518	0.316	3.70564e-261	1.2428e-256	ENSG00000100888
6	RPL35	0.375503	0.998	0.793	6.23758e-261	2.09196e-256	ENSG00000136942
6	RGS16	0.320664	0.174	0.049	8.41529e-261	2.82232e-256	ENSG00000143333
6	HERPUD1	0.387915	0.675	0.454	1.22971e-260	4.12419e-256	ENSG00000051108
6	TBL1XR1	0.282408	0.632	0.414	1.25886e-260	4.22198e-256	ENSG00000177565
6	MRPS34	0.394621	0.675	0.46	3.1637e-260	1.06104e-255	ENSG00000074071
6	KIF20B	0.334354	0.362	0.164	3.3832e-260	1.13466e-255	ENSG00000138182
6	CPNE1	0.343504	0.522	0.317	8.59558e-260	2.88279e-255	ENSG00000214078
6	ARID5A	0.308497	0.5	0.293	8.88166e-260	2.97873e-255	ENSG00000196843
6	SMDT1	0.429956	0.737	0.537	1.48863e-259	4.99256e-255	ENSG00000183172
6	ETFB	0.396709	0.681	0.466	2.33233e-259	7.82216e-255	ENSG00000105379
6	MT1F	0.305436	0.351	0.161	3.03767e-259	1.01877e-254	ENSG00000198417
6	ADD1	0.382583	0.554	0.356	3.05638e-259	1.02505e-254	ENSG00000087274
6	OFD1	0.340088	0.385	0.189	5.63114e-259	1.88857e-254	ENSG00000046651
6	FAM104A	0.382104	0.461	0.267	5.87404e-259	1.97003e-254	ENSG00000133193
6	STN1	0.278556	0.298	0.127	1.8732e-257	6.28233e-253	ENSG00000107960
6	HCST	0.426148	0.953	0.74	6.0897e-257	2.04236e-252	ENSG00000126264
6	TRRAP	0.320005	0.325	0.15	6.19474e-257	2.07759e-252	ENSG00000196367
6	DENND1C	0.251343	0.284	0.117	1.91918e-256	6.43653e-252	ENSG00000205744
6	HCG18	0.378111	0.39	0.2	2.55779e-256	8.5783e-252	ENSG00000231074
6	PSMB8-AS1	0.267477	0.495	0.278	7.62249e-256	2.55643e-251	ENSG00000204261
6	HNRNPM	0.392279	0.772	0.547	1.11774e-255	3.74868e-251	ENSG00000099783
6	RSBN1	0.316478	0.482	0.279	1.34321e-255	4.50487e-251	ENSG00000081019
6	C11orf58	0.362757	0.869	0.623	1.37808e-255	4.62179e-251	ENSG00000110696
6	VDAC3	0.378868	0.618	0.412	4.34271e-255	1.45646e-250	ENSG00000078668
6	HAVCR2	0.80853	0.554	0.371	2.01024e-254	6.74195e-250	ENSG00000135077
6	UBE2I	0.33922	0.77	0.537	2.23133e-254	7.48343e-250	ENSG00000103275
6	PHF14	0.389356	0.468	0.273	3.81793e-254	1.28046e-249	ENSG00000106443
6	EIF3D	0.391251	0.689	0.481	6.91212e-254	2.31819e-249	ENSG00000100353
6	CIB1	0.408574	0.877	0.636	1.41992e-253	4.76212e-249	ENSG00000185043
6	ERP29	0.413217	0.871	0.613	1.5343e-253	5.14573e-249	ENSG00000089248
6	ANKRD36C	0.312397	0.283	0.117	3.46749e-253	1.16293e-248	ENSG00000174501
6	ATP5MC2	0.383505	0.968	0.758	7.08495e-253	2.37615e-248	ENSG00000135390
6	ITGAL	0.368779	0.576	0.37	1.32865e-251	4.45604e-247	ENSG00000005844
6	TAF15	0.402736	0.564	0.361	1.83526e-251	6.15508e-247	ENSG00000270647
6	FTX	0.359967	0.532	0.322	3.18214e-251	1.06723e-246	ENSG00000230590
6	SMARCA5	0.367149	0.677	0.462	7.50224e-251	2.5161e-246	ENSG00000153147
6	LSM7	0.384092	0.765	0.54	1.65315e-250	5.54434e-246	ENSG00000130332
6	CUTA	0.396331	0.751	0.536	1.67335e-250	5.61207e-246	ENSG00000112514
6	PHYKPL	0.328097	0.458	0.265	3.32975e-250	1.11673e-245	ENSG00000175309
6	PTPN2	0.369237	0.613	0.414	7.92162e-250	2.65675e-245	ENSG00000175354
6	ZNF131	0.356304	0.419	0.229	2.05669e-249	6.89774e-245	ENSG00000172262
6	LGALS8	0.335081	0.496	0.304	1.24095e-248	4.1619e-244	ENSG00000116977
6	SUMO1	0.303719	0.769	0.545	2.85938e-248	9.5898e-244	ENSG00000116030
6	STAT1	0.428355	0.813	0.599	5.74019e-248	1.92514e-243	ENSG00000115415
6	STK24	0.344831	0.581	0.384	8.45004e-248	2.83397e-243	ENSG00000102572
6	EVA1B	0.595259	0.368	0.189	6.24994e-247	2.09611e-242	ENSG00000142694
6	PSMA1	0.361903	0.786	0.561	1.01677e-246	3.41003e-242	ENSG00000129084
6	HAUS3	0.318903	0.288	0.124	1.13964e-246	3.82212e-242	ENSG00000214367
6	TIAL1	0.344523	0.578	0.382	2.75531e-246	9.24077e-242	ENSG00000151923
6	TOP2B	0.365499	0.498	0.304	1.37739e-245	4.6195e-241	ENSG00000077097
6	C1GALT1	0.336665	0.441	0.25	2.64136e-245	8.8586e-241	ENSG00000106392
6	FBXW5	0.365436	0.557	0.365	3.39887e-245	1.13991e-240	ENSG00000159069
6	ASXL1	0.379654	0.462	0.272	6.39584e-245	2.14504e-240	ENSG00000171456
6	PSMB9	0.257112	0.934	0.723	1.82869e-244	6.13306e-240	ENSG00000240065
6	LUZP1	0.461256	0.435	0.254	2.15205e-244	7.21756e-240	ENSG00000169641
6	SRRM2	0.338512	0.853	0.607	4.96894e-244	1.66648e-239	ENSG00000167978
6	YWHAZ	0.301737	0.957	0.778	6.33254e-244	2.12381e-239	ENSG00000164924
6	GSDMD	0.353979	0.587	0.392	4.26306e-243	1.42975e-238	ENSG00000104518
6	COX4I1	0.371943	0.978	0.778	2.01386e-242	6.75409e-238	ENSG00000131143
6	MAD1L1	0.396412	0.403	0.224	2.6264e-241	8.80841e-237	ENSG00000002822
6	AL133453.1	0.286168	0.372	0.187	2.89231e-241	9.70023e-237	ENSG00000258757
6	PYM1	0.386674	0.431	0.251	6.92731e-241	2.32328e-236	ENSG00000170473
6	SNRNP35	0.327937	0.439	0.255	1.71558e-240	5.75372e-236	ENSG00000184209
6	XRCC5	0.306292	0.842	0.602	1.9584e-240	6.56808e-236	ENSG00000079246
6	AL357060.1	0.259527	0.216	0.076	2.18891e-239	7.34117e-235	ENSG00000237499
6	PSMB2	0.347899	0.745	0.51	3.3446e-239	1.12171e-234	ENSG00000126067
6	JUND	0.347142	0.943	0.675	3.76334e-239	1.26215e-234	ENSG00000130522
6	ZNF638	0.34036	0.575	0.376	3.82759e-239	1.2837e-234	ENSG00000075292
6	SMARCC1	0.353116	0.512	0.317	4.67596e-239	1.56822e-234	ENSG00000173473
6	SASH3	0.293327	0.563	0.366	5.33948e-239	1.79075e-234	ENSG00000122122
6	GPATCH8	0.363338	0.494	0.305	1.47991e-238	4.96333e-234	ENSG00000186566
6	SRP19	0.330678	0.653	0.45	1.85479e-238	6.22058e-234	ENSG00000153037
6	THOC2	0.400619	0.573	0.381	3.00734e-238	1.0086e-233	ENSG00000125676
6	DIDO1	0.323867	0.413	0.226	3.83072e-238	1.28475e-233	ENSG00000101191
6	SYTL3	0.309731	0.286	0.121	6.06181e-238	2.03301e-233	ENSG00000164674
6	SNRPB2	0.347013	0.811	0.593	8.60866e-238	2.88717e-233	ENSG00000125870
6	TOX4	0.261314	0.553	0.356	2.27457e-237	7.62846e-233	ENSG00000092203
6	LINC00239	0.296164	0.215	0.079	1.02788e-236	3.44731e-232	ENSG00000258512
6	PRRC2B	0.360878	0.484	0.293	1.06268e-236	3.564e-232	ENSG00000130723
6	URI1	0.404315	0.541	0.354	1.21545e-236	4.07637e-232	ENSG00000105176
6	UBA52	0.314419	0.998	0.891	1.5487e-236	5.19402e-232	ENSG00000221983
6	RBBP6	0.354445	0.538	0.344	1.72483e-236	5.78475e-232	ENSG00000122257
6	HNRNPL	0.347242	0.512	0.322	2.09384e-236	7.02232e-232	ENSG00000104824
6	TRAF3	0.264576	0.344	0.167	4.93097e-235	1.65375e-230	ENSG00000131323
6	NDUFB8	0.371699	0.828	0.593	8.4345e-235	2.82876e-230	ENSG00000166136
6	ENO1	0.41081	0.944	0.68	5.96727e-234	2.0013e-229	ENSG00000074800
6	OLA1	0.381606	0.517	0.335	7.38587e-234	2.47707e-229	ENSG00000138430
6	ATP5F1A	0.374474	0.779	0.546	1.06835e-233	3.58302e-229	ENSG00000152234
6	NME3	0.388387	0.54	0.355	2.52897e-233	8.48167e-229	ENSG00000103024
6	NASP	0.301138	0.587	0.368	1.03736e-232	3.4791e-228	ENSG00000132780
6	DYRK2	0.320557	0.352	0.174	1.29806e-232	4.35345e-228	ENSG00000127334
6	ARF6	0.34171	0.813	0.584	2.34083e-232	7.85066e-228	ENSG00000165527
6	DMTF1	0.299193	0.385	0.201	1.76016e-231	5.90321e-227	ENSG00000135164
6	USP7	0.35611	0.503	0.316	2.33908e-231	7.84482e-227	ENSG00000187555
6	G3BP1	0.366365	0.644	0.44	3.31644e-231	1.11227e-226	ENSG00000145907
6	PDCL3	0.405268	0.497	0.318	2.32587e-230	7.8005e-226	ENSG00000115539
6	ANAPC5	0.347094	0.571	0.379	5.07645e-230	1.70254e-225	ENSG00000089053
6	DYNC1H1	0.374982	0.665	0.46	1.04456e-229	3.50325e-225	ENSG00000197102
6	RBCK1	0.257426	0.614	0.416	1.77656e-229	5.95822e-225	ENSG00000125826
6	SLC7A6	0.277946	0.259	0.107	2.80713e-229	9.41456e-225	ENSG00000103064
6	ARL6IP4	0.364309	0.86	0.618	4.11844e-229	1.38124e-224	ENSG00000182196
6	IKBKB	0.277439	0.401	0.219	1.0009e-228	3.35682e-224	ENSG00000104365
6	POLR2G	0.355338	0.616	0.426	2.06494e-228	6.92538e-224	ENSG00000168002
6	BCL7C	0.363299	0.542	0.355	6.78367e-228	2.27511e-223	ENSG00000099385
6	RAN	0.335428	0.883	0.627	9.20734e-228	3.08796e-223	ENSG00000132341
6	ADSS	0.352365	0.57	0.377	1.14771e-227	3.8492e-223	ENSG00000035687
6	GIPC1	0.350917	0.368	0.201	1.30583e-227	4.3795e-223	ENSG00000123159
6	ENSA	0.347999	0.704	0.488	2.4929e-227	8.36069e-223	ENSG00000143420
6	HOPX	0.470399	0.351	0.154	9.99206e-227	3.35114e-222	ENSG00000171476
6	MITD1	0.320045	0.513	0.32	1.51107e-226	5.06782e-222	ENSG00000158411
6	VPS36	0.367057	0.569	0.383	2.44453e-226	8.19845e-222	ENSG00000136100
6	AP2B1	0.35877	0.617	0.422	4.15047e-226	1.39199e-221	ENSG00000006125
6	TOP1	0.302538	0.77	0.554	6.06438e-226	2.03387e-221	ENSG00000198900
6	VPS51	0.365959	0.434	0.259	6.82491e-226	2.28894e-221	ENSG00000149823
6	MT-CO3	0.366455	0.995	0.911	3.04868e-225	1.02246e-220	ENSG00000198938
6	PRPF38A	0.316386	0.479	0.294	1.06913e-224	3.58566e-220	ENSG00000134748
6	CCDC57	0.317952	0.367	0.193	1.08626e-224	3.64309e-220	ENSG00000176155
6	DR1	0.287725	0.591	0.398	2.44267e-224	8.19223e-220	ENSG00000117505
6	LSM8	0.329953	0.72	0.512	1.27531e-223	4.27714e-219	ENSG00000128534
6	CLINT1	0.379888	0.591	0.402	2.08257e-223	6.98453e-219	ENSG00000113282
6	CCDC66	0.362774	0.439	0.256	2.1516e-223	7.21602e-219	ENSG00000180376
6	PFKP	0.334894	0.385	0.207	2.29171e-223	7.68592e-219	ENSG00000067057
6	GSPT1	0.416702	0.645	0.448	1.00834e-222	3.38176e-218	ENSG00000103342
6	MGAT5	0.351383	0.349	0.182	1.07396e-222	3.60184e-218	ENSG00000152127
6	PRKDC	0.382898	0.635	0.433	2.7235e-222	9.13408e-218	ENSG00000253729
6	XPC	0.373888	0.449	0.263	3.08578e-222	1.03491e-217	ENSG00000154767
6	MFNG	0.341649	0.441	0.264	3.68199e-222	1.23487e-217	ENSG00000100060
6	ABT1	0.317502	0.422	0.244	4.01195e-222	1.34553e-217	ENSG00000146109
6	COPS6	0.365558	0.602	0.418	5.03613e-222	1.68902e-217	ENSG00000168090
6	ABCF1	0.361591	0.586	0.389	8.05296e-222	2.7008e-217	ENSG00000204574
6	RPL27	0.350476	0.991	0.794	1.25608e-221	4.21265e-217	ENSG00000131469
6	AQP3	0.452118	0.52	0.3	1.67303e-221	5.61099e-217	ENSG00000165272
6	OGDH	0.364827	0.431	0.259	9.36758e-221	3.1417e-216	ENSG00000105953
6	SF3B2	0.271779	0.735	0.522	1.19133e-220	3.9955e-216	ENSG00000087365
6	MAP4	0.376161	0.587	0.395	2.64442e-220	8.86886e-216	ENSG00000047849
6	NCL	0.351855	0.884	0.64	3.06897e-220	1.02927e-215	ENSG00000115053
6	EIF3L	0.382596	0.714	0.519	3.29797e-220	1.10607e-215	ENSG00000100129
6	DENR	0.314829	0.596	0.405	3.43627e-220	1.15246e-215	ENSG00000139726
6	ATP6V0E2	0.318958	0.326	0.162	4.53316e-220	1.52033e-215	ENSG00000171130
6	DOCK10	0.366511	0.55	0.357	5.09148e-220	1.70758e-215	ENSG00000135905
6	BST2	0.513289	0.848	0.621	9.62562e-220	3.22824e-215	ENSG00000130303
6	KAT2B	0.273109	0.289	0.131	1.02418e-219	3.4349e-215	ENSG00000114166
6	PGAM1	0.377698	0.775	0.54	1.14448e-219	3.83837e-215	ENSG00000171314
6	ANKRD13D	0.259044	0.493	0.305	1.33712e-219	4.48445e-215	ENSG00000172932
6	FUS	0.26462	0.811	0.578	2.0169e-219	6.76427e-215	ENSG00000089280
6	SRSF10	0.323081	0.662	0.458	4.0736e-219	1.3662e-214	ENSG00000188529
6	OXLD1	0.330624	0.418	0.244	7.70691e-219	2.58474e-214	ENSG00000204237
6	NARF	0.273592	0.407	0.227	1.71216e-218	5.74225e-214	ENSG00000141562
6	TBC1D2B	0.328322	0.413	0.231	4.77214e-218	1.60048e-213	ENSG00000167202
6	EXOG	0.268138	0.282	0.126	6.65905e-218	2.23331e-213	ENSG00000157036
6	SNRNP200	0.332917	0.528	0.345	8.03668e-218	2.69534e-213	ENSG00000144028
6	TTC19	0.349166	0.419	0.245	1.04142e-217	3.49271e-213	ENSG00000011295
6	CCDC186	0.259875	0.49	0.293	1.43796e-217	4.82264e-213	ENSG00000165813
6	ZBTB38	0.47977	0.519	0.343	1.507e-217	5.05418e-213	ENSG00000177311
6	IP6K2	0.289133	0.382	0.207	1.90319e-217	6.38294e-213	ENSG00000068745
6	ELK4	0.328938	0.426	0.245	4.84197e-217	1.6239e-212	ENSG00000158711
6	PDCD7	0.383802	0.456	0.282	5.77318e-217	1.93621e-212	ENSG00000090470
6	ARHGEF3	0.337256	0.461	0.273	5.8487e-217	1.96154e-212	ENSG00000163947
6	PSMD8	0.349339	0.836	0.587	8.64283e-217	2.89863e-212	ENSG00000099341
6	SUPT16H	0.34665	0.588	0.392	1.314e-216	4.4069e-212	ENSG00000092201
6	RBBP4	0.35201	0.672	0.475	1.76648e-216	5.9244e-212	ENSG00000162521
6	RPL23	0.372221	0.993	0.808	2.78393e-216	9.33675e-212	ENSG00000125691
6	PPP6R1	0.340407	0.491	0.311	3.92919e-216	1.31777e-211	ENSG00000105063
6	ZMYM5	0.283538	0.334	0.167	7.82909e-216	2.62572e-211	ENSG00000132950
6	CEP350	0.336869	0.619	0.425	8.15506e-216	2.73504e-211	ENSG00000135837
6	THOC7	0.318912	0.631	0.441	1.61926e-215	5.43069e-211	ENSG00000163634
6	CASP6	0.345891	0.326	0.167	1.87883e-215	6.30121e-211	ENSG00000138794
6	RPL8	0.357429	0.996	0.823	2.52054e-215	8.45339e-211	ENSG00000161016
6	DYNLRB1	0.33975	0.854	0.617	4.65825e-215	1.56228e-210	ENSG00000125971
6	RPL39L	0.292341	0.257	0.107	5.61862e-215	1.88437e-210	ENSG00000163923
6	FUBP1	0.350357	0.512	0.325	7.91854e-214	2.65572e-209	ENSG00000162613
6	CAPN2	0.369132	0.579	0.388	9.01599e-214	3.02378e-209	ENSG00000162909
6	PDCD6	0.273577	0.702	0.491	1.58587e-213	5.31869e-209	ENSG00000249915
6	EIF3A	0.360787	0.81	0.578	3.15814e-213	1.05918e-208	ENSG00000107581
6	KMT2B	0.258743	0.388	0.213	4.37011e-213	1.46565e-208	ENSG00000272333
6	TTC39C	0.372793	0.439	0.255	8.2795e-213	2.77678e-208	ENSG00000168234
6	MTX3	0.262398	0.202	0.075	1.17029e-212	3.92492e-208	ENSG00000177034
6	SETD2	0.339793	0.485	0.306	1.8666e-212	6.26021e-208	ENSG00000181555
6	TCF25	0.313289	0.786	0.568	2.02276e-212	6.78395e-208	ENSG00000141002
6	SNU13	0.324688	0.798	0.573	3.56227e-212	1.19471e-207	ENSG00000100138
6	PHF3	0.295829	0.616	0.425	1.84156e-211	6.17624e-207	ENSG00000118482
6	EIF4A2	0.339705	0.836	0.595	3.6692e-211	1.23058e-206	ENSG00000156976
6	DNAJB14	0.29454	0.608	0.425	5.91645e-211	1.98426e-206	ENSG00000164031
6	NONO	0.325186	0.638	0.442	1.32839e-210	4.45514e-206	ENSG00000147140
6	DNAJA2	0.269663	0.641	0.452	4.23566e-210	1.42056e-205	ENSG00000069345
6	ZC3H13	0.364597	0.659	0.467	4.95908e-210	1.66318e-205	ENSG00000123200
6	ARPC4	0.281566	0.825	0.616	7.27526e-210	2.43998e-205	ENSG00000241553
6	TACO1	0.322708	0.31	0.157	8.54006e-210	2.86417e-205	ENSG00000136463
6	BTN3A1	0.253418	0.373	0.199	9.04279e-210	3.03277e-205	ENSG00000026950
6	COPE	0.310633	0.856	0.628	1.19961e-209	4.02325e-205	ENSG00000105669
6	HUWE1	0.374461	0.534	0.359	7.4774e-209	2.50777e-204	ENSG00000086758
6	LSM1	0.316343	0.499	0.323	1.42604e-208	4.78266e-204	ENSG00000175324
6	CPNE3	0.288076	0.555	0.37	1.7263e-208	5.78965e-204	ENSG00000085719
6	RNF166	0.261435	0.506	0.323	2.05748e-208	6.90037e-204	ENSG00000158717
6	PNKP	0.314023	0.413	0.243	9.31682e-208	3.12468e-203	ENSG00000039650
6	DNMT1	0.324063	0.554	0.352	1.22963e-207	4.12395e-203	ENSG00000130816
6	BRD1	0.31402	0.353	0.188	4.4078e-207	1.47829e-202	ENSG00000100425
6	RBM33	0.300026	0.461	0.285	2.64262e-206	8.8628e-202	ENSG00000184863
6	GOLGA4	0.372096	0.652	0.453	3.76571e-206	1.26294e-201	ENSG00000144674
6	RPL37A	0.373861	0.999	0.811	5.50382e-206	1.84587e-201	ENSG00000197756
6	ERG28	0.281303	0.317	0.156	1.04532e-205	3.50578e-201	ENSG00000133935
6	PPWD1	0.318349	0.374	0.206	2.3148e-205	7.76336e-201	ENSG00000113593
6	UBE2L6	0.284368	0.743	0.524	2.84759e-205	9.55025e-201	ENSG00000156587
6	PIH1D1	0.352341	0.449	0.282	3.87949e-205	1.3011e-200	ENSG00000104872
6	ERH	0.311032	0.818	0.586	5.07154e-205	1.70089e-200	ENSG00000100632
6	FXR1	0.346094	0.618	0.439	1.12407e-204	3.7699e-200	ENSG00000114416
6	RTP4	0.287935	0.317	0.158	3.32249e-204	1.1143e-199	ENSG00000136514
6	COX5A	0.334519	0.844	0.607	1.0952e-203	3.6731e-199	ENSG00000178741
6	TRIM52	0.25985	0.309	0.15	1.11529e-203	3.74046e-199	ENSG00000183718
6	LEO1	0.347869	0.386	0.22	2.18883e-203	7.34091e-199	ENSG00000166477
6	TROVE2	0.304566	0.517	0.342	2.63181e-203	8.82656e-199	ENSG00000116747
6	FNTA	0.319251	0.535	0.364	4.54268e-203	1.52353e-198	ENSG00000168522
6	SLC35D2	0.325795	0.326	0.17	6.39044e-203	2.14323e-198	ENSG00000130958
6	PGM2L1	0.313021	0.264	0.119	1.29736e-202	4.35109e-198	ENSG00000165434
6	HOXB2	0.313466	0.261	0.115	2.5878e-202	8.67897e-198	ENSG00000173917
6	PDIA6	0.32669	0.755	0.519	3.50538e-202	1.17564e-197	ENSG00000143870
6	SMARCC2	0.345325	0.447	0.278	3.61605e-202	1.21275e-197	ENSG00000139613
6	COPS9	0.298955	0.854	0.627	3.88302e-202	1.30229e-197	ENSG00000172428
6	PCM1	0.326562	0.663	0.467	9.91067e-202	3.32384e-197	ENSG00000078674
6	TRA2B	0.305811	0.666	0.474	1.44831e-201	4.85733e-197	ENSG00000136527
6	METTL23	0.337219	0.471	0.302	5.1812e-201	1.73767e-196	ENSG00000181038
6	CEP57	0.338059	0.464	0.291	2.6558e-200	8.90701e-196	ENSG00000166037
6	UBA2	0.329693	0.511	0.338	3.01665e-200	1.01172e-195	ENSG00000126261
6	AHNAK	0.311676	0.763	0.525	1.00463e-199	3.36934e-195	ENSG00000124942
6	TOMM20	0.323553	0.764	0.546	1.44425e-199	4.84373e-195	ENSG00000173726
6	LINS1	0.254544	0.298	0.143	6.55857e-199	2.19961e-194	ENSG00000140471
6	CLSTN1	0.322137	0.359	0.196	9.20459e-199	3.08703e-194	ENSG00000171603
6	STIM2	0.312954	0.406	0.236	1.2177e-198	4.08391e-194	ENSG00000109689
6	C12orf65	0.328598	0.361	0.194	1.24474e-198	4.1746e-194	ENSG00000130921
6	PFDN4	0.347879	0.48	0.313	1.43603e-198	4.81617e-194	ENSG00000101132
6	ZMYM2	0.299252	0.441	0.268	2.35426e-198	7.89572e-194	ENSG00000121741
6	PMVK	0.377787	0.453	0.289	1.02243e-197	3.42902e-193	ENSG00000163344
6	WWP1	0.330122	0.361	0.2	1.74113e-197	5.83939e-193	ENSG00000123124
6	VPS13A	0.30863	0.34	0.179	9.71907e-197	3.25958e-192	ENSG00000197969
6	FIP1L1	0.307875	0.439	0.273	1.7064e-196	5.72293e-192	ENSG00000145216
6	C19orf12	0.307383	0.321	0.167	3.88685e-196	1.30357e-191	ENSG00000131943
6	NDUFV2	0.355859	0.83	0.619	1.22586e-195	4.11131e-191	ENSG00000178127
6	OTULIN	0.331708	0.415	0.244	1.94309e-195	6.51673e-191	ENSG00000154124
6	SRSF9	0.292595	0.809	0.577	3.27911e-195	1.09975e-190	ENSG00000111786
6	DAXX	0.288004	0.434	0.263	4.21945e-195	1.41512e-190	ENSG00000204209
6	MTF2	0.314742	0.448	0.278	6.694e-195	2.24504e-190	ENSG00000143033
6	SNW1	0.270882	0.62	0.436	8.44715e-195	2.83301e-190	ENSG00000100603
6	PRDM2	0.266883	0.535	0.359	8.82692e-195	2.96037e-190	ENSG00000116731
6	JPT1	0.308771	0.875	0.632	1.31251e-194	4.40189e-190	ENSG00000189159
6	PSMB1	0.298081	0.871	0.637	1.54568e-194	5.18392e-190	ENSG00000008018
6	ARHGAP4	0.285204	0.447	0.275	1.86232e-194	6.24584e-190	ENSG00000089820
6	USP48	0.344329	0.462	0.293	2.23735e-194	7.50362e-190	ENSG00000090686
6	PPP4R3A	0.311721	0.541	0.365	3.55083e-194	1.19088e-189	ENSG00000100796
6	PHB2	0.356711	0.625	0.445	6.22987e-194	2.08937e-189	ENSG00000215021
6	RPA2	0.303746	0.477	0.304	6.72225e-194	2.25451e-189	ENSG00000117748
6	RNF115	0.307871	0.468	0.299	8.01036e-194	2.68651e-189	ENSG00000265491
6	KHDRBS1	0.27468	0.747	0.539	1.37328e-193	4.6057e-189	ENSG00000121774
6	MT-ND5	0.414313	0.983	0.752	1.67778e-193	5.62694e-189	ENSG00000198786
6	HERC1	0.343999	0.462	0.297	2.33279e-193	7.82371e-189	ENSG00000103657
6	DDHD1	0.327262	0.543	0.361	4.39362e-193	1.47353e-188	ENSG00000100523
6	BLOC1S4	0.295625	0.396	0.232	4.63375e-193	1.55407e-188	ENSG00000186222
6	ZNF720	0.319502	0.348	0.191	9.63256e-193	3.23057e-188	ENSG00000197302
6	ADH5	0.334323	0.591	0.408	1.04785e-192	3.51428e-188	ENSG00000197894
6	BCLAF1	0.287218	0.685	0.495	2.13164e-192	7.1491e-188	ENSG00000029363
6	TMEM14B	0.295995	0.709	0.505	3.05968e-192	1.02616e-187	ENSG00000137210
6	PDAP1	0.313332	0.592	0.415	1.11368e-191	3.73506e-187	ENSG00000106244
6	NUDT16L1	0.288822	0.368	0.207	1.25041e-191	4.19363e-187	ENSG00000168101
6	RRP1B	0.329583	0.388	0.226	1.26734e-191	4.25039e-187	ENSG00000160208
6	CNOT2	0.31621	0.514	0.351	2.4977e-191	8.37679e-187	ENSG00000111596
6	UBE2K	0.281983	0.65	0.468	2.55564e-191	8.57109e-187	ENSG00000078140
6	TPGS1	0.331917	0.441	0.283	7.96563e-190	2.67151e-185	ENSG00000141933
6	MEAF6	0.320182	0.565	0.396	1.31683e-189	4.41637e-185	ENSG00000163875
6	IMP3	0.339177	0.559	0.391	2.60942e-189	8.75147e-185	ENSG00000177971
6	IFI27L2	0.374521	0.765	0.581	3.25961e-189	1.09321e-184	ENSG00000119632
6	USP47	0.331761	0.459	0.291	5.36996e-189	1.80098e-184	ENSG00000170242
6	RNPS1	0.291361	0.572	0.395	5.87014e-189	1.96873e-184	ENSG00000205937
6	TMC6	0.307833	0.579	0.402	9.88489e-189	3.31519e-184	ENSG00000141524
6	NFATC2IP	0.315453	0.478	0.309	1.04741e-188	3.51281e-184	ENSG00000176953
6	MAN1A2	0.283214	0.472	0.302	2.02815e-188	6.80201e-184	ENSG00000198162
6	NT5C	0.356583	0.517	0.353	5.1951e-188	1.74233e-183	ENSG00000125458
6	NDUFA11	0.29013	0.872	0.651	5.73542e-188	1.92354e-183	ENSG00000174886
6	ZC3H15	0.28255	0.713	0.516	6.51775e-188	2.18592e-183	ENSG00000065548
6	UBR5	0.301169	0.48	0.318	8.81919e-188	2.95778e-183	ENSG00000104517
6	ZC3H18	0.257585	0.439	0.27	1.27248e-187	4.26764e-183	ENSG00000158545
6	GABPB1	0.329847	0.263	0.124	1.54501e-187	5.18164e-183	ENSG00000104064
6	ZFP90	0.269347	0.253	0.116	1.92056e-187	6.44117e-183	ENSG00000184939
6	SDHAF2	0.285479	0.45	0.284	2.10014e-187	7.04344e-183	ENSG00000167985
6	SRP9	0.298221	0.741	0.532	3.09706e-187	1.03869e-182	ENSG00000143742
6	USP16	0.310647	0.581	0.407	4.53971e-187	1.52253e-182	ENSG00000156256
6	DNAJC8	0.273357	0.788	0.578	5.88361e-187	1.97325e-182	ENSG00000126698
6	RSRC2	0.297682	0.671	0.494	9.5733e-187	3.21069e-182	ENSG00000111011
6	EHMT1	0.308794	0.405	0.246	2.53815e-186	8.51244e-182	ENSG00000181090
6	SRSF8	0.321173	0.362	0.205	3.69233e-186	1.23833e-181	ENSG00000263465
6	ACIN1	0.284289	0.521	0.348	4.38751e-186	1.47148e-181	ENSG00000100813
6	PRH1	0.255927	0.273	0.129	5.12362e-186	1.71836e-181	ENSG00000231887
6	SPATA13	0.250562	0.465	0.29	6.40091e-186	2.14674e-181	ENSG00000182957
6	KIAA2026	0.312219	0.447	0.281	7.70869e-186	2.58534e-181	ENSG00000183354
6	LNPEP	0.30682	0.611	0.433	1.60855e-185	5.39475e-181	ENSG00000113441
6	NDUFB10	0.271592	0.808	0.595	1.77813e-184	5.96348e-180	ENSG00000140990
6	ORAI1	0.268859	0.538	0.366	4.86108e-184	1.63031e-179	ENSG00000276045
6	ESCO1	0.266105	0.405	0.241	5.25939e-184	1.76389e-179	ENSG00000141446
6	ITGAE	0.345573	0.467	0.3	6.57738e-184	2.20592e-179	ENSG00000083457
6	BZW1	0.250057	0.792	0.586	1.31413e-183	4.40733e-179	ENSG00000082153
6	DGUOK	0.263935	0.599	0.428	1.44337e-183	4.84077e-179	ENSG00000114956
6	SIN3A	0.254172	0.335	0.179	1.57532e-183	5.28332e-179	ENSG00000169375
6	SESN3	0.347361	0.244	0.111	3.18522e-183	1.06826e-178	ENSG00000149212
6	SRRM1	0.284036	0.837	0.628	6.24934e-183	2.0959e-178	ENSG00000133226
6	SUN2	0.304138	0.593	0.416	2.98771e-182	1.00202e-177	ENSG00000100242
6	YWHAQ	0.290398	0.695	0.505	3.64965e-182	1.22402e-177	ENSG00000134308
6	CNPY2	0.320299	0.613	0.435	1.01972e-181	3.41995e-177	ENSG00000257727
6	HBS1L	0.306328	0.363	0.208	2.2137e-181	7.42432e-177	ENSG00000112339
6	COPB1	0.311378	0.617	0.446	4.67652e-181	1.56841e-176	ENSG00000129083
6	RNPEPL1	0.300319	0.602	0.428	8.27364e-181	2.77481e-176	ENSG00000142327
6	PSMC4	0.329568	0.57	0.403	3.34868e-180	1.12308e-175	ENSG00000013275
6	ARIH2	0.297541	0.457	0.296	3.45813e-180	1.15979e-175	ENSG00000177479
6	CNTRL	0.340269	0.513	0.343	4.07803e-180	1.36769e-175	ENSG00000119397
6	PTRHD1	0.34247	0.453	0.298	5.01842e-180	1.68308e-175	ENSG00000184924
6	SUPT5H	0.296868	0.476	0.313	5.20084e-180	1.74426e-175	ENSG00000196235
6	U2AF1L4	0.272347	0.272	0.133	6.08458e-178	2.04065e-173	ENSG00000161265
6	EXOSC1	0.319325	0.462	0.306	8.97783e-178	3.01099e-173	ENSG00000171311
6	NDUFC2	0.290436	0.824	0.595	9.56656e-178	3.20843e-173	ENSG00000151366
6	ANKRD17	0.319869	0.462	0.307	1.0091e-177	3.38433e-173	ENSG00000132466
6	PHC3	0.285442	0.417	0.254	1.11407e-177	3.73638e-173	ENSG00000173889
6	RBM26	0.291999	0.524	0.357	3.14029e-177	1.05319e-172	ENSG00000139746
6	ESYT1	0.34328	0.5	0.335	4.68956e-177	1.57278e-172	ENSG00000139641
6	KRR1	0.310601	0.504	0.341	8.47862e-177	2.84356e-172	ENSG00000111615
6	SHPRH	0.358202	0.388	0.235	8.70176e-177	2.9184e-172	ENSG00000146414
6	CISD1	0.335297	0.385	0.232	1.57768e-176	5.29123e-172	ENSG00000122873
6	RUVBL1	0.323822	0.363	0.211	3.8337e-176	1.28575e-171	ENSG00000175792
6	RBM8A	0.254057	0.812	0.601	4.57681e-176	1.53497e-171	ENSG00000265241
6	NCK1	0.309188	0.519	0.354	3.99252e-175	1.33901e-170	ENSG00000158092
6	MDH2	0.293807	0.701	0.494	4.01292e-175	1.34585e-170	ENSG00000146701
6	MAGOH	0.26427	0.632	0.453	1.12186e-174	3.76251e-170	ENSG00000162385
6	CLIP1	0.283649	0.559	0.394	3.83255e-174	1.28536e-169	ENSG00000130779
6	SPG7	0.290955	0.437	0.282	4.69527e-174	1.5747e-169	ENSG00000197912
6	DCAF7	0.330571	0.583	0.41	4.71153e-174	1.58015e-169	ENSG00000136485
6	MALT1	0.280498	0.338	0.187	2.81782e-173	9.4504e-169	ENSG00000172175
6	TMX4	0.260583	0.542	0.371	4.79614e-173	1.60853e-168	ENSG00000125827
6	CCAR1	0.336711	0.53	0.368	2.32448e-172	7.79585e-168	ENSG00000060339
6	TMSB10	0.375117	1	0.926	2.47585e-172	8.3035e-168	ENSG00000034510
6	SPSB3	0.267393	0.413	0.255	2.54419e-172	8.5327e-168	ENSG00000162032
6	ZNF280D	0.286225	0.316	0.173	8.38143e-172	2.81096e-167	ENSG00000137871
6	MRPL20	0.292335	0.754	0.55	9.94917e-172	3.33675e-167	ENSG00000242485
6	EED	0.285031	0.344	0.193	1.16395e-171	3.90366e-167	ENSG00000074266
6	GLIPR1	0.251543	0.725	0.534	1.54668e-171	5.18724e-167	ENSG00000139278
6	NRBP1	0.272476	0.52	0.364	2.16001e-171	7.24424e-167	ENSG00000115216
6	FAM133B	0.25131	0.669	0.49	3.38698e-171	1.13592e-166	ENSG00000234545
6	ZNF721	0.288472	0.338	0.189	3.41135e-171	1.1441e-166	ENSG00000182903
6	DLG1	0.299467	0.362	0.212	5.23759e-171	1.75658e-166	ENSG00000075711
6	DGCR6L	0.333542	0.484	0.334	5.25938e-171	1.76389e-166	ENSG00000128185
6	SNRPC	0.281494	0.618	0.439	5.30875e-171	1.78045e-166	ENSG00000124562
6	SRPRA	0.274142	0.524	0.359	1.15153e-170	3.86201e-166	ENSG00000182934
6	METAP2	0.322411	0.639	0.465	1.26491e-170	4.24226e-166	ENSG00000111142
6	SSBP1	0.288119	0.77	0.562	1.60281e-170	5.37551e-166	ENSG00000106028
6	IRF4	0.282394	0.147	0.049	1.71056e-170	5.73689e-166	ENSG00000137265
6	SPCS2	0.250968	0.857	0.628	6.14299e-170	2.06024e-165	ENSG00000118363
6	MT-CO1	0.250931	0.998	0.847	1.60062e-169	5.36815e-165	ENSG00000198804
6	DDX27	0.318911	0.49	0.336	1.77538e-169	5.95428e-165	ENSG00000124228
6	ISG15	0.292414	0.87	0.665	2.83422e-169	9.5054e-165	ENSG00000187608
6	JPX	0.305305	0.433	0.276	5.12992e-169	1.72047e-164	ENSG00000225470
6	AC007952.4	0.288707	0.325	0.175	5.45306e-169	1.82885e-164	ENSG00000262202
6	LSM2	0.299886	0.588	0.419	7.42033e-169	2.48863e-164	ENSG00000204392
6	MED4	0.257037	0.552	0.392	1.26154e-168	4.23095e-164	ENSG00000136146
6	TERF1	0.334325	0.428	0.276	1.7795e-168	5.96808e-164	ENSG00000147601
6	NUP210	0.255066	0.31	0.163	2.36661e-168	7.93715e-164	ENSG00000132182
6	RAP1GDS1	0.319915	0.406	0.257	2.50205e-167	8.39138e-163	ENSG00000138698
6	YPEL2	0.304369	0.288	0.151	3.12693e-167	1.04871e-162	ENSG00000175155
6	ZNF688	0.296861	0.334	0.191	3.67381e-167	1.23212e-162	ENSG00000229809
6	MRPL51	0.277628	0.767	0.555	4.37327e-167	1.46671e-162	ENSG00000111639
6	TIA1	0.288278	0.404	0.252	3.96642e-166	1.33026e-161	ENSG00000116001
6	XRCC6	0.295193	0.699	0.504	1.37143e-165	4.5995e-161	ENSG00000196419
6	HNRNPDL	0.300327	0.792	0.581	1.38735e-165	4.65288e-161	ENSG00000152795
6	NOL7	0.267493	0.676	0.484	1.91287e-165	6.41539e-161	ENSG00000225921
6	PIN1	0.301443	0.579	0.417	4.84251e-165	1.62408e-160	ENSG00000127445
6	LRRC8C	0.310018	0.388	0.236	1.02281e-164	3.43029e-160	ENSG00000171488
6	PRPF40A	0.253268	0.745	0.546	1.6868e-164	5.6572e-160	ENSG00000196504
6	R3HDM1	0.293841	0.347	0.202	2.24733e-164	7.53709e-160	ENSG00000048991
6	THUMPD1	0.31896	0.473	0.322	3.73723e-164	1.25339e-159	ENSG00000066654
6	SURF4	0.293384	0.513	0.355	3.65483e-163	1.22576e-158	ENSG00000148248
6	RWDD1	0.302704	0.739	0.551	4.48248e-163	1.50333e-158	ENSG00000111832
6	PITPNB	0.27138	0.477	0.321	1.95125e-162	6.5441e-158	ENSG00000180957
6	HTATSF1	0.31131	0.441	0.288	4.31699e-162	1.44783e-157	ENSG00000102241
6	SNRPD1	0.25773	0.694	0.498	2.36753e-161	7.94021e-157	ENSG00000167088
6	TMED4	0.281094	0.552	0.395	4.40908e-161	1.47872e-156	ENSG00000158604
6	MRPL42	0.292662	0.469	0.318	5.65406e-161	1.89626e-156	ENSG00000198015
6	IAH1	0.266336	0.575	0.413	5.99884e-161	2.01189e-156	ENSG00000134330
6	CHORDC1	0.30266	0.459	0.305	6.05976e-161	2.03232e-156	ENSG00000110172
6	SVIP	0.279339	0.357	0.197	1.50092e-160	5.03378e-156	ENSG00000198168
6	HSPD1	0.275056	0.731	0.516	1.0791e-159	3.61907e-155	ENSG00000144381
6	NCBP3	0.273774	0.423	0.269	2.33579e-159	7.83378e-155	ENSG00000074356
6	SLC2A4RG	0.275597	0.337	0.193	3.42833e-159	1.14979e-154	ENSG00000125520
6	EIF3J	0.318984	0.65	0.478	4.87083e-159	1.63358e-154	ENSG00000104131
6	MOB2	0.277096	0.326	0.189	1.27259e-158	4.26802e-154	ENSG00000182208
6	SEC61B	0.261054	0.91	0.694	2.34826e-158	7.87559e-154	ENSG00000106803
6	SMG6	0.255137	0.285	0.151	5.935e-158	1.99048e-153	ENSG00000070366
6	CD70	0.25202	0.136	0.045	6.08329e-158	2.04022e-153	ENSG00000125726
6	RBPJ	0.435992	0.805	0.641	7.57633e-158	2.54095e-153	ENSG00000168214
6	CD2BP2	0.251063	0.536	0.385	1.55303e-157	5.20856e-153	ENSG00000169217
6	OCIAD1	0.252186	0.706	0.519	4.10997e-157	1.3784e-152	ENSG00000109180
6	ARPP19	0.278282	0.589	0.434	7.13207e-157	2.39195e-152	ENSG00000128989
6	TNRC6A	0.332273	0.432	0.286	7.38739e-157	2.47758e-152	ENSG00000090905
6	ZNF430	0.261673	0.369	0.221	1.01912e-156	3.41791e-152	ENSG00000118620
6	LPXN	0.291055	0.621	0.458	1.12613e-156	3.77683e-152	ENSG00000110031
6	PURA	0.314735	0.484	0.332	1.77092e-156	5.93931e-152	ENSG00000185129
6	SFSWAP	0.268653	0.422	0.275	2.8709e-156	9.62842e-152	ENSG00000061936
6	ELMO1	0.268928	0.404	0.26	3.07776e-156	1.03222e-151	ENSG00000155849
6	CDC5L	0.256073	0.521	0.368	6.14809e-156	2.06195e-151	ENSG00000096401
6	VAMP4	0.31017	0.366	0.226	1.24873e-155	4.18798e-151	ENSG00000117533
6	PLEKHJ1	0.265367	0.46	0.312	1.33204e-155	4.46741e-151	ENSG00000104886
6	NDUFS8	0.274893	0.696	0.511	1.54038e-155	5.16612e-151	ENSG00000110717
6	ATP5F1C	0.283106	0.784	0.565	3.13046e-155	1.04989e-150	ENSG00000165629
6	FDPS	0.26851	0.55	0.383	3.29225e-155	1.10415e-150	ENSG00000160752
6	CKAP2	0.279147	0.357	0.206	6.30709e-155	2.11527e-150	ENSG00000136108
6	NORAD	0.255351	0.525	0.367	1.02304e-154	3.43106e-150	ENSG00000260032
6	CFL1	0.296931	0.994	0.908	1.84149e-154	6.17599e-150	ENSG00000172757
6	ZNHIT1	0.251002	0.755	0.571	3.20383e-154	1.0745e-149	ENSG00000106400
6	PTPN11	0.336036	0.436	0.293	5.12664e-154	1.71937e-149	ENSG00000179295
6	LIX1L	0.261756	0.368	0.225	5.88496e-154	1.9737e-149	ENSG00000271601
6	MRPL41	0.283761	0.74	0.548	8.15019e-154	2.73341e-149	ENSG00000182154
6	SEPT2	0.294924	0.697	0.513	1.14838e-153	3.85142e-149	ENSG00000168385
6	CYB5B	0.305908	0.452	0.308	1.33985e-153	4.49359e-149	ENSG00000103018
6	SREK1	0.303543	0.496	0.349	1.45514e-153	4.88024e-149	ENSG00000153914
6	THYN1	0.286443	0.429	0.287	1.55902e-153	5.22864e-149	ENSG00000151500
6	ZNHIT3	0.284635	0.47	0.326	1.66194e-153	5.57382e-149	ENSG00000273611
6	ADI1	0.330565	0.472	0.328	3.31964e-153	1.11334e-148	ENSG00000182551
6	GIGYF2	0.254285	0.456	0.307	3.69383e-153	1.23884e-148	ENSG00000204120
6	RAP1B	0.305712	0.92	0.704	4.57961e-153	1.53591e-148	ENSG00000127314
6	WDR33	0.288881	0.465	0.321	5.51353e-153	1.84913e-148	ENSG00000136709
6	ERICH1	0.254924	0.543	0.39	7.87885e-153	2.64241e-148	ENSG00000104714
6	TRAPPC4	0.27984	0.509	0.359	1.27481e-152	4.27546e-148	ENSG00000196655
6	PUS7L	0.292341	0.367	0.224	2.38821e-152	8.00958e-148	ENSG00000129317
6	CHCHD1	0.274193	0.599	0.439	5.16878e-152	1.7335e-147	ENSG00000172586
6	SS18	0.276089	0.387	0.246	9.43312e-152	3.16368e-147	ENSG00000141380
6	PTPRA	0.292598	0.559	0.401	9.45422e-152	3.17076e-147	ENSG00000132670
6	ILF3	0.290462	0.546	0.391	5.49928e-151	1.84435e-146	ENSG00000129351
6	CCT7	0.298233	0.564	0.411	1.43978e-150	4.82872e-146	ENSG00000135624
6	TSTA3	0.295981	0.416	0.277	5.46185e-150	1.83179e-145	ENSG00000104522
6	ID2	0.659395	0.707	0.556	1.46375e-149	4.90912e-145	ENSG00000115738
6	PHAX	0.309815	0.429	0.29	2.98896e-149	1.00244e-144	ENSG00000164902
6	NELFCD	0.296882	0.365	0.227	3.55501e-149	1.19228e-144	ENSG00000101158
6	FAM126A	0.328382	0.365	0.226	9.36682e-149	3.14144e-144	ENSG00000122591
6	FAM204A	0.306521	0.555	0.406	1.31813e-148	4.42075e-144	ENSG00000165669
6	HNRNPA0	0.258341	0.605	0.437	1.60478e-148	5.3821e-144	ENSG00000177733
6	C8orf59	0.255942	0.682	0.503	3.1152e-148	1.04477e-143	ENSG00000176731
6	ATP5PB	0.25841	0.755	0.563	7.31384e-148	2.45291e-143	ENSG00000116459
6	TGS1	0.285214	0.413	0.27	9.48271e-148	3.18031e-143	ENSG00000137574
6	HIKESHI	0.288981	0.46	0.321	1.22167e-147	4.09722e-143	ENSG00000149196
6	SLC16A1-AS1	0.285128	0.221	0.103	1.50718e-146	5.05479e-142	ENSG00000226419
6	PLPP1	0.267651	0.203	0.093	3.21378e-146	1.07784e-141	ENSG00000067113
6	ERMP1	0.293418	0.241	0.12	3.31202e-146	1.11078e-141	ENSG00000099219
6	SEC61G	0.251697	0.856	0.642	1.06198e-145	3.56166e-141	ENSG00000132432
6	GTF2F1	0.282964	0.452	0.307	1.0898e-145	3.65498e-141	ENSG00000125651
6	TMEM256	0.2987	0.556	0.409	5.60086e-145	1.87842e-140	ENSG00000205544
6	NSMCE1	0.309585	0.458	0.319	6.61512e-145	2.21858e-140	ENSG00000169189
6	SMARCAD1	0.282935	0.328	0.193	7.61831e-145	2.55503e-140	ENSG00000163104
6	MDFIC	0.33066	0.522	0.376	1.69004e-144	5.66805e-140	ENSG00000135272
6	C1orf131	0.293255	0.409	0.267	2.58532e-143	8.67065e-139	ENSG00000143633
6	ADK	0.30876	0.331	0.199	3.18882e-143	1.06947e-138	ENSG00000156110
6	SMIM10L1	0.307722	0.386	0.252	4.04241e-143	1.35574e-138	ENSG00000256537
6	MRPL9	0.291239	0.386	0.251	6.90226e-143	2.31488e-138	ENSG00000143436
6	RNF214	0.257461	0.263	0.141	3.46479e-142	1.16202e-137	ENSG00000167257
6	CDC25B	0.279946	0.271	0.141	4.38254e-142	1.46982e-137	ENSG00000101224
6	TNIP2	0.263722	0.423	0.284	2.17487e-141	7.29407e-137	ENSG00000168884
6	MESD	0.301134	0.645	0.474	2.69055e-141	9.02358e-137	ENSG00000117899
6	SYNCRIP	0.264619	0.623	0.454	4.10836e-141	1.37786e-136	ENSG00000135316
6	MAP7D3	0.30221	0.297	0.167	1.56552e-140	5.25043e-136	ENSG00000129680
6	MRPL34	0.256433	0.608	0.437	2.0861e-140	6.99635e-136	ENSG00000130312
6	SDHA	0.284074	0.434	0.3	5.14931e-140	1.72697e-135	ENSG00000073578
6	NT5C3A	0.317002	0.497	0.351	6.6164e-140	2.21901e-135	ENSG00000122643
6	SNRNP70	0.287701	0.53	0.39	1.27263e-139	4.26814e-135	ENSG00000104852
6	DAP3	0.27779	0.485	0.349	4.21948e-139	1.41513e-134	ENSG00000132676
6	LIMA1	0.355956	0.449	0.301	5.56239e-139	1.86551e-134	ENSG00000050405
6	COX7A2L	0.250241	0.715	0.538	1.54055e-138	5.1667e-134	ENSG00000115944
6	BLMH	0.262736	0.291	0.165	2.12116e-138	7.11395e-134	ENSG00000108578
6	LMAN1	0.261986	0.604	0.434	2.6484e-138	8.8822e-134	ENSG00000074695
6	TECR	0.27398	0.55	0.398	1.9612e-137	6.57746e-133	ENSG00000099797
6	SMC5	0.279669	0.405	0.268	1.56105e-136	5.23545e-132	ENSG00000198887
6	DDX50	0.259792	0.395	0.257	2.56792e-136	8.61229e-132	ENSG00000107625
6	DDOST	0.26752	0.523	0.379	5.73119e-136	1.92213e-131	ENSG00000244038
6	RABL6	0.280746	0.456	0.319	5.8374e-136	1.95775e-131	ENSG00000196642
6	UXT	0.254157	0.731	0.565	1.93956e-135	6.5049e-131	ENSG00000126756
6	VPS13C	0.250319	0.634	0.47	4.48301e-134	1.50351e-129	ENSG00000129003
6	TOB1	0.258311	0.372	0.234	7.25524e-134	2.43326e-129	ENSG00000141232
6	RNASEH2B	0.286306	0.535	0.393	1.96388e-133	6.58647e-129	ENSG00000136104
6	NOB1	0.269866	0.32	0.195	2.95299e-133	9.90375e-129	ENSG00000141101
6	SUGT1	0.302203	0.528	0.391	1.31259e-132	4.40215e-128	ENSG00000165416
6	WASHC3	0.274047	0.486	0.352	6.39129e-131	2.14351e-126	ENSG00000120860
6	RPL7L1	0.266381	0.508	0.37	1.43085e-130	4.79877e-126	ENSG00000146223
6	SMC6	0.314976	0.383	0.253	1.67013e-130	5.60128e-126	ENSG00000163029
6	ATMIN	0.254247	0.328	0.202	3.76594e-130	1.26302e-125	ENSG00000166454
6	COPZ1	0.26715	0.602	0.457	7.05241e-130	2.36524e-125	ENSG00000111481
6	TPP2	0.301389	0.388	0.26	7.51818e-130	2.52145e-125	ENSG00000134900
6	HPF1	0.295086	0.38	0.252	8.84379e-130	2.96603e-125	ENSG00000056050
6	CHCHD5	0.251308	0.549	0.412	1.84629e-129	6.19208e-125	ENSG00000125611
6	RBM3	0.315357	0.779	0.593	6.43513e-129	2.15821e-124	ENSG00000102317
6	BAK1	0.260916	0.341	0.215	1.47012e-128	4.9305e-124	ENSG00000030110
6	MRPL54	0.27471	0.626	0.478	2.02783e-128	6.80093e-124	ENSG00000183617
6	PMPCB	0.271643	0.428	0.301	3.34683e-128	1.12246e-123	ENSG00000105819
6	NECAP2	0.268776	0.55	0.399	2.6647e-127	8.93686e-123	ENSG00000157191
6	TXNDC15	0.273461	0.397	0.268	8.13443e-127	2.72813e-122	ENSG00000113621
6	CHD6	0.272217	0.302	0.18	5.61953e-126	1.88468e-121	ENSG00000124177
6	TMEM223	0.287265	0.351	0.229	1.66392e-125	5.58045e-121	ENSG00000168569
6	CAND1	0.273541	0.419	0.289	6.75414e-125	2.2652e-120	ENSG00000111530
6	ACSF3	0.250825	0.281	0.162	1.00421e-124	3.36791e-120	ENSG00000176715
6	NUTF2	0.260639	0.467	0.334	2.45678e-124	8.23955e-120	ENSG00000102898
6	FAM208A	0.256656	0.463	0.328	1.72765e-123	5.79418e-119	ENSG00000163946
6	PDS5A	0.257178	0.472	0.34	2.55762e-123	8.57774e-119	ENSG00000121892
6	TXN2	0.25889	0.513	0.382	3.18436e-123	1.06797e-118	ENSG00000100348
6	RRP36	0.269089	0.402	0.279	4.39774e-123	1.47491e-118	ENSG00000124541
6	SUCLG1	0.254295	0.564	0.424	1.02252e-122	3.42932e-118	ENSG00000163541
6	ETHE1	0.277019	0.571	0.411	1.2872e-122	4.317e-118	ENSG00000105755
6	ITPA	0.285104	0.47	0.342	1.47261e-122	4.93885e-118	ENSG00000125877
6	PUF60	0.250327	0.544	0.41	6.48338e-122	2.1744e-117	ENSG00000179950
6	NOL8	0.306126	0.419	0.296	7.07247e-122	2.37196e-117	ENSG00000198000
6	EIF2AK1	0.251735	0.466	0.338	7.54394e-122	2.53009e-117	ENSG00000086232
6	MRPS5	0.279833	0.527	0.393	2.6828e-121	8.99758e-117	ENSG00000144029
6	MIS18BP1	0.272341	0.623	0.457	1.89526e-120	6.35632e-116	ENSG00000129534
6	ANKIB1	0.26492	0.366	0.244	2.2333e-119	7.49005e-115	ENSG00000001629
6	TRIM14	0.274782	0.486	0.35	4.17263e-119	1.39942e-114	ENSG00000106785
6	BTG3	0.3381	0.329	0.208	1.87001e-118	6.27165e-114	ENSG00000154640
6	YIPF5	0.286873	0.454	0.336	2.81489e-118	9.44058e-114	ENSG00000145817
6	EPRS	0.289649	0.516	0.377	4.23152e-118	1.41917e-113	ENSG00000136628
6	COMMD3	0.263242	0.491	0.367	5.94876e-118	1.9951e-113	ENSG00000148444
6	CCDC32	0.251933	0.378	0.262	3.75036e-117	1.2578e-112	ENSG00000128891
6	RTCA	0.255583	0.418	0.298	5.39377e-117	1.80896e-112	ENSG00000137996
6	FAM207A	0.258817	0.352	0.231	8.66062e-117	2.9046e-112	ENSG00000160256
6	UGP2	0.29941	0.701	0.537	1.30488e-116	4.3763e-112	ENSG00000169764
6	TPGS2	0.256272	0.339	0.218	1.68268e-116	5.64336e-112	ENSG00000134779
6	PHACTR2	0.268543	0.511	0.38	2.68408e-116	9.00188e-112	ENSG00000112419
6	NUMA1	0.277331	0.401	0.282	7.87958e-115	2.64265e-110	ENSG00000137497
6	KAT6B	0.259772	0.299	0.182	2.42785e-114	8.14253e-110	ENSG00000156650
6	FBL	0.264995	0.465	0.341	3.17682e-114	1.06544e-109	ENSG00000105202
6	TMEM243	0.26547	0.477	0.352	3.40128e-114	1.14072e-109	ENSG00000135185
6	TMEM245	0.288144	0.334	0.219	2.19134e-113	7.34933e-109	ENSG00000106771
6	ASCC3	0.312741	0.384	0.267	2.82847e-112	9.48613e-108	ENSG00000112249
6	GDE1	0.319843	0.429	0.317	2.41822e-110	8.11021e-106	ENSG00000006007
6	MYO1G	0.272584	0.487	0.356	3.95214e-110	1.32547e-105	ENSG00000136286
6	HAUS1	0.260593	0.339	0.224	7.61361e-110	2.55345e-105	ENSG00000152240
6	TBC1D4	0.447353	0.308	0.198	2.09317e-109	7.02007e-105	ENSG00000136111
6	DDRGK1	0.257433	0.512	0.388	7.87612e-109	2.64149e-104	ENSG00000198171
6	MRPS12	0.256437	0.494	0.376	1.75188e-107	5.87544e-103	ENSG00000128626
6	METTL8	0.2773	0.243	0.141	2.00303e-107	6.71775e-103	ENSG00000123600
6	PDZD11	0.25936	0.359	0.249	6.07548e-107	2.03759e-102	ENSG00000120509
6	ZNF91	0.25846	0.308	0.194	1.18277e-106	3.96677e-102	ENSG00000167232
6	HERC2	0.271328	0.345	0.232	2.24363e-106	7.52469e-102	ENSG00000128731
6	GNPTAB	0.275973	0.48	0.362	1.09594e-105	3.67556e-101	ENSG00000111670
6	ZCCHC9	0.258086	0.365	0.251	3.12315e-105	1.04744e-100	ENSG00000131732
6	CCDC25	0.266046	0.411	0.298	4.35925e-105	1.462e-100	ENSG00000147419
6	ZNF428	0.254743	0.417	0.301	8.04102e-105	2.6968e-100	ENSG00000131116
6	SDF4	0.251423	0.535	0.41	8.606e-105	2.88628e-100	ENSG00000078808
6	RPS6KA5	0.253845	0.329	0.212	9.58848e-105	3.21579e-100	ENSG00000100784
6	NAAA	0.300712	0.376	0.267	4.77585e-104	1.60172e-99	ENSG00000138744
6	ZNHIT6	0.259072	0.293	0.183	1.87994e-103	6.30495e-99	ENSG00000117174
6	CSF1	0.448401	0.258	0.149	2.25275e-103	7.55528e-99	ENSG00000184371
6	URM1	0.250334	0.369	0.261	5.44424e-102	1.82589e-97	ENSG00000167118
6	INTS10	0.251641	0.365	0.258	1.98369e-100	6.6529e-96	ENSG00000104613
6	PHF6	0.267713	0.33	0.223	2.05435e-99	6.88988e-95	ENSG00000156531
6	IBTK	0.268457	0.405	0.297	7.94431e-99	2.66436e-94	ENSG00000005700
6	ATXN10	0.255662	0.385	0.281	2.7082e-98	9.08276e-94	ENSG00000130638
6	HPRT1	0.25627	0.427	0.315	5.13384e-98	1.72179e-93	ENSG00000165704
6	TULP4	0.258151	0.344	0.239	3.17347e-97	1.06432e-92	ENSG00000130338
6	ODC1	0.334358	0.38	0.271	7.0271e-97	2.35675e-92	ENSG00000115758
6	MRPS33	0.262582	0.464	0.355	1.75548e-96	5.88752e-92	ENSG00000090263
6	CWC27	0.2545	0.342	0.241	6.41558e-93	2.15166e-88	ENSG00000153015
6	TTC3	0.269834	0.542	0.423	7.29648e-89	2.44709e-84	ENSG00000182670
6	CCDC91	0.274448	0.403	0.303	3.03073e-87	1.01644e-82	ENSG00000123106
6	NUDT14	0.253553	0.353	0.258	7.12304e-83	2.38892e-78	ENSG00000183828
6	DDB2	0.264029	0.302	0.208	2.81573e-76	9.4434e-72	ENSG00000134574
6	FBXO22	0.269925	0.332	0.241	2.29993e-75	7.71352e-71	ENSG00000167196
6	MX1	0.326828	0.608	0.478	1.34132e-74	4.49854e-70	ENSG00000157601
6	ZNF37A	0.255203	0.308	0.221	1.44637e-69	4.85084e-65	ENSG00000075407
6	USP18	0.250595	0.209	0.14	3.07588e-48	1.03159e-43	ENSG00000184979
6	KLF2	0.329195	0.413	0.39	1.04522e-20	3.50545e-16	ENSG00000127528
7	IL1B	5.9447	0.821	0.163	0	0	ENSG00000125538
7	IL1RN	5.57008	0.909	0.239	0	0	ENSG00000136689
7	G0S2	5.39588	0.932	0.1	0	0	ENSG00000123689
7	PLEK	4.35882	0.957	0.538	0	0	ENSG00000115956
7	IFIT2	4.3102	0.728	0.35	0	0	ENSG00000119922
7	FFAR2	4.01269	0.8	0.067	0	0	ENSG00000126262
7	SOD2	3.92702	0.988	0.475	0	0	ENSG00000112096
7	S100A12	3.77122	0.745	0.102	0	0	ENSG00000163221
7	PROK2	3.70217	0.586	0.031	0	0	ENSG00000163421
7	S100A8	3.67066	0.998	0.598	0	0	ENSG00000143546
7	IFITM2	3.55429	1	0.651	0	0	ENSG00000185201
7	IFIT3	3.54712	0.772	0.427	0	0	ENSG00000119917
7	TNFAIP3	3.54317	0.829	0.379	0	0	ENSG00000118503
7	NAMPT	3.4971	0.997	0.63	0	0	ENSG00000105835
7	TNFAIP6	3.4658	0.756	0.08	0	0	ENSG00000123610
7	NFKBIA	3.43127	0.899	0.613	0	0	ENSG00000100906
7	PDE4B	3.34171	0.702	0.241	0	0	ENSG00000184588
7	S100A9	3.29173	0.999	0.675	0	0	ENSG00000163220
7	MARCKS	3.2691	0.916	0.241	0	0	ENSG00000277443
7	RSAD2	3.22053	0.568	0.178	0	0	ENSG00000134321
7	BCL2A1	3.07306	0.97	0.564	0	0	ENSG00000140379
7	FCGR3B	3.05809	0.883	0.116	0	0	ENSG00000162747
7	IFIT1	3.05692	0.536	0.253	0	0	ENSG00000185745
7	SAT1	3.03272	0.974	0.841	0	0	ENSG00000130066
7	PNRC1	2.99892	0.914	0.707	0	0	ENSG00000146278
7	BASP1	2.95151	0.722	0.18	0	0	ENSG00000176788
7	CD55	2.87802	0.815	0.451	0	0	ENSG00000196352
7	AQP9	2.83223	0.827	0.294	0	0	ENSG00000103569
7	RHOH	2.78758	0.544	0.258	0	0	ENSG00000168421
7	VNN2	2.78256	0.605	0.112	0	0	ENSG00000112303
7	ZFP36	2.77037	0.701	0.528	0	0	ENSG00000128016
7	EHD1	2.68325	0.604	0.239	0	0	ENSG00000110047
7	CMTM2	2.68118	0.728	0.093	0	0	ENSG00000140932
7	GBP1	2.66785	0.781	0.527	0	0	ENSG00000117228
7	FPR1	2.65219	0.894	0.403	0	0	ENSG00000171051
7	MIR3945HG	2.64104	0.527	0.167	0	0	ENSG00000251230
7	NFKBIZ	2.61437	0.562	0.275	0	0	ENSG00000144802
7	ACSL1	2.59609	0.743	0.363	0	0	ENSG00000151726
7	SLC25A37	2.59084	0.841	0.278	0	0	ENSG00000147454
7	SOCS3	2.58764	0.537	0.241	0	0	ENSG00000184557
7	GCA	2.58427	0.881	0.537	0	0	ENSG00000115271
7	PI3	2.56317	0.249	0.032	0	0	ENSG00000124102
7	SAMSN1	2.54222	0.686	0.472	0	0	ENSG00000155307
7	ICAM1	2.52938	0.593	0.18	0	0	ENSG00000090339
7	LIMK2	2.52402	0.588	0.169	0	0	ENSG00000182541
7	IER2	2.48855	0.781	0.565	0	0	ENSG00000160888
7	MXD1	2.47586	0.822	0.336	0	0	ENSG00000059728
7	ETS2	2.45365	0.684	0.323	0	0	ENSG00000157557
7	FPR2	2.4528	0.701	0.23	0	0	ENSG00000171049
7	IFITM1	2.45237	0.545	0.122	0	0	ENSG00000185885
7	PPP1R15A	2.44277	0.596	0.385	0	0	ENSG00000087074
7	SELL	2.43656	0.69	0.235	0	0	ENSG00000188404
7	CSF3R	2.41892	0.92	0.31	0	0	ENSG00000119535
7	ZFP36L1	2.41858	0.732	0.571	0	0	ENSG00000185650
7	KCNJ2	2.40388	0.449	0.052	0	0	ENSG00000123700
7	ALPL	2.35771	0.467	0.015	0	0	ENSG00000162551
7	TAGAP	2.33493	0.474	0.22	0	0	ENSG00000164691
7	IFITM3	2.32081	0.88	0.515	0	0	ENSG00000142089
7	LILRA5	2.31593	0.499	0.153	0	0	ENSG00000187116
7	MX2	2.30488	0.61	0.299	0	0	ENSG00000183486
7	NLRP3	2.30335	0.304	0.047	0	0	ENSG00000162711
7	RNF19B	2.30122	0.481	0.208	0	0	ENSG00000116514
7	LITAF	2.29644	0.972	0.773	0	0	ENSG00000189067
7	NBN	2.27385	0.599	0.391	0	0	ENSG00000104320
7	IRF1	2.27339	0.763	0.621	0	0	ENSG00000125347
7	CXCL8	2.25969	0.658	0.196	0	0	ENSG00000169429
7	BTG2	2.24441	0.61	0.421	0	0	ENSG00000159388
7	STEAP4	2.22656	0.584	0.105	0	0	ENSG00000127954
7	PTGS2	2.22122	0.239	0.035	0	0	ENSG00000073756
7	CSF2RB	2.21739	0.661	0.304	0	0	ENSG00000100368
7	SRGN	2.21739	0.998	0.95	0	0	ENSG00000122862
7	H3F3B	2.19813	0.989	0.944	0	0	ENSG00000132475
7	MNDA	2.18229	0.892	0.578	0	0	ENSG00000163563
7	KDM6B	2.18122	0.546	0.242	0	0	ENSG00000132510
7	TNFSF13B	2.17794	0.559	0.419	0	0	ENSG00000102524
7	CXCR2	2.1697	0.47	0.079	0	0	ENSG00000180871
7	JUNB	2.12441	0.824	0.639	0	0	ENSG00000171223
7	FAM129A	2.12374	0.737	0.527	0	0	ENSG00000135842
7	SERPINB1	2.12192	0.764	0.684	0	0	ENSG00000021355
7	LRG1	2.10112	0.459	0.059	0	0	ENSG00000171236
7	S100P	2.0982	0.516	0.132	0	0	ENSG00000163993
7	HCAR3	2.07148	0.381	0.136	0	0	ENSG00000255398
7	LCP2	2.06382	0.671	0.553	0	0	ENSG00000043462
7	PFKFB3	2.04352	0.39	0.129	0	0	ENSG00000170525
7	LINC01506	2.04318	0.404	0.078	0	0	ENSG00000234506
7	FCGR2A	2.0289	0.769	0.492	0	0	ENSG00000143226
7	NABP1	2.02585	0.635	0.446	0	0	ENSG00000173559
7	CST7	2.0167	0.479	0.243	0	0	ENSG00000077984
7	N4BP1	2.00785	0.586	0.473	0	0	ENSG00000102921
7	NEAT1	1.98469	0.997	0.94	0	0	ENSG00000245532
7	TMEM154	1.9839	0.604	0.216	0	0	ENSG00000170006
7	CFLAR	1.97034	0.798	0.675	0	0	ENSG00000003402
7	RIPOR2	1.96186	0.733	0.341	0	0	ENSG00000111913
7	IGSF6	1.95816	0.849	0.566	0	0	ENSG00000140749
7	HIF1A	1.9536	0.709	0.474	0	0	ENSG00000100644
7	LMNB1	1.94871	0.467	0.211	0	0	ENSG00000113368
7	ADM	1.94607	0.349	0.076	0	0	ENSG00000148926
7	IL1R2	1.93829	0.651	0.142	0	0	ENSG00000115590
7	LYN	1.93324	0.766	0.469	0	0	ENSG00000254087
7	ANXA3	1.91583	0.389	0.046	0	0	ENSG00000138772
7	GK	1.91538	0.629	0.421	0	0	ENSG00000198814
7	OSM	1.89575	0.301	0.082	0	0	ENSG00000099985
7	TPM4	1.89084	0.698	0.617	0	0	ENSG00000167460
7	TNFAIP2	1.88729	0.552	0.407	0	0	ENSG00000185215
7	TRIB1	1.86619	0.431	0.223	0	0	ENSG00000173334
7	ANP32A	1.86448	0.832	0.69	0	0	ENSG00000140350
7	IER3	1.8399	0.721	0.317	0	0	ENSG00000137331
7	PIM3	1.83031	0.469	0.318	0	0	ENSG00000198355
7	IVNS1ABP	1.82635	0.634	0.496	0	0	ENSG00000116679
7	ZDHHC19	1.82296	0.215	0.049	0	0	ENSG00000163958
7	GPR84	1.80954	0.258	0.034	0	0	ENSG00000139572
7	PLAUR	1.80839	0.58	0.483	0	0	ENSG00000011422
7	LST1	1.79909	0.921	0.676	0	0	ENSG00000204482
7	BCL6	1.76183	0.482	0.235	0	0	ENSG00000113916
7	RNF149	1.75007	0.847	0.715	0	0	ENSG00000163162
7	ARL5B	1.72324	0.305	0.124	0	0	ENSG00000165997
7	KRT23	1.71723	0.253	0.007	0	0	ENSG00000108244
7	CDA	1.7109	0.383	0.104	0	0	ENSG00000158825
7	CR1	1.65316	0.397	0.182	0	0	ENSG00000203710
7	LILRB3	1.65314	0.55	0.353	0	0	ENSG00000204577
7	APOBEC3A	1.64873	0.362	0.055	0	0	ENSG00000128383
7	DGAT2	1.63094	0.342	0.069	0	0	ENSG00000062282
7	BCL3	1.6166	0.355	0.165	0	0	ENSG00000069399
7	RGL4	1.61433	0.342	0.117	0	0	ENSG00000159496
7	ADGRE2	1.61261	0.347	0.122	0	0	ENSG00000127507
7	MGAM	1.60637	0.296	0.026	0	0	ENSG00000257335
7	EFHD2	1.60479	0.785	0.699	0	0	ENSG00000142634
7	PELI1	1.60466	0.402	0.188	0	0	ENSG00000197329
7	SMCHD1	1.60353	0.648	0.559	0	0	ENSG00000101596
7	CYSTM1	1.59882	0.572	0.446	0	0	ENSG00000120306
7	HCK	1.59388	0.544	0.415	0	0	ENSG00000101336
7	MBOAT7	1.55446	0.446	0.24	0	0	ENSG00000125505
7	H3F3A	1.52138	0.99	0.981	0	0	ENSG00000163041
7	LRRK2	1.51909	0.447	0.168	0	0	ENSG00000188906
7	CD177	1.51407	0.176	0.007	0	0	ENSG00000204936
7	UBE2D1	1.51303	0.585	0.475	0	0	ENSG00000072401
7	CARD16	1.50638	0.692	0.697	0	0	ENSG00000204397
7	ISG20	1.50294	0.553	0.337	0	0	ENSG00000172183
7	AC245128.3	1.48267	0.268	0.05	0	0	ENSG00000268734
7	TNFRSF10C	1.47347	0.257	0.022	0	0	ENSG00000173535
7	AC136475.5	1.43735	0.213	0.011	0	0	ENSG00000255328
7	VASP	1.41756	0.673	0.655	0	0	ENSG00000125753
7	FLOT1	1.40933	0.629	0.548	0	0	ENSG00000137312
7	SMIM25	1.40283	0.718	0.56	0	0	ENSG00000224397
7	CLEC4D	1.38556	0.224	0.053	0	0	ENSG00000166527
7	ECE1	1.38073	0.26	0.096	0	0	ENSG00000117298
7	MEFV	1.3795	0.25	0.065	0	0	ENSG00000103313
7	RNF213	1.3678	0.739	0.746	0	0	ENSG00000173821
7	ACTB	1.36038	0.994	0.984	0	0	ENSG00000075624
7	LCP1	1.33883	0.883	0.842	0	0	ENSG00000136167
7	MTRNR2L12	1.33486	0.698	0.578	0	0	ENSG00000269028
7	PLXNC1	1.33217	0.373	0.183	0	0	ENSG00000136040
7	TLR2	1.3303	0.438	0.222	0	0	ENSG00000137462
7	CDC42EP2	1.32005	0.199	0.018	0	0	ENSG00000149798
7	PTPRC	1.30593	0.927	0.882	0	0	ENSG00000081237
7	FTH1	1.28566	1	0.993	0	0	ENSG00000167996
7	MTRNR2L8	1.27847	0.627	0.479	0	0	ENSG00000255823
7	ADGRG3	1.27012	0.238	0.027	0	0	ENSG00000182885
7	AP003354.2	1.26629	0.164	0.007	0	0	ENSG00000254281
7	AC015912.3	1.25806	0.199	0.056	0	0	ENSG00000274213
7	MMP9	1.21345	0.163	0.019	0	0	ENSG00000100985
7	KCNJ15	1.21067	0.285	0.075	0	0	ENSG00000157551
7	FYB1	1.20477	0.791	0.735	0	0	ENSG00000082074
7	MMP25	1.17772	0.215	0.027	0	0	ENSG00000008516
7	EGR3	1.17229	0.176	0.026	0	0	ENSG00000179388
7	ITM2B	1.16643	0.981	0.967	0	0	ENSG00000136156
7	DYSF	1.15438	0.203	0.059	0	0	ENSG00000135636
7	NCF2	1.14773	0.636	0.534	0	0	ENSG00000116701
7	TALDO1	1.12927	0.686	0.737	0	0	ENSG00000177156
7	HLA-E	1.09771	0.919	0.924	0	0	ENSG00000204592
7	ACTR3	1.09092	0.719	0.781	0	0	ENSG00000115091
7	CXCR1	1.05182	0.167	0.016	0	0	ENSG00000163464
7	PGLYRP1	1.00159	0.134	0.002	0	0	ENSG00000008438
7	CEACAM3	0.950734	0.157	0.036	0	0	ENSG00000170956
7	SDCBP	0.950431	0.83	0.768	0	0	ENSG00000137575
7	GMFG	0.916069	0.77	0.87	0	0	ENSG00000130755
7	CYP4F3	0.832104	0.13	0.013	0	0	ENSG00000186529
7	S100A11	0.717794	0.991	0.976	0	0	ENSG00000163191
7	HLA-C	0.714309	0.975	0.984	0	0	ENSG00000204525
7	CASP4	1.60802	0.598	0.59	2.62652e-305	8.80883e-301	ENSG00000196954
7	PGS1	1.52838	0.35	0.171	2.053e-302	6.88537e-298	ENSG00000087157
7	WSB1	1.47315	0.624	0.639	1.37446e-289	4.60966e-285	ENSG00000109046
7	PPIF	2.45669	0.465	0.328	2.34799e-285	7.8747e-281	ENSG00000108179
7	DDX60L	1.74996	0.504	0.389	1.72762e-281	5.79408e-277	ENSG00000181381
7	MCL1	1.20257	0.659	0.729	3.17128e-280	1.06359e-275	ENSG00000143384
7	YPEL3	1.34508	0.55	0.427	6.00811e-278	2.015e-273	ENSG00000090238
7	SLC2A3	1.62056	0.541	0.436	5.52318e-276	1.85237e-271	ENSG00000059804
7	LUCAT1	1.03109	0.178	0.051	4.37598e-274	1.46762e-269	ENSG00000248323
7	HRH2	1.26281	0.216	0.076	1.54862e-270	5.19376e-266	ENSG00000113749
7	PIK3AP1	1.66003	0.493	0.372	8.10817e-269	2.71932e-264	ENSG00000155629
7	SPI1	0.967247	0.642	0.56	2.58961e-264	8.68503e-260	ENSG00000066336
7	S100A6	0.589081	0.964	0.968	3.49082e-253	1.17075e-248	ENSG00000197956
7	FCER1G	0.540253	0.911	0.697	7.4938e-235	2.51327e-230	ENSG00000158869
7	PADI2	0.853812	0.153	0.044	2.02615e-233	6.79531e-229	ENSG00000117115
7	SCARF1	0.981553	0.168	0.052	5.65763e-233	1.89745e-228	ENSG00000074660
7	KLF6	1.20224	0.666	0.723	6.8672e-230	2.30312e-225	ENSG00000067082
7	RNF24	1.26558	0.272	0.125	3.14673e-225	1.05535e-220	ENSG00000101236
7	SULT1B1	0.854824	0.125	0.032	1.86176e-224	6.24397e-220	ENSG00000173597
7	UBE2B	1.23055	0.618	0.67	8.02522e-223	2.6915e-218	ENSG00000119048
7	CLEC4E	1.41257	0.377	0.226	2.28389e-213	7.6597e-209	ENSG00000166523
7	LINC01001	0.754133	0.122	0.032	2.5819e-212	8.65917e-208	ENSG00000230724
7	NFE2L2	1.44342	0.562	0.563	2.41012e-211	8.08306e-207	ENSG00000116044
7	CXCL1	1.31361	0.15	0.046	2.11097e-201	7.07976e-197	ENSG00000163739
7	LY96	1.21139	0.576	0.563	2.35596e-200	7.90142e-196	ENSG00000154589
7	ISG15	1.86946	0.614	0.686	4.90816e-197	1.6461e-192	ENSG00000187608
7	KREMEN1	0.862032	0.136	0.04	7.55616e-196	2.53418e-191	ENSG00000183762
7	MX1	1.57012	0.522	0.485	6.1803e-189	2.07275e-184	ENSG00000157601
7	RNF144B	1.62247	0.316	0.186	2.57437e-188	8.63393e-184	ENSG00000137393
7	AC005280.2	0.838384	0.126	0.037	9.75134e-186	3.27041e-181	ENSG00000284930
7	XPO6	1.6231	0.391	0.281	1.73602e-185	5.82226e-181	ENSG00000169180
7	CKAP4	1.46441	0.271	0.142	4.05386e-185	1.35958e-180	ENSG00000136026
7	TMEM165	0.314422	0.189	0.524	3.70641e-182	1.24306e-177	ENSG00000134851
7	SORL1	1.20465	0.445	0.331	9.85579e-180	3.30543e-175	ENSG00000137642
7	ARPC5	0.605176	0.762	0.88	2.22974e-179	7.4781e-175	ENSG00000162704
7	MCTP2	1.15987	0.214	0.095	4.46734e-178	1.49826e-173	ENSG00000140563
7	NCOA7	0.312773	0.101	0.349	1.2451e-177	4.17583e-173	ENSG00000111912
7	WASHC4	0.271848	0.145	0.427	2.7416e-174	9.19477e-170	ENSG00000136051
7	TIFA	1.63672	0.309	0.185	4.18441e-172	1.40337e-167	ENSG00000145365
7	NINJ1	1.33551	0.403	0.283	6.68126e-172	2.24076e-167	ENSG00000131669
7	RB1CC1	0.274905	0.142	0.418	1.02678e-171	3.44361e-167	ENSG00000023287
7	ARRB2	1.2667	0.558	0.603	9.48538e-171	3.18121e-166	ENSG00000141480
7	STX3	1.23584	0.318	0.186	1.83874e-170	6.16678e-166	ENSG00000166900
7	AL445524.1	1.1586	0.234	0.111	2.75408e-170	9.23662e-166	ENSG00000233461
7	HLA-B	0.329064	0.986	0.991	8.76939e-170	2.94108e-165	ENSG00000234745
7	NUB1	0.328788	0.165	0.459	1.92207e-167	6.44623e-163	ENSG00000013374
7	XIAP	0.301446	0.156	0.44	1.87692e-166	6.29482e-162	ENSG00000101966
7	UBE2D3	0.98265	0.628	0.778	1.89535e-166	6.35662e-162	ENSG00000109332
7	SERPINA1	0.578207	0.775	0.618	1.65882e-165	5.56335e-161	ENSG00000197249
7	TYROBP	0.354762	0.959	0.697	2.66001e-164	8.92114e-160	ENSG00000011600
7	C3AR1	1.52856	0.425	0.334	3.35108e-164	1.12388e-159	ENSG00000171860
7	YIPF4	0.25541	0.17	0.461	2.62917e-163	8.81772e-159	ENSG00000119820
7	RBM23	0.256241	0.105	0.343	2.60643e-162	8.74145e-158	ENSG00000100461
7	AGFG1	0.334795	0.148	0.422	7.84597e-162	2.63138e-157	ENSG00000173744
7	ADAM17	0.25822	0.166	0.455	8.74105e-162	2.93157e-157	ENSG00000151694
7	TNFSF10	1.73819	0.49	0.454	1.87929e-159	6.30275e-155	ENSG00000121858
7	ABI1	0.335662	0.167	0.453	5.58275e-157	1.87234e-152	ENSG00000136754
7	CCNDBP1	0.300438	0.173	0.461	1.36428e-154	4.57554e-150	ENSG00000166946
7	HERC5	1.9426	0.424	0.354	3.36423e-154	1.1283e-149	ENSG00000138646
7	CSRNP1	1.21218	0.224	0.111	4.09988e-154	1.37502e-149	ENSG00000144655
7	MIER1	0.283447	0.215	0.536	4.5369e-152	1.52158e-147	ENSG00000198160
7	CD274	1.39685	0.259	0.144	1.59423e-151	5.34674e-147	ENSG00000120217
7	CREB5	1.07486	0.266	0.142	1.8334e-149	6.14885e-145	ENSG00000146592
7	ACTN1	1.30947	0.465	0.421	5.80523e-149	1.94696e-144	ENSG00000072110
7	WAC	0.300586	0.222	0.547	3.58324e-148	1.20175e-143	ENSG00000095787
7	NFIL3	1.50114	0.319	0.212	3.31332e-145	1.11122e-140	ENSG00000165030
7	KRAS	0.259996	0.21	0.518	8.10804e-145	2.71927e-140	ENSG00000133703
7	KMT2C	0.301427	0.189	0.481	1.13133e-144	3.79424e-140	ENSG00000055609
7	CAB39	0.304818	0.18	0.462	5.12701e-144	1.7195e-139	ENSG00000135932
7	CLEC4A	1.4288	0.409	0.32	2.78629e-141	9.34467e-137	ENSG00000111729
7	CEACAM1	0.911531	0.151	0.059	3.32334e-141	1.11458e-136	ENSG00000079385
7	R3HDM4	1.50384	0.373	0.284	4.09168e-141	1.37227e-136	ENSG00000198858
7	SLPI	0.699978	0.163	0.062	1.65011e-140	5.53414e-136	ENSG00000124107
7	CSNK1D	0.325531	0.131	0.369	7.3842e-140	2.47651e-135	ENSG00000141551
7	FAM49B	1.08992	0.583	0.684	9.33654e-140	3.13129e-135	ENSG00000153310
7	LTB	0.558517	0.512	0.382	5.97674e-139	2.00448e-134	ENSG00000227507
7	RTF2	0.406856	0.207	0.513	8.83957e-138	2.96461e-133	ENSG00000022277
7	COQ10B	0.273292	0.105	0.319	8.4346e-137	2.82879e-132	ENSG00000115520
7	TSC22D4	0.275887	0.124	0.352	2.08144e-136	6.98072e-132	ENSG00000166925
7	PPP1R12A	0.298215	0.246	0.579	6.70101e-135	2.24738e-130	ENSG00000058272
7	PANK2	0.263617	0.095	0.299	5.53954e-134	1.85785e-129	ENSG00000125779
7	DNAJA1	1.24474	0.572	0.688	9.3926e-134	3.15009e-129	ENSG00000086061
7	RAD23B	0.403055	0.181	0.458	3.66538e-133	1.2293e-128	ENSG00000119318
7	P2RY13	1.41127	0.301	0.19	2.04599e-132	6.86184e-128	ENSG00000181631
7	GNA13	0.272069	0.124	0.347	1.63039e-131	5.46799e-127	ENSG00000120063
7	BAZ1A	1.51662	0.506	0.541	1.88507e-131	6.32214e-127	ENSG00000198604
7	CYTIP	0.253195	0.204	0.487	3.95314e-130	1.3258e-125	ENSG00000115165
7	KIAA1109	0.254938	0.109	0.318	1.16809e-129	3.91753e-125	ENSG00000138688
7	CGAS	0.287076	0.096	0.295	2.97745e-128	9.98576e-124	ENSG00000164430
7	SYAP1	0.455593	0.158	0.41	1.24002e-127	4.15879e-123	ENSG00000169895
7	CHD2	0.280869	0.135	0.363	1.4552e-127	4.88044e-123	ENSG00000173575
7	GLT1D1	0.805243	0.145	0.059	2.22802e-124	7.47232e-120	ENSG00000151948
7	PSMB9	0.913813	0.62	0.748	2.3498e-124	7.88077e-120	ENSG00000240065
7	STAT3	1.3569	0.505	0.546	2.78587e-124	9.34325e-120	ENSG00000168610
7	B4GALT5	1.51178	0.355	0.275	3.36971e-123	1.13013e-118	ENSG00000158470
7	RASGRP2	0.259531	0.101	0.299	5.82693e-123	1.95423e-118	ENSG00000068831
7	GOLGA7	0.40458	0.16	0.407	1.13687e-122	3.81282e-118	ENSG00000147533
7	EHBP1L1	0.376006	0.152	0.391	6.29127e-122	2.10997e-117	ENSG00000173442
7	NCF4	1.44449	0.458	0.452	7.7664e-122	2.60469e-117	ENSG00000100365
7	DCUN1D3	1.14935	0.196	0.1	1.50567e-121	5.04973e-117	ENSG00000188215
7	UBN1	0.417907	0.132	0.354	5.26073e-121	1.76434e-116	ENSG00000118900
7	HIPK3	0.32656	0.117	0.325	6.81301e-121	2.28495e-116	ENSG00000110422
7	STAG2	0.337544	0.209	0.493	2.26623e-120	7.60049e-116	ENSG00000101972
7	RAP1A	0.260375	0.289	0.65	6.58562e-120	2.20868e-115	ENSG00000116473
7	PTBP3	0.278826	0.262	0.592	9.60614e-120	3.22171e-115	ENSG00000119314
7	DDX58	1.57691	0.329	0.242	1.03101e-119	3.45779e-115	ENSG00000107201
7	PTK2B	0.361435	0.147	0.376	1.45298e-118	4.873e-114	ENSG00000120899
7	GNB4	0.293706	0.119	0.326	1.6725e-118	5.60922e-114	ENSG00000114450
7	EVI2B	0.866576	0.622	0.756	3.10526e-118	1.04144e-113	ENSG00000185862
7	MKNK1	0.34267	0.163	0.403	3.50009e-118	1.17386e-113	ENSG00000079277
7	APOL6	1.37979	0.523	0.595	5.47212e-118	1.83524e-113	ENSG00000221963
7	HELZ2	1.25018	0.243	0.146	9.55958e-118	3.20609e-113	ENSG00000130589
7	RARA	0.251138	0.115	0.315	7.66852e-117	2.57187e-112	ENSG00000131759
7	ZDHHC18	1.23268	0.257	0.159	3.08393e-116	1.03429e-111	ENSG00000204160
7	RBCK1	0.455759	0.187	0.45	1.40281e-115	4.70475e-111	ENSG00000125826
7	METRNL	0.28156	0.133	0.348	1.61945e-115	5.43132e-111	ENSG00000176845
7	GMIP	0.286771	0.088	0.267	8.94301e-115	2.99931e-110	ENSG00000089639
7	PPP1R10	0.356001	0.139	0.357	1.11886e-114	3.75244e-110	ENSG00000204569
7	BIRC2	0.369393	0.142	0.363	7.04807e-114	2.36378e-109	ENSG00000110330
7	C1GALT1	0.302328	0.095	0.278	2.05631e-113	6.89645e-109	ENSG00000106392
7	COP1	0.277738	0.083	0.256	6.68356e-113	2.24153e-108	ENSG00000143207
7	AFF1	0.260766	0.1	0.286	6.81333e-113	2.28505e-108	ENSG00000172493
7	APOL2	0.361034	0.113	0.31	8.86832e-113	2.97426e-108	ENSG00000128335
7	EIF1B	1.58204	0.523	0.601	1.2021e-112	4.03159e-108	ENSG00000114784
7	SYK	0.314072	0.148	0.369	1.22649e-111	4.11341e-107	ENSG00000165025
7	MOB3A	0.30059	0.115	0.31	1.37125e-110	4.59889e-106	ENSG00000172081
7	RNASET2	1.20822	0.534	0.626	1.37129e-110	4.59903e-106	ENSG00000026297
7	AFTPH	0.410921	0.13	0.336	8.59934e-110	2.88405e-105	ENSG00000119844
7	CREB1	0.412529	0.142	0.357	8.0625e-109	2.704e-104	ENSG00000118260
7	EGR1	1.28784	0.183	0.094	4.38086e-108	1.46925e-103	ENSG00000120738
7	TAF7	0.304903	0.184	0.428	7.19527e-108	2.41315e-103	ENSG00000178913
7	NRDC	0.391958	0.199	0.462	9.38259e-108	3.14673e-103	ENSG00000078618
7	PPP3CA	0.319665	0.158	0.381	2.32549e-107	7.79924e-103	ENSG00000138814
7	CWC25	0.341451	0.115	0.307	3.52559e-107	1.18241e-102	ENSG00000273559
7	KDM2A	0.404671	0.155	0.38	3.64291e-107	1.22176e-102	ENSG00000173120
7	ATXN1	0.38549	0.178	0.421	5.12972e-107	1.72041e-102	ENSG00000124788
7	F5	0.818954	0.125	0.051	1.12624e-106	3.77719e-102	ENSG00000198734
7	NCOA4	0.496736	0.216	0.498	1.53476e-106	5.14728e-102	ENSG00000266412
7	THEMIS2	0.30967	0.168	0.403	8.48703e-106	2.84638e-101	ENSG00000130775
7	IRAK2	0.780793	0.115	0.045	2.85401e-105	9.57177e-101	ENSG00000134070
7	CHMP5	0.345665	0.277	0.614	7.75069e-105	2.59943e-100	ENSG00000086065
7	TUBA1A	0.44565	0.213	0.478	6.3708e-104	2.13664e-99	ENSG00000167552
7	JMJD1C	0.413031	0.224	0.505	8.31094e-104	2.78732e-99	ENSG00000171988
7	ROCK1	0.291893	0.293	0.637	9.54964e-104	3.20276e-99	ENSG00000067900
7	TECPR2	0.928572	0.159	0.076	1.33532e-103	4.4784e-99	ENSG00000196663
7	RNF10	0.45823	0.149	0.367	2.12923e-103	7.141e-99	ENSG00000022840
7	ELL2	0.313873	0.096	0.27	4.73552e-103	1.5882e-98	ENSG00000118985
7	ZNF467	0.643575	0.102	0.037	7.26009e-103	2.43489e-98	ENSG00000181444
7	CAP1	0.717529	0.634	0.802	7.43338e-102	2.49301e-97	ENSG00000131236
7	BIN2	0.381193	0.188	0.433	1.37113e-101	4.5985e-97	ENSG00000110934
7	LACTB	0.377186	0.189	0.435	2.30376e-101	7.72633e-97	ENSG00000103642
7	SERPINB9	1.46905	0.262	0.175	1.14527e-99	3.84099e-95	ENSG00000170542
7	NCF1	0.928946	0.536	0.555	1.90653e-99	6.39411e-95	ENSG00000158517
7	CCL4	2.35404	0.324	0.228	2.16169e-99	7.24987e-95	ENSG00000275302
7	PTEN	1.35418	0.46	0.465	1.23641e-98	4.14667e-94	ENSG00000171862
7	GPBP1	0.414782	0.244	0.537	1.96736e-98	6.59814e-94	ENSG00000062194
7	SRA1	0.471675	0.16	0.381	4.24172e-98	1.42259e-93	ENSG00000213523
7	TUT7	0.378719	0.167	0.388	5.26574e-97	1.76602e-92	ENSG00000083223
7	ZFAND3	0.300383	0.101	0.271	7.15512e-97	2.39969e-92	ENSG00000156639
7	KAT6A	0.347779	0.146	0.349	1.36776e-96	4.58719e-92	ENSG00000083168
7	PRKAR1A	0.404738	0.255	0.558	5.65339e-96	1.89603e-91	ENSG00000108946
7	MAP3K2	0.328717	0.23	0.494	8.64642e-95	2.89983e-90	ENSG00000169967
7	PLEKHO2	0.322858	0.129	0.318	1.03451e-94	3.46954e-90	ENSG00000241839
7	HSD17B11	0.276119	0.236	0.511	1.21658e-94	4.08015e-90	ENSG00000198189
7	ZNF267	1.35943	0.358	0.295	1.51095e-94	5.06742e-90	ENSG00000185947
7	RALBP1	0.541323	0.257	0.564	2.00811e-94	6.73479e-90	ENSG00000017797
7	PPP3R1	0.345767	0.107	0.279	5.99664e-94	2.01115e-89	ENSG00000221823
7	TAB2	0.274409	0.11	0.282	1.29103e-93	4.32987e-89	ENSG00000055208
7	SIPA1	0.307859	0.102	0.27	2.35738e-93	7.90618e-89	ENSG00000213445
7	HECA	0.356282	0.146	0.345	2.49753e-93	8.37621e-89	ENSG00000112406
7	DUSP1	0.93071	0.531	0.494	3.45335e-93	1.15819e-88	ENSG00000120129
7	TAP1	1.22859	0.471	0.492	1.34197e-92	4.5007e-88	ENSG00000168394
7	HCAR2	1.48046	0.29	0.214	2.46015e-92	8.25086e-88	ENSG00000182782
7	RLIM	0.268128	0.079	0.227	9.37326e-92	3.1436e-87	ENSG00000131263
7	CCL4L2	2.199	0.238	0.144	9.97971e-92	3.347e-87	ENSG00000276070
7	XAF1	1.39116	0.475	0.504	2.669e-91	8.9513e-87	ENSG00000132530
7	DNTTIP2	0.582164	0.167	0.385	2.90457e-91	9.74136e-87	ENSG00000067334
7	PHF11	0.492877	0.203	0.452	3.47008e-91	1.1638e-86	ENSG00000136147
7	UBALD2	0.311621	0.235	0.498	6.87024e-91	2.30414e-86	ENSG00000185262
7	SPATA13	0.448911	0.129	0.317	7.26281e-91	2.4358e-86	ENSG00000182957
7	CREBBP	0.407617	0.145	0.342	1.84844e-90	6.19929e-86	ENSG00000005339
7	TRIM21	0.318704	0.094	0.253	2.02061e-90	6.77671e-86	ENSG00000132109
7	BATF	1.3383	0.328	0.262	4.00071e-90	1.34176e-85	ENSG00000156127
7	PIGX	0.288399	0.068	0.208	9.62407e-90	3.22772e-85	ENSG00000163964
7	MTHFS	0.342976	0.116	0.288	2.2475e-89	7.53768e-85	ENSG00000136371
7	SLC6A6	0.385898	0.196	0.429	3.0506e-88	1.02311e-83	ENSG00000131389
7	MAP3K8	0.400318	0.119	0.294	4.91319e-88	1.64779e-83	ENSG00000107968
7	SNX20	0.37932	0.099	0.259	1.46711e-87	4.92038e-83	ENSG00000167208
7	ACSL4	0.423411	0.167	0.375	2.96273e-87	9.93642e-83	ENSG00000068366
7	PXK	0.335449	0.102	0.262	3.5998e-87	1.2073e-82	ENSG00000168297
7	MAPKAPK2	0.459325	0.144	0.338	4.33412e-87	1.45358e-82	ENSG00000162889
7	PATL1	0.303278	0.095	0.25	4.833e-87	1.62089e-82	ENSG00000166889
7	NCOA2	0.25555	0.078	0.221	5.08821e-87	1.70648e-82	ENSG00000140396
7	UGCG	0.321934	0.125	0.3	7.78752e-87	2.61178e-82	ENSG00000148154
7	VAV1	0.431631	0.119	0.292	1.01968e-86	3.41979e-82	ENSG00000141968
7	PTPRE	1.24559	0.408	0.379	2.75112e-86	9.2267e-82	ENSG00000132334
7	PAF1	0.25655	0.065	0.198	5.22067e-86	1.75091e-81	ENSG00000006712
7	NLRC4	0.261005	0.067	0.201	7.89795e-86	2.64881e-81	ENSG00000091106
7	RAP2C	0.385986	0.122	0.294	3.80743e-85	1.27694e-80	ENSG00000123728
7	JAK2	0.317531	0.085	0.231	5.74022e-85	1.92516e-80	ENSG00000096968
7	GNB1	0.352574	0.287	0.605	6.20811e-85	2.08207e-80	ENSG00000078369
7	SERINC1	0.421574	0.245	0.52	1.84723e-84	6.19524e-80	ENSG00000111897
7	MSRB1	1.33404	0.362	0.315	4.40846e-84	1.47851e-79	ENSG00000198736
7	NARF	0.376324	0.098	0.252	1.63368e-83	5.47903e-79	ENSG00000141562
7	VCPIP1	0.348007	0.121	0.289	2.48963e-83	8.34972e-79	ENSG00000175073
7	PLSCR1	1.15616	0.508	0.584	3.41657e-83	1.14585e-78	ENSG00000188313
7	CEBPD	1.21441	0.472	0.46	4.53661e-83	1.52149e-78	ENSG00000221869
7	SPAG9	0.409937	0.2	0.428	6.51633e-83	2.18545e-78	ENSG00000008294
7	LYSMD2	0.456146	0.199	0.429	1.06138e-82	3.55967e-78	ENSG00000140280
7	LAT2	0.314011	0.177	0.385	1.18528e-82	3.9752e-78	ENSG00000086730
7	FBRS	0.280335	0.079	0.219	1.22212e-82	4.09875e-78	ENSG00000156860
7	CD93	0.895819	0.183	0.101	1.67614e-82	5.62145e-78	ENSG00000125810
7	IL1RAP	1.23103	0.275	0.197	5.48805e-82	1.84058e-77	ENSG00000196083
7	FERMT3	0.441554	0.266	0.564	5.50093e-82	1.8449e-77	ENSG00000149781
7	IFNGR2	1.19398	0.413	0.39	8.08457e-82	2.7114e-77	ENSG00000159128
7	PJA2	0.477204	0.246	0.519	9.36217e-82	3.13989e-77	ENSG00000198961
7	GPSM3	0.945373	0.562	0.717	1.18962e-81	3.98975e-77	ENSG00000213654
7	SGK1	0.310775	0.162	0.348	2.00212e-81	6.71472e-77	ENSG00000118515
7	SOS2	0.334839	0.108	0.265	8.81048e-81	2.95486e-76	ENSG00000100485
7	CEBPB	0.584193	0.723	0.797	1.11714e-80	3.74666e-76	ENSG00000172216
7	GBP5	1.25687	0.431	0.405	1.32828e-80	4.45479e-76	ENSG00000154451
7	HEBP2	0.50422	0.219	0.469	2.08949e-80	7.00772e-76	ENSG00000051620
7	TRAFD1	0.32424	0.089	0.233	2.43913e-80	8.18035e-76	ENSG00000135148
7	SQOR	0.438264	0.251	0.528	7.11843e-80	2.38738e-75	ENSG00000137767
7	GNAI3	0.537079	0.247	0.521	1.95544e-79	6.55817e-75	ENSG00000065135
7	CCDC88B	0.295013	0.1	0.248	1.28072e-77	4.29527e-73	ENSG00000168071
7	SNAP23	0.461836	0.179	0.386	2.06693e-77	6.93209e-73	ENSG00000092531
7	USB1	0.376214	0.099	0.247	2.53999e-77	8.51863e-73	ENSG00000103005
7	MSRB2	0.475819	0.159	0.351	2.8831e-77	9.66934e-73	ENSG00000148450
7	APOBR	0.345762	0.142	0.317	5.28835e-77	1.77361e-72	ENSG00000184730
7	CMTM6	0.986348	0.548	0.678	6.13611e-77	2.05793e-72	ENSG00000091317
7	TMEM123	0.542932	0.289	0.597	6.6559e-77	2.23226e-72	ENSG00000152558
7	IFIH1	1.45869	0.343	0.299	6.68758e-77	2.24288e-72	ENSG00000115267
7	NOTCH1	0.273193	0.096	0.239	1.0473e-76	3.51244e-72	ENSG00000148400
7	SRPK2	0.472743	0.146	0.329	1.13249e-76	3.79814e-72	ENSG00000135250
7	IFI44	0.495674	0.17	0.37	2.54725e-76	8.54298e-72	ENSG00000137965
7	ALOX5AP	0.57803	0.793	0.856	3.36476e-76	1.12847e-71	ENSG00000132965
7	CD82	0.409108	0.167	0.364	6.24051e-76	2.09294e-71	ENSG00000085117
7	SLC43A2	0.339644	0.122	0.282	7.17283e-76	2.40562e-71	ENSG00000167703
7	ITGAX	1.1485	0.367	0.323	3.6517e-75	1.22471e-70	ENSG00000140678
7	CEP63	0.369425	0.111	0.264	5.11797e-75	1.71646e-70	ENSG00000182923
7	UBQLN2	0.296229	0.073	0.199	7.69999e-75	2.58242e-70	ENSG00000188021
7	AGTRAP	0.428573	0.23	0.475	3.41637e-74	1.14578e-69	ENSG00000177674
7	GCLM	0.339836	0.086	0.221	3.5087e-74	1.17675e-69	ENSG00000023909
7	SAMD9	1.40735	0.436	0.458	1.82036e-73	6.10513e-69	ENSG00000205413
7	TREM1	0.826323	0.462	0.449	4.27731e-73	1.43452e-68	ENSG00000124731
7	CANT1	0.277211	0.069	0.19	3.09539e-72	1.03813e-67	ENSG00000171302
7	SP110	1.23657	0.494	0.586	4.23533e-72	1.42045e-67	ENSG00000135899
7	RASSF5	0.473158	0.19	0.397	1.25521e-71	4.20973e-67	ENSG00000266094
7	SAMD4B	0.345649	0.089	0.223	1.51623e-71	5.08513e-67	ENSG00000179134
7	MSL3	0.593976	0.177	0.378	2.09846e-71	7.03781e-67	ENSG00000005302
7	MAFF	1.14794	0.225	0.154	3.76763e-71	1.26359e-66	ENSG00000185022
7	ELF2	0.493123	0.169	0.361	3.91086e-71	1.31162e-66	ENSG00000109381
7	C16orf72	0.471245	0.176	0.37	6.48693e-71	2.17559e-66	ENSG00000182831
7	JAML	1.07375	0.464	0.507	8.06419e-71	2.70457e-66	ENSG00000160593
7	ATP6V1B2	0.266984	0.281	0.549	2.03884e-70	6.83787e-66	ENSG00000147416
7	PPP1CB	0.478105	0.306	0.625	2.85873e-70	9.58762e-66	ENSG00000213639
7	RAB7A	0.258335	0.326	0.652	3.96281e-70	1.32905e-65	ENSG00000075785
7	CYTH4	1.27946	0.342	0.301	7.27605e-70	2.44024e-65	ENSG00000100055
7	JAK1	0.308938	0.331	0.649	1.50145e-69	5.03558e-65	ENSG00000162434
7	IQSEC1	0.502259	0.165	0.352	2.11258e-69	7.08518e-65	ENSG00000144711
7	RAB5IF	0.457468	0.289	0.591	8.67203e-69	2.90843e-64	ENSG00000101084
7	PFN1	0.382753	0.878	0.943	9.81658e-69	3.29229e-64	ENSG00000108518
7	TRIM25	1.4771	0.341	0.307	2.30591e-68	7.73355e-64	ENSG00000121060
7	CCL3L1	1.62184	0.15	0.08	2.61533e-68	8.77128e-64	ENSG00000276085
7	RALB	1.34022	0.338	0.3	2.67813e-68	8.98192e-64	ENSG00000144118
7	CYLD	0.489434	0.225	0.455	1.4844e-67	4.97837e-63	ENSG00000083799
7	MIDN	1.35519	0.412	0.423	1.99069e-67	6.67636e-63	ENSG00000167470
7	BID	1.35497	0.423	0.453	3.09881e-67	1.03928e-62	ENSG00000015475
7	FAM177A1	0.575827	0.235	0.479	5.4799e-67	1.83785e-62	ENSG00000151327
7	NT5C2	0.405285	0.121	0.269	1.30663e-66	4.38216e-62	ENSG00000076685
7	CPD	1.15665	0.352	0.307	1.63052e-66	5.46842e-62	ENSG00000108582
7	DRAM1	0.443788	0.119	0.266	3.33454e-66	1.11834e-61	ENSG00000136048
7	SNX10	0.699964	0.562	0.636	4.11467e-66	1.37998e-61	ENSG00000086300
7	ADAM8	0.998871	0.22	0.15	5.51547e-66	1.84978e-61	ENSG00000151651
7	SHISA5	0.5719	0.231	0.471	1.00308e-65	3.36414e-61	ENSG00000164054
7	SPOPL	0.276669	0.081	0.2	3.5775e-65	1.19982e-60	ENSG00000144228
7	CPQ	0.342766	0.117	0.26	4.2058e-65	1.41054e-60	ENSG00000104324
7	SAMHD1	0.271847	0.342	0.655	4.51687e-65	1.51487e-60	ENSG00000101347
7	SKIL	0.35854	0.284	0.55	9.27791e-65	3.11163e-60	ENSG00000136603
7	C21orf91	0.264475	0.083	0.204	1.06414e-64	3.5689e-60	ENSG00000154642
7	MBD6	0.337541	0.085	0.208	1.56112e-64	5.23569e-60	ENSG00000166987
7	USP15	1.0448	0.507	0.607	1.77259e-64	5.9449e-60	ENSG00000135655
7	C4orf3	1.02395	0.55	0.733	5.55591e-64	1.86334e-59	ENSG00000164096
7	OSER1	0.41231	0.124	0.272	5.95988e-64	1.99882e-59	ENSG00000132823
7	SUSD6	0.492637	0.138	0.295	9.61295e-64	3.22399e-59	ENSG00000100647
7	SVIL	0.270798	0.162	0.334	2.70825e-63	9.08293e-59	ENSG00000197321
7	PARP14	1.31106	0.478	0.568	5.77282e-63	1.93609e-58	ENSG00000173193
7	DHRS7	0.440199	0.296	0.585	1.23121e-62	4.12924e-58	ENSG00000100612
7	RASA2	0.457158	0.145	0.306	2.08673e-62	6.99846e-58	ENSG00000155903
7	QPCT	0.992335	0.211	0.142	2.24592e-62	7.53238e-58	ENSG00000115828
7	RNASEL	0.320385	0.067	0.176	2.55809e-62	8.57931e-58	ENSG00000135828
7	PCNX1	0.50017	0.189	0.381	4.64583e-62	1.55812e-57	ENSG00000100731
7	PSTPIP2	1.11213	0.235	0.168	5.05609e-62	1.69571e-57	ENSG00000152229
7	GCH1	1.27464	0.224	0.161	1.29047e-61	4.32798e-57	ENSG00000131979
7	RHOG	1.07816	0.503	0.63	1.3505e-61	4.5293e-57	ENSG00000177105
7	MTF1	1.22437	0.239	0.178	2.17792e-61	7.30431e-57	ENSG00000188786
7	OAS2	0.615628	0.19	0.388	2.98748e-61	1.00194e-56	ENSG00000111335
7	XRN1	0.613958	0.209	0.419	9.07802e-61	3.04459e-56	ENSG00000114127
7	UHRF1BP1L	0.351416	0.086	0.204	2.46714e-60	8.27429e-56	ENSG00000111647
7	ABTB1	1.08845	0.268	0.207	3.19184e-60	1.07048e-55	ENSG00000114626
7	TLR1	1.10906	0.257	0.195	4.00996e-60	1.34486e-55	ENSG00000174125
7	SIK3	0.295845	0.077	0.188	6.80186e-60	2.28121e-55	ENSG00000160584
7	RXRA	0.455171	0.155	0.318	6.91032e-60	2.31758e-55	ENSG00000186350
7	ZCCHC2	0.567262	0.179	0.364	1.64789e-59	5.5267e-55	ENSG00000141664
7	ARID5A	0.515079	0.155	0.32	2.19522e-59	7.36233e-55	ENSG00000196843
7	NFAT5	0.455361	0.136	0.285	4.17496e-59	1.4002e-54	ENSG00000102908
7	NT5C3A	0.676726	0.186	0.375	6.02917e-59	2.02206e-54	ENSG00000122643
7	SSH2	0.546672	0.192	0.383	2.1153e-58	7.0943e-54	ENSG00000141298
7	TBL1X	0.340496	0.107	0.236	2.64224e-58	8.86156e-54	ENSG00000101849
7	IL4R	1.35934	0.291	0.248	3.78918e-58	1.27081e-53	ENSG00000077238
7	SIPA1L2	0.350612	0.094	0.215	5.30392e-58	1.77883e-53	ENSG00000116991
7	DMXL2	0.441948	0.146	0.3	7.29527e-58	2.44669e-53	ENSG00000104093
7	ZSWIM6	0.415171	0.101	0.226	1.2509e-57	4.19528e-53	ENSG00000130449
7	DIP2B	0.28844	0.082	0.194	1.38485e-57	4.64452e-53	ENSG00000066084
7	KIF1B	0.431425	0.103	0.23	1.63423e-57	5.48089e-53	ENSG00000054523
7	PAG1	0.423419	0.297	0.565	2.48687e-57	8.34047e-53	ENSG00000076641
7	TRANK1	0.284235	0.093	0.212	2.73029e-57	9.15684e-53	ENSG00000168016
7	TLR4	1.28677	0.347	0.321	2.99182e-57	1.0034e-52	ENSG00000136869
7	TMEM71	0.705505	0.116	0.061	1.07252e-56	3.59701e-52	ENSG00000165071
7	PYGL	1.29369	0.307	0.268	3.91061e-56	1.31154e-51	ENSG00000100504
7	SAMD9L	1.27217	0.466	0.555	4.6911e-56	1.5733e-51	ENSG00000177409
7	TPM3	0.521596	0.669	0.834	9.03067e-56	3.02871e-51	ENSG00000143549
7	LDLR	1.07798	0.178	0.117	1.10157e-55	3.69445e-51	ENSG00000130164
7	FAM200B	0.598066	0.203	0.399	2.296e-55	7.70032e-51	ENSG00000237765
7	NFE2	0.691537	0.113	0.058	4.75686e-55	1.59536e-50	ENSG00000123405
7	DDX60	0.500766	0.137	0.282	6.04569e-55	2.0276e-50	ENSG00000137628
7	PITPNA	0.608666	0.165	0.333	7.0884e-55	2.37731e-50	ENSG00000174238
7	GRINA	0.87913	0.472	0.531	1.63787e-54	5.49307e-50	ENSG00000178719
7	KIF13A	0.320851	0.069	0.169	6.993e-54	2.34531e-49	ENSG00000137177
7	PGD	0.470901	0.263	0.503	1.17602e-53	3.94413e-49	ENSG00000142657
7	NUP98	0.493555	0.12	0.254	1.35886e-53	4.55734e-49	ENSG00000110713
7	PTPRJ	0.456096	0.145	0.292	2.57493e-53	8.6358e-49	ENSG00000149177
7	CRK	0.505362	0.145	0.293	4.57793e-53	1.53535e-48	ENSG00000167193
7	NDEL1	0.305225	0.072	0.173	6.40669e-53	2.14867e-48	ENSG00000166579
7	GBP2	1.1158	0.451	0.514	8.97679e-53	3.01063e-48	ENSG00000162645
7	NECAP1	0.42875	0.11	0.233	3.07985e-52	1.03292e-47	ENSG00000089818
7	MTMR3	0.256006	0.071	0.17	4.50046e-52	1.50936e-47	ENSG00000100330
7	HSDL2	0.53271	0.124	0.258	6.56908e-52	2.20314e-47	ENSG00000119471
7	RICTOR	0.527919	0.173	0.337	9.00214e-52	3.01914e-47	ENSG00000164327
7	HNRNPH2	0.601714	0.203	0.393	1.70038e-51	5.70275e-47	ENSG00000126945
7	CD44	0.735352	0.634	0.823	2.09934e-50	7.04076e-46	ENSG00000026508
7	ATP11B	0.531534	0.143	0.287	2.57327e-50	8.63025e-46	ENSG00000058063
7	NAB1	0.349728	0.076	0.175	2.74151e-50	9.19447e-46	ENSG00000138386
7	IL1A	1.50356	0.117	0.065	2.79265e-50	9.36599e-46	ENSG00000115008
7	EIF2AK2	1.36198	0.438	0.517	7.24496e-50	2.42982e-45	ENSG00000055332
7	IRF9	0.329457	0.087	0.192	1.0384e-49	3.48257e-45	ENSG00000213928
7	PRRG4	0.259767	0.046	0.128	1.03973e-49	3.48704e-45	ENSG00000135378
7	NSUN6	0.318989	0.06	0.151	1.06789e-49	3.58148e-45	ENSG00000241058
7	DAPP1	1.45859	0.331	0.316	1.07366e-49	3.60085e-45	ENSG00000070190
7	PPP4R1	0.396622	0.084	0.188	3.34698e-49	1.12251e-44	ENSG00000154845
7	PSEN1	0.577295	0.163	0.318	1.57431e-48	5.27993e-44	ENSG00000080815
7	PRKCB	0.97916	0.328	0.296	2.16705e-48	7.26784e-44	ENSG00000166501
7	CLEC7A	0.945001	0.45	0.489	2.54111e-48	8.52237e-44	ENSG00000172243
7	GNAI2	0.596937	0.586	0.757	3.70453e-48	1.24243e-43	ENSG00000114353
7	TLR8	0.347839	0.08	0.18	4.19646e-48	1.40741e-43	ENSG00000101916
7	ETV6	0.56261	0.16	0.312	4.40745e-48	1.47817e-43	ENSG00000139083
7	LPGAT1	0.454178	0.155	0.3	2.20389e-47	7.39141e-43	ENSG00000123684
7	LSP1	0.706443	0.565	0.735	2.2714e-47	7.61783e-43	ENSG00000130592
7	OAZ1	0.279175	0.858	0.937	4.90341e-47	1.6445e-42	ENSG00000104904
7	NFKB2	0.986071	0.184	0.129	2.20992e-46	7.41162e-42	ENSG00000077150
7	GYG1	0.781172	0.206	0.395	2.78779e-46	9.34969e-42	ENSG00000163754
7	HNRNPC	0.277309	0.412	0.763	3.02649e-46	1.01502e-41	ENSG00000092199
7	DDX3X	1.12313	0.489	0.625	1.62366e-45	5.44542e-41	ENSG00000215301
7	ERGIC1	0.537959	0.193	0.362	2.44031e-45	8.1843e-41	ENSG00000113719
7	MAP3K11	0.580673	0.141	0.276	2.5921e-45	8.69339e-41	ENSG00000173327
7	SIRPB1	0.430136	0.133	0.26	4.40258e-45	1.47654e-40	ENSG00000101307
7	MPP1	0.416682	0.194	0.36	4.81177e-45	1.61377e-40	ENSG00000130830
7	LBR	0.524753	0.215	0.398	5.38639e-45	1.80649e-40	ENSG00000143815
7	CREBRF	0.300554	0.27	0.479	1.35681e-44	4.55047e-40	ENSG00000164463
7	DOK3	0.508207	0.153	0.292	1.67333e-44	5.61203e-40	ENSG00000146094
7	SRF	0.283039	0.056	0.138	2.06184e-44	6.91499e-40	ENSG00000112658
7	NAIP	1.13404	0.304	0.272	2.61307e-44	8.7637e-40	ENSG00000249437
7	BOD1L1	0.541038	0.309	0.577	3.7795e-44	1.26757e-39	ENSG00000038219
7	FGR	1.17101	0.364	0.368	3.94858e-44	1.32427e-39	ENSG00000000938
7	KATNBL1	0.684846	0.183	0.341	4.57781e-44	1.5353e-39	ENSG00000134152
7	MAP3K3	0.253129	0.066	0.152	1.23541e-43	4.14332e-39	ENSG00000198909
7	DOCK8	0.397514	0.344	0.652	1.40239e-43	4.70335e-39	ENSG00000107099
7	ERBIN	0.519113	0.255	0.467	2.13854e-43	7.17222e-39	ENSG00000112851
7	CISH	0.424011	0.156	0.293	2.29322e-43	7.691e-39	ENSG00000114737
7	SHKBP1	0.665368	0.218	0.407	3.30035e-43	1.10687e-38	ENSG00000160410
7	IER5	0.574761	0.239	0.443	5.81862e-43	1.95145e-38	ENSG00000162783
7	ETF1	0.710972	0.214	0.403	6.75901e-43	2.26684e-38	ENSG00000120705
7	TOR1B	0.343411	0.065	0.15	1.12879e-42	3.78573e-38	ENSG00000136816
7	RILPL2	1.28208	0.41	0.465	1.46365e-42	4.90879e-38	ENSG00000150977
7	SHOC2	0.628596	0.237	0.438	2.21287e-42	7.42151e-38	ENSG00000108061
7	CHD1	1.39444	0.373	0.401	2.45028e-42	8.21776e-38	ENSG00000153922
7	SLC12A6	0.488695	0.172	0.318	8.24476e-42	2.76513e-37	ENSG00000140199
7	UBE2J1	0.630494	0.216	0.399	8.7092e-42	2.92089e-37	ENSG00000198833
7	FAM53C	0.398681	0.081	0.173	1.7611e-41	5.90636e-37	ENSG00000120709
7	TAPBP	0.974162	0.498	0.668	3.60467e-41	1.20893e-36	ENSG00000231925
7	KANSL1-AS1	0.358416	0.074	0.161	3.97055e-41	1.33164e-36	ENSG00000214401
7	CHST15	0.520586	0.11	0.061	5.36e-41	1.79764e-36	ENSG00000182022
7	ADGRE5	0.335147	0.342	0.616	5.6418e-41	1.89215e-36	ENSG00000123146
7	IFIT5	1.26871	0.281	0.253	7.58141e-41	2.54265e-36	ENSG00000152778
7	NOTCH2	0.52738	0.133	0.255	1.26437e-40	4.24043e-36	ENSG00000134250
7	IL13RA1	0.430033	0.186	0.338	1.44203e-40	4.83629e-36	ENSG00000131724
7	CAPZB	0.264797	0.381	0.706	2.07545e-40	6.96065e-36	ENSG00000077549
7	SBF2	0.404313	0.101	0.201	1.20146e-39	4.02947e-35	ENSG00000133812
7	ABCA1	0.251888	0.12	0.226	2.77133e-39	9.29449e-35	ENSG00000165029
7	NIN	0.670645	0.216	0.396	2.91902e-39	9.7898e-35	ENSG00000100503
7	PLEKHF2	0.421088	0.104	0.206	3.80771e-39	1.27703e-34	ENSG00000175895
7	ZEB2	0.830804	0.486	0.564	7.83152e-39	2.62653e-34	ENSG00000169554
7	SECTM1	1.14892	0.262	0.228	8.53025e-39	2.86088e-34	ENSG00000141574
7	FAM8A1	1.04052	0.222	0.177	9.62323e-39	3.22744e-34	ENSG00000137414
7	DAZAP2	0.421186	0.368	0.681	1.09864e-38	3.68462e-34	ENSG00000183283
7	LYRM1	0.42458	0.109	0.212	2.42295e-38	8.12609e-34	ENSG00000102897
7	CCPG1	0.606208	0.262	0.483	5.3307e-38	1.78781e-33	ENSG00000260916
7	NUMB	1.16708	0.38	0.407	7.89326e-38	2.64724e-33	ENSG00000133961
7	OSTF1	0.447112	0.344	0.647	1.02361e-37	3.43297e-33	ENSG00000134996
7	CCNL1	1.10001	0.464	0.587	1.21038e-37	4.05938e-33	ENSG00000163660
7	PTAFR	1.11465	0.344	0.344	1.35819e-37	4.55509e-33	ENSG00000169403
7	CARD6	0.371947	0.077	0.16	2.86745e-37	9.61684e-33	ENSG00000132357
7	UBXN2B	0.505011	0.146	0.268	3.15982e-37	1.05974e-32	ENSG00000215114
7	ZNF438	0.274914	0.07	0.149	3.79843e-37	1.27392e-32	ENSG00000183621
7	SH3BP5	0.714967	0.212	0.389	5.61193e-37	1.88213e-32	ENSG00000131370
7	ARID3A	0.350445	0.093	0.184	7.65956e-37	2.56886e-32	ENSG00000116017
7	RBM47	1.10118	0.395	0.427	8.26286e-37	2.7712e-32	ENSG00000163694
7	STK40	0.552623	0.145	0.268	1.19086e-36	3.9939e-32	ENSG00000196182
7	TSEN34	1.12198	0.25	0.215	2.28848e-36	7.67511e-32	ENSG00000170892
7	ZC3HAV1	0.828623	0.233	0.425	4.313e-36	1.44649e-31	ENSG00000105939
7	DSE	1.13296	0.366	0.377	5.13341e-36	1.72164e-31	ENSG00000111817
7	OAS3	1.25701	0.278	0.259	3.36625e-35	1.12897e-30	ENSG00000111331
7	ANPEP	0.474227	0.129	0.24	3.44914e-35	1.15677e-30	ENSG00000166825
7	RGS18	0.820502	0.172	0.123	8.96828e-35	3.00778e-30	ENSG00000150681
7	AHCTF1	0.54155	0.136	0.249	1.31625e-34	4.41445e-30	ENSG00000153207
7	MEGF9	0.542608	0.179	0.317	3.21795e-34	1.07924e-29	ENSG00000106780
7	CXorf21	0.437223	0.071	0.147	4.99656e-34	1.67575e-29	ENSG00000120280
7	PLK3	1.10961	0.25	0.218	5.86131e-34	1.96576e-29	ENSG00000173846
7	SMIM27	0.521331	0.122	0.226	1.53708e-33	5.15505e-29	ENSG00000235453
7	CD69	1.55503	0.306	0.293	2.90656e-33	9.74803e-29	ENSG00000110848
7	ATP6V1C1	0.631605	0.2	0.352	3.25804e-33	1.09268e-28	ENSG00000155097
7	MME	1.15448	0.264	0.24	4.2928e-33	1.43972e-28	ENSG00000196549
7	ITGB2	0.652881	0.55	0.729	4.60429e-33	1.54419e-28	ENSG00000160255
7	RAB21	0.716112	0.243	0.434	4.72362e-33	1.58421e-28	ENSG00000080371
7	RGS2	0.97619	0.198	0.151	5.54227e-33	1.85877e-28	ENSG00000116741
7	STAT2	0.737658	0.208	0.371	7.02575e-33	2.3563e-28	ENSG00000170581
7	RIT1	0.645834	0.187	0.328	9.90579e-33	3.3222e-28	ENSG00000143622
7	GAS7	0.33058	0.081	0.158	3.88861e-32	1.30416e-27	ENSG00000007237
7	FRMD4B	0.829776	0.147	0.266	4.16164e-32	1.39573e-27	ENSG00000114541
7	TYMP	0.484924	0.594	0.737	4.29905e-32	1.44182e-27	ENSG00000025708
7	GNG5	0.473266	0.624	0.834	6.51035e-32	2.18344e-27	ENSG00000174021
7	TET2	1.1839	0.3	0.291	7.76949e-32	2.60573e-27	ENSG00000168769
7	PPCDC	0.286206	0.054	0.118	8.42277e-32	2.82483e-27	ENSG00000138621
7	NLRC5	0.391798	0.099	0.187	1.04387e-31	3.50093e-27	ENSG00000140853
7	PRR13	0.296427	0.408	0.749	1.35295e-31	4.53753e-27	ENSG00000205352
7	IRF2	0.645826	0.292	0.521	2.08267e-31	6.98486e-27	ENSG00000168310
7	TDRD7	0.337018	0.059	0.126	2.18496e-31	7.32793e-27	ENSG00000196116
7	UBE2H	0.680884	0.182	0.322	2.22255e-31	7.45399e-27	ENSG00000186591
7	LAPTM5	0.289458	0.74	0.906	2.40885e-31	8.07879e-27	ENSG00000162511
7	UBE2W	0.693337	0.209	0.366	3.69566e-31	1.23945e-26	ENSG00000104343
7	HSPA6	0.746048	0.134	0.091	5.07795e-31	1.70304e-26	ENSG00000173110
7	KIAA0040	0.438121	0.134	0.238	7.71429e-31	2.58722e-26	ENSG00000235750
7	EXOC6	0.560954	0.134	0.239	1.25926e-30	4.22332e-26	ENSG00000138190
7	ST3GAL2	0.543226	0.113	0.207	2.94334e-30	9.87138e-26	ENSG00000157350
7	OAS1	0.716414	0.223	0.394	4.86802e-30	1.63264e-25	ENSG00000089127
7	QKI	0.523411	0.296	0.522	5.04612e-30	1.69237e-25	ENSG00000112531
7	UBAP1	0.481129	0.098	0.183	7.15573e-30	2.39989e-25	ENSG00000165006
7	GPR65	1.35065	0.369	0.419	7.68445e-30	2.57721e-25	ENSG00000140030
7	CCR1	1.12484	0.378	0.404	7.99657e-30	2.68189e-25	ENSG00000163823
7	PRKD2	0.289906	0.063	0.129	1.4665e-29	4.91836e-25	ENSG00000105287
7	AL034397.3	0.979131	0.21	0.17	1.71354e-29	5.74686e-25	ENSG00000274536
7	GNG10	0.316991	0.074	0.145	2.62731e-29	8.81146e-25	ENSG00000242616
7	FMNL1	0.58516	0.323	0.576	5.58377e-29	1.87268e-24	ENSG00000184922
7	CCDC71L	1.26	0.21	0.177	6.69464e-29	2.24525e-24	ENSG00000253276
7	GRB2	0.711892	0.515	0.691	1.48839e-28	4.99177e-24	ENSG00000177885
7	PRKCD	0.626498	0.182	0.314	1.97927e-28	6.63809e-24	ENSG00000163932
7	TOM1	0.54912	0.133	0.233	3.50125e-28	1.17425e-23	ENSG00000100284
7	CHMP2A	0.441799	0.369	0.673	4.44986e-28	1.49239e-23	ENSG00000130724
7	RP2	0.520766	0.138	0.24	5.46014e-28	1.83122e-23	ENSG00000102218
7	CD46	0.5512	0.326	0.584	5.70368e-28	1.9129e-23	ENSG00000117335
7	AGTPBP1	0.497591	0.108	0.194	9.89055e-28	3.31709e-23	ENSG00000135049
7	MYO1F	0.549931	0.321	0.564	6.52211e-27	2.18738e-22	ENSG00000142347
7	SKAP2	0.464437	0.291	0.493	1.61784e-26	5.42593e-22	ENSG00000005020
7	CD300A	0.469838	0.117	0.206	1.9068e-26	6.39502e-22	ENSG00000167851
7	ADAR	1.11595	0.447	0.588	2.65811e-26	8.91476e-22	ENSG00000160710
7	NDRG1	0.430316	0.115	0.201	3.30958e-26	1.10997e-21	ENSG00000104419
7	TMEM140	0.468217	0.118	0.206	3.74746e-26	1.25682e-21	ENSG00000146859
7	ACAP2	0.530243	0.338	0.592	8.74395e-26	2.93254e-21	ENSG00000114331
7	KLHL2	0.536562	0.125	0.216	2.07053e-25	6.94415e-21	ENSG00000109466
7	SP100	0.773969	0.518	0.674	2.52234e-25	8.45942e-21	ENSG00000067066
7	NFKB1	1.30114	0.326	0.352	2.62826e-25	8.81466e-21	ENSG00000109320
7	PARP9	0.661591	0.282	0.489	3.16977e-25	1.06308e-20	ENSG00000138496
7	BEST1	0.382811	0.099	0.175	4.72396e-25	1.58432e-20	ENSG00000167995
7	CDC42SE1	0.551499	0.321	0.553	1.50797e-24	5.05742e-20	ENSG00000197622
7	CYB5R4	0.592049	0.213	0.353	1.59158e-24	5.33782e-20	ENSG00000065615
7	JPT1	0.464508	0.377	0.671	2.38428e-24	7.99639e-20	ENSG00000189159
7	MOB3C	0.324764	0.056	0.111	4.39066e-24	1.47254e-19	ENSG00000142961
7	PML	0.727083	0.157	0.268	4.86221e-24	1.63069e-19	ENSG00000140464
7	PPM1F	0.271407	0.057	0.112	5.68096e-24	1.90528e-19	ENSG00000100034
7	DUSP2	0.251177	0.055	0.109	5.96628e-24	2.00097e-19	ENSG00000158050
7	BST1	0.634224	0.173	0.292	6.89649e-24	2.31294e-19	ENSG00000109743
7	WTAP	0.864687	0.288	0.501	7.25652e-24	2.43369e-19	ENSG00000146457
7	TNFRSF1A	1.1528	0.382	0.452	1.01869e-23	3.4165e-19	ENSG00000067182
7	C9orf72	0.607202	0.154	0.259	1.30317e-23	4.37057e-19	ENSG00000147894
7	NFAM1	0.888379	0.169	0.135	1.82657e-23	6.12596e-19	ENSG00000235568
7	SH3KBP1	0.580892	0.257	0.431	3.33475e-23	1.11841e-18	ENSG00000147010
7	RASSF3	0.593967	0.195	0.321	3.78191e-23	1.26838e-18	ENSG00000153179
7	SLC25A44	0.299306	0.059	0.113	3.87741e-23	1.30041e-18	ENSG00000160785
7	CASP1	0.641259	0.3	0.524	5.11035e-23	1.71391e-18	ENSG00000137752
7	CLIC1	0.308228	0.713	0.882	5.89158e-23	1.97592e-18	ENSG00000213719
7	SMAP2	0.888073	0.46	0.577	6.08394e-23	2.04043e-18	ENSG00000084070
7	RAB20	0.485928	0.146	0.242	1.0295e-22	3.45274e-18	ENSG00000139832
7	NBEAL2	0.36078	0.086	0.151	3.62726e-22	1.21651e-17	ENSG00000160796
7	GAB2	0.264466	0.055	0.106	1.16358e-21	3.9024e-17	ENSG00000033327
7	DENND3	0.756004	0.187	0.152	2.6437e-21	8.86645e-17	ENSG00000105339
7	SYNE1	0.464024	0.132	0.219	2.73515e-21	9.17314e-17	ENSG00000131018
7	C5AR1	0.91104	0.365	0.407	2.73743e-21	9.1808e-17	ENSG00000197405
7	CNN2	1.05427	0.397	0.483	5.64894e-21	1.89454e-16	ENSG00000064666
7	NUP214	0.652303	0.26	0.433	7.66505e-21	2.57071e-16	ENSG00000126883
7	ICAM3	0.898995	0.347	0.38	8.47533e-21	2.84245e-16	ENSG00000076662
7	TLE3	1.19562	0.289	0.3	1.43188e-20	4.80223e-16	ENSG00000140332
7	ZBP1	0.888331	0.161	0.131	2.36113e-20	7.91874e-16	ENSG00000124256
7	ATG16L2	0.572809	0.134	0.22	2.36574e-20	7.93422e-16	ENSG00000168010
7	ST20	0.717436	0.177	0.143	2.79879e-20	9.38659e-16	ENSG00000180953
7	EGLN1	0.627596	0.138	0.227	2.90551e-20	9.74451e-16	ENSG00000135766
7	NADK	1.06837	0.256	0.249	5.38752e-20	1.80687e-15	ENSG00000008130
7	HIST1H2AC	0.368671	0.131	0.21	8.29039e-20	2.78043e-15	ENSG00000180573
7	RBP7	0.543236	0.106	0.177	1.0788e-19	3.61807e-15	ENSG00000162444
7	SH2B2	0.460423	0.076	0.133	1.54204e-19	5.17168e-15	ENSG00000160999
7	PXN	0.698085	0.141	0.11	1.8638e-19	6.2508e-15	ENSG00000089159
7	KPNB1	0.717011	0.32	0.557	2.89383e-19	9.70534e-15	ENSG00000108424
7	RAB8B	0.729252	0.287	0.481	8.6519e-19	2.90167e-14	ENSG00000166128
7	KIAA1551	0.26099	0.396	0.613	1.04905e-18	3.51829e-14	ENSG00000174718
7	CAMK1D	0.579584	0.123	0.201	1.10288e-18	3.69883e-14	ENSG00000183049
7	IFI16	0.699137	0.53	0.713	1.34914e-18	4.52475e-14	ENSG00000163565
7	PNPLA8	0.84212	0.197	0.323	1.40141e-18	4.70005e-14	ENSG00000135241
7	CYTOR	0.426567	0.3	0.459	1.44469e-18	4.8452e-14	ENSG00000222041
7	ZNF641	0.341264	0.069	0.121	1.4705e-18	4.93175e-14	ENSG00000167528
7	FAM49A	0.56258	0.122	0.199	4.00827e-18	1.34429e-13	ENSG00000197872
7	ST8SIA4	0.480296	0.146	0.231	4.52188e-18	1.51655e-13	ENSG00000113532
7	VPS9D1	0.752123	0.119	0.09	1.18363e-17	3.96965e-13	ENSG00000075399
7	MLKL	0.785647	0.163	0.262	1.83855e-17	6.16613e-13	ENSG00000168404
7	SCLT1	0.522547	0.103	0.169	1.89432e-17	6.35317e-13	ENSG00000151466
7	LPAR2	0.252117	0.061	0.107	3.52568e-17	1.18244e-12	ENSG00000064547
7	NMI	1.06513	0.393	0.494	3.69331e-17	1.23866e-12	ENSG00000123609
7	HSPA1A	0.460781	0.298	0.478	4.00272e-17	1.34243e-12	ENSG00000204389
7	FAM45A	0.758763	0.177	0.284	4.99467e-17	1.67511e-12	ENSG00000119979
7	CD14	0.777638	0.389	0.43	8.42356e-17	2.82509e-12	ENSG00000170458
7	FNDC3B	1.03297	0.394	0.476	9.06669e-17	3.04079e-12	ENSG00000075420
7	FLOT2	0.800263	0.214	0.345	9.46535e-17	3.17449e-12	ENSG00000132589
7	SLC16A3	0.588803	0.301	0.495	1.07084e-16	3.59139e-12	ENSG00000141526
7	SLCO3A1	0.648153	0.182	0.286	1.09546e-16	3.67394e-12	ENSG00000176463
7	ELF1	0.715817	0.376	0.652	1.15308e-16	3.86721e-12	ENSG00000120690
7	PACSIN2	0.620086	0.127	0.203	1.22876e-16	4.12101e-12	ENSG00000100266
7	NCOA1	0.759775	0.187	0.297	2.18103e-16	7.31473e-12	ENSG00000084676
7	MAP1LC3A	0.396633	0.071	0.119	5.17343e-16	1.73506e-11	ENSG00000101460
7	ASPH	0.712243	0.165	0.258	8.24411e-16	2.76491e-11	ENSG00000198363
7	GPR160	0.287033	0.073	0.12	2.3495e-15	7.87976e-11	ENSG00000173890
7	RAB5A	0.818954	0.233	0.373	2.57315e-15	8.62984e-11	ENSG00000144566
7	SH3GLB1	0.958557	0.466	0.651	4.08345e-15	1.36951e-10	ENSG00000097033
7	CMPK2	0.995644	0.196	0.18	4.49551e-15	1.5077e-10	ENSG00000134326
7	LYST	1.03414	0.382	0.465	4.63009e-15	1.55284e-10	ENSG00000143669
7	HSH2D	0.769893	0.15	0.126	5.21393e-15	1.74865e-10	ENSG00000196684
7	USP32	0.597471	0.158	0.244	6.44729e-15	2.16229e-10	ENSG00000170832
7	TFE3	0.428875	0.087	0.14	7.96679e-15	2.6719e-10	ENSG00000068323
7	ANKRD22	0.686451	0.112	0.084	8.70546e-15	2.91964e-10	ENSG00000152766
7	IRAK3	0.948501	0.322	0.348	1.23533e-14	4.14304e-10	ENSG00000090376
7	LRMP	0.36574	0.073	0.119	2.00999e-14	6.74112e-10	ENSG00000118308
7	TNFRSF1B	0.895748	0.388	0.466	2.06845e-14	6.93716e-10	ENSG00000028137
7	NDUFV2	0.633772	0.375	0.655	2.78129e-14	9.32791e-10	ENSG00000178127
7	TRIM38	0.816091	0.315	0.527	3.37071e-14	1.13047e-09	ENSG00000112343
7	MAP2K3	1.17668	0.277	0.298	3.74635e-14	1.25645e-09	ENSG00000034152
7	CLEC2B	0.912472	0.478	0.649	3.88967e-14	1.30452e-09	ENSG00000110852
7	ARPC2	0.255125	0.789	0.922	1.4511e-13	4.86668e-09	ENSG00000163466
7	GADD45B	0.884447	0.204	0.314	1.57573e-13	5.28468e-09	ENSG00000099860
7	AIF1	0.372936	0.62	0.657	1.729e-13	5.79871e-09	ENSG00000204472
7	METTL9	0.848938	0.285	0.46	1.99994e-13	6.70741e-09	ENSG00000197006
7	CAMKK2	0.65046	0.133	0.202	4.35879e-13	1.46185e-08	ENSG00000110931
7	TLN1	0.430883	0.405	0.681	5.81784e-13	1.95119e-08	ENSG00000137076
7	SRPK1	0.811139	0.194	0.3	9.18384e-13	3.08007e-08	ENSG00000096063
7	IFNAR1	1.14159	0.344	0.414	2.69586e-12	9.04139e-08	ENSG00000142166
7	CPEB4	0.700444	0.29	0.458	3.52528e-12	1.18231e-07	ENSG00000113742
7	DOCK4	0.391296	0.099	0.149	5.57203e-12	1.86875e-07	ENSG00000128512
7	CD48	0.388309	0.317	0.462	7.68019e-12	2.57578e-07	ENSG00000117091
7	DENND5A	1.08885	0.278	0.304	9.57454e-12	3.21111e-07	ENSG00000184014
7	OASL	0.815774	0.264	0.42	1.10491e-11	3.70566e-07	ENSG00000135114
7	MTPN	0.449287	0.409	0.699	1.95558e-11	6.55862e-07	ENSG00000105887
7	LILRB2	0.8426	0.206	0.198	2.54218e-11	8.52596e-07	ENSG00000131042
7	TDP2	0.654579	0.235	0.353	2.67272e-11	8.96376e-07	ENSG00000111802
7	NRBF2	0.785274	0.282	0.446	3.35025e-11	1.12361e-06	ENSG00000148572
7	ATP13A3	0.880794	0.212	0.325	3.37079e-11	1.1305e-06	ENSG00000133657
7	TRIM22	0.983442	0.408	0.541	7.2857e-11	2.44348e-06	ENSG00000132274
7	FGL2	0.842464	0.22	0.215	1.98373e-10	6.65302e-06	ENSG00000127951
7	AOAH	0.550886	0.121	0.179	2.02442e-10	6.78949e-06	ENSG00000136250
7	CTBS	0.684631	0.308	0.482	3.07894e-10	1.03261e-05	ENSG00000117151
7	RYBP	0.756502	0.179	0.265	3.35916e-10	1.1266e-05	ENSG00000163602
7	PHF20L1	1.15028	0.35	0.43	3.47559e-10	1.16564e-05	ENSG00000129292
7	ANXA2R	0.694351	0.083	0.125	5.72956e-10	1.92158e-05	ENSG00000177721
7	SIPA1L1	0.56656	0.124	0.182	1.1751e-09	3.94104e-05	ENSG00000197555
7	TNIP1	1.11674	0.273	0.302	1.2658e-09	4.24525e-05	ENSG00000145901
7	ELOVL5	0.79911	0.218	0.329	1.33921e-09	4.49145e-05	ENSG00000012660
7	PBX2	0.557125	0.115	0.168	1.5772e-09	5.28961e-05	ENSG00000204304
7	MED13L	0.719056	0.208	0.308	1.87951e-09	6.3035e-05	ENSG00000123066
7	FAM126B	1.07156	0.234	0.242	1.97854e-09	6.63564e-05	ENSG00000155744
7	DUSP6	1.23543	0.258	0.274	2.01506e-09	6.75811e-05	ENSG00000139318
7	IPMK	0.414716	0.084	0.123	2.18935e-09	7.34266e-05	ENSG00000151151
7	PPP1R15B	0.805375	0.191	0.284	2.78065e-09	9.32576e-05	ENSG00000158615
7	ZNF200	0.422128	0.074	0.11	3.62515e-09	0.00012158	ENSG00000010539
7	PDLIM7	0.632713	0.183	0.263	4.64775e-09	0.000155876	ENSG00000196923
7	HCLS1	0.551369	0.4	0.67	4.68337e-09	0.000157071	ENSG00000180353
7	FKBP1A	0.330638	0.438	0.718	4.79693e-09	0.000160879	ENSG00000088832
7	VMP1	0.679455	0.484	0.667	5.96504e-09	0.000200055	ENSG00000062716
7	ATG3	0.792848	0.321	0.517	6.05316e-09	0.000203011	ENSG00000144848
7	RASSF2	0.674238	0.216	0.212	6.99848e-09	0.000234715	ENSG00000101265
7	WAS	0.755977	0.334	0.54	8.88236e-09	0.000297897	ENSG00000015285
7	SLA	0.685708	0.376	0.617	1.03574e-08	0.000347367	ENSG00000155926
7	IQGAP1	0.513306	0.535	0.782	1.92699e-08	0.000646274	ENSG00000140575
7	ZNF445	0.482471	0.094	0.135	2.86686e-08	0.000961486	ENSG00000185219
7	ITGAM	0.560439	0.195	0.276	3.69375e-08	0.00123881	ENSG00000169896
7	AZIN1	0.912895	0.238	0.36	5.09821e-08	0.00170984	ENSG00000155096
7	REL	0.856241	0.297	0.464	6.14663e-08	0.00206146	ENSG00000162924
7	MSL1	0.750976	0.205	0.297	7.19264e-08	0.00241227	ENSG00000188895
7	HIP1	0.824977	0.175	0.168	7.25634e-08	0.00243363	ENSG00000127946
7	BAZ2B	0.743602	0.22	0.321	7.70186e-08	0.00258305	ENSG00000123636
7	GNAQ	0.645239	0.273	0.401	1.36787e-07	0.00458757	ENSG00000156052
7	C19orf38	0.496249	0.088	0.126	1.44638e-07	0.00485088	ENSG00000214212
7	LPCAT2	0.759056	0.209	0.301	1.67224e-07	0.00560834	ENSG00000087253
7	SEC14L1	0.729046	0.37	0.442	1.82004e-07	0.00610405	ENSG00000129657
7	DSC2	0.672248	0.179	0.252	1.8843e-07	0.00631957	ENSG00000134755
7	CDKN2D	0.929026	0.239	0.255	2.53133e-07	0.00848956	ENSG00000129355
7	GBP4	0.970983	0.271	0.405	2.85122e-07	0.00956241	ENSG00000162654
7	MLLT6	0.662955	0.175	0.247	4.37952e-07	0.0146881	ENSG00000275023
7	CFP	0.622029	0.125	0.111	5.05408e-07	0.0169504	ENSG00000126759
7	RASGRP4	0.687303	0.125	0.113	6.14781e-07	0.0206185	ENSG00000171777
7	CDK5RAP2	1.10447	0.227	0.242	7.40627e-07	0.0248391	ENSG00000136861
7	TNF	0.5531	0.093	0.129	7.96652e-07	0.0267181	ENSG00000232810
7	PTPN12	0.60284	0.321	0.485	9.06335e-07	0.0303967	ENSG00000127947
7	FOSL2	0.954916	0.224	0.237	9.24522e-07	0.0310066	ENSG00000075426
7	NOP10	0.312233	0.623	0.862	1.15601e-06	0.0387702	ENSG00000182117
8	GNLY	4.16298	0.884	0.072	0	0	ENSG00000115523
8	GZMB	3.83093	0.995	0.085	0	0	ENSG00000100453
8	CCL5	3.8263	0.999	0.206	0	0	ENSG00000271503
8	NKG7	3.66446	0.998	0.139	0	0	ENSG00000105374
8	GZMA	3.21535	0.999	0.186	0	0	ENSG00000145649
8	GZMK	2.95803	0.94	0.099	0	0	ENSG00000113088
8	PRF1	2.9206	0.971	0.114	0	0	ENSG00000180644
8	CD8B	2.70153	0.937	0.055	0	0	ENSG00000172116
8	CD8A	2.57926	0.955	0.06	0	0	ENSG00000153563
8	GZMH	2.35644	0.874	0.07	0	0	ENSG00000100450
8	KLRD1	2.26529	0.752	0.055	0	0	ENSG00000134539
8	CD7	2.14875	0.926	0.146	0	0	ENSG00000173762
8	CD3D	2.1414	0.997	0.296	0	0	ENSG00000167286
8	CD27	2.12901	0.907	0.131	0	0	ENSG00000139193
8	LINC01871	2.10996	0.88	0.138	0	0	ENSG00000235576
8	HOPX	2.07722	0.85	0.128	0	0	ENSG00000171476
8	CLIC3	2.07476	0.808	0.099	0	0	ENSG00000169583
8	IL32	2.04912	0.999	0.259	0	0	ENSG00000008517
8	TIMD4	2.03469	0.718	0.062	0	0	ENSG00000145850
8	RUNX3	2.02587	0.885	0.207	0	0	ENSG00000020633
8	ITGA1	2.01319	0.779	0.096	0	0	ENSG00000213949
8	RARRES3	1.98642	0.979	0.44	0	0	ENSG00000133321
8	CD2	1.98437	0.999	0.27	0	0	ENSG00000116824
8	TRAC	1.94379	0.982	0.231	0	0	ENSG00000277734
8	ZNF683	1.92348	0.629	0.041	0	0	ENSG00000176083
8	TRBC2	1.91691	0.939	0.227	0	0	ENSG00000211772
8	CD3G	1.87247	0.979	0.252	0	0	ENSG00000160654
8	CTSW	1.85733	0.829	0.177	0	0	ENSG00000172543
8	GIMAP7	1.82324	0.974	0.312	0	0	ENSG00000179144
8	CD3E	1.78001	0.981	0.23	0	0	ENSG00000198851
8	LAG3	1.77497	0.841	0.11	0	0	ENSG00000089692
8	SLFN5	1.74737	0.953	0.413	0	0	ENSG00000166750
8	APOBEC3G	1.72918	0.905	0.34	0	0	ENSG00000239713
8	GIMAP4	1.64967	0.959	0.485	0	0	ENSG00000133574
8	STK17A	1.63425	0.965	0.38	0	0	ENSG00000164543
8	IKZF3	1.63107	0.85	0.184	0	0	ENSG00000161405
8	CBLB	1.62854	0.788	0.192	0	0	ENSG00000114423
8	TRBC1	1.61582	0.62	0.156	0	0	ENSG00000211751
8	DDIT4	1.58674	0.811	0.245	0	0	ENSG00000168209
8	ARL4C	1.5811	0.891	0.264	0	0	ENSG00000188042
8	CYTOR	1.55303	0.957	0.417	0	0	ENSG00000222041
8	XIST	1.54734	0.648	0.177	0	0	ENSG00000229807
8	LCK	1.51731	0.911	0.207	0	0	ENSG00000182866
8	LIMD2	1.51373	0.937	0.3	0	0	ENSG00000136490
8	ISG20	1.50297	0.945	0.317	0	0	ENSG00000172183
8	SAMD3	1.49064	0.738	0.101	0	0	ENSG00000164483
8	PTPN22	1.46635	0.833	0.335	0	0	ENSG00000134242
8	ETS1	1.44368	0.916	0.237	0	0	ENSG00000134954
8	C12orf75	1.41954	0.803	0.163	0	0	ENSG00000235162
8	TRAF3IP3	1.4192	0.872	0.232	0	0	ENSG00000009790
8	CORO1A	1.41321	0.989	0.463	0	0	ENSG00000102879
8	CST7	1.41057	0.911	0.221	0	0	ENSG00000077984
8	GIMAP1	1.40407	0.819	0.32	0	0	ENSG00000213203
8	KLRC1	1.36953	0.43	0.035	0	0	ENSG00000134545
8	ID2	1.36699	0.9	0.547	0	0	ENSG00000115738
8	CLEC2D	1.35623	0.848	0.232	0	0	ENSG00000069493
8	FYN	1.34418	0.806	0.207	0	0	ENSG00000010810
8	IL2RB	1.33476	0.731	0.142	0	0	ENSG00000100385
8	AC245297.3	1.32731	0.84	0.396	0	0	ENSG00000274265
8	THEMIS	1.31173	0.702	0.123	0	0	ENSG00000172673
8	CD38	1.31014	0.674	0.152	0	0	ENSG00000004468
8	GPR171	1.30817	0.751	0.153	0	0	ENSG00000174946
8	FGFBP2	1.30403	0.31	0.018	0	0	ENSG00000137441
8	EVL	1.29742	0.968	0.558	0	0	ENSG00000196405
8	CD48	1.28725	0.948	0.422	0	0	ENSG00000117091
8	ACAP1	1.28426	0.831	0.24	0	0	ENSG00000072818
8	HCST	1.28097	0.991	0.741	0	0	ENSG00000126264
8	GZMM	1.28005	0.688	0.118	0	0	ENSG00000197540
8	HAVCR2	1.26426	0.755	0.362	0	0	ENSG00000135077
8	SIT1	1.2588	0.706	0.146	0	0	ENSG00000137078
8	RAC2	1.25728	0.981	0.663	0	0	ENSG00000128340
8	CXCR6	1.25491	0.711	0.146	0	0	ENSG00000172215
8	SP100	1.23607	0.968	0.644	0	0	ENSG00000067066
8	RPS15A	1.22965	1	0.848	0	0	ENSG00000134419
8	CD96	1.21598	0.761	0.178	0	0	ENSG00000153283
8	MIAT	1.21472	0.661	0.128	0	0	ENSG00000225783
8	BCL2L11	1.21227	0.655	0.213	0	0	ENSG00000153094
8	LBH	1.21023	0.734	0.169	0	0	ENSG00000213626
8	LAT	1.20841	0.779	0.242	0	0	ENSG00000213658
8	EMB	1.20792	0.863	0.292	0	0	ENSG00000170571
8	CD52	1.20749	0.999	0.731	0	0	ENSG00000169442
8	MXD4	1.20355	0.732	0.306	0	0	ENSG00000123933
8	CXCR3	1.20258	0.716	0.152	0	0	ENSG00000186810
8	RPS26	1.20067	0.994	0.817	0	0	ENSG00000197728
8	SYNE2	1.20066	0.814	0.226	0	0	ENSG00000054654
8	DENND2D	1.19556	0.752	0.339	0	0	ENSG00000162777
8	SLC38A1	1.18662	0.74	0.183	0	0	ENSG00000111371
8	CHST12	1.15846	0.716	0.284	0	0	ENSG00000136213
8	TBC1D10C	1.14182	0.82	0.406	0	0	ENSG00000175463
8	BCL11B	1.14138	0.695	0.156	0	0	ENSG00000127152
8	SYNRG	1.13466	0.804	0.379	0	0	ENSG00000275066
8	LINC02446	1.12603	0.413	0.025	0	0	ENSG00000256039
8	SEPT7	1.1154	0.973	0.676	0	0	ENSG00000122545
8	CD247	1.08487	0.743	0.174	0	0	ENSG00000198821
8	CLDND1	1.08278	0.58	0.288	0	0	ENSG00000080822
8	IKZF1	1.07284	0.878	0.483	0	0	ENSG00000185811
8	AC004687.1	1.06892	0.74	0.297	0	0	ENSG00000265206
8	STK17B	1.06812	0.917	0.536	0	0	ENSG00000081320
8	PRKCH	1.06809	0.692	0.244	0	0	ENSG00000027075
8	IDH2	1.06603	0.753	0.344	0	0	ENSG00000182054
8	NAP1L4	1.0644	0.771	0.381	0	0	ENSG00000205531
8	SYTL2	1.06331	0.558	0.096	0	0	ENSG00000137501
8	PARP8	1.06307	0.733	0.281	0	0	ENSG00000151883
8	KLF13	1.05973	0.778	0.378	0	0	ENSG00000169926
8	AES	1.05547	0.894	0.523	0	0	ENSG00000104964
8	BIN1	1.04799	0.656	0.23	0	0	ENSG00000136717
8	RGS10	1.04737	0.885	0.546	0	0	ENSG00000148908
8	SKAP1	1.04422	0.708	0.199	0	0	ENSG00000141293
8	FUT8	1.03346	0.597	0.165	0	0	ENSG00000033170
8	CCR5	1.02822	0.586	0.142	0	0	ENSG00000160791
8	ITM2C	1.02696	0.472	0.073	0	0	ENSG00000135916
8	FAM107B	1.02515	0.895	0.555	0	0	ENSG00000065809
8	SEPT6	1.01987	0.784	0.413	0	0	ENSG00000125354
8	H1FX	1.00905	0.692	0.413	0	0	ENSG00000184897
8	FASLG	1.00068	0.497	0.053	0	0	ENSG00000117560
8	RASGRP1	1.00063	0.656	0.17	0	0	ENSG00000172575
8	HMGB1	0.998934	0.998	0.83	0	0	ENSG00000189403
8	SEPT1	0.998409	0.701	0.196	0	0	ENSG00000180096
8	APOBEC3C	0.99679	0.733	0.351	0	0	ENSG00000244509
8	SH2D1A	0.995843	0.575	0.123	0	0	ENSG00000183918
8	TRG-AS1	0.993306	0.555	0.2	0	0	ENSG00000281103
8	MIR4435-2HG	0.98828	0.766	0.307	0	0	ENSG00000172965
8	LINC00861	0.971552	0.47	0.092	0	0	ENSG00000245164
8	PTPN4	0.965391	0.58	0.157	0	0	ENSG00000088179
8	RAB27A	0.963009	0.781	0.346	0	0	ENSG00000069974
8	SUB1	0.962457	0.974	0.72	0	0	ENSG00000113387
8	GPR155	0.962198	0.5	0.131	0	0	ENSG00000163328
8	IL2RG	0.954863	0.92	0.537	0	0	ENSG00000147168
8	PTPN7	0.952262	0.672	0.221	0	0	ENSG00000143851
8	OXNAD1	0.944155	0.649	0.21	0	0	ENSG00000154814
8	RNF213	0.943869	0.983	0.731	0	0	ENSG00000173821
8	AKNA	0.936951	0.731	0.304	0	0	ENSG00000106948
8	SP140	0.930341	0.658	0.3	0	0	ENSG00000079263
8	MT1E	0.928624	0.48	0.117	0	0	ENSG00000169715
8	PNISR	0.928326	0.894	0.605	0	0	ENSG00000132424
8	BTN3A2	0.926337	0.73	0.37	0	0	ENSG00000186470
8	GPRIN3	0.925544	0.771	0.469	0	0	ENSG00000185477
8	CD99	0.91809	0.908	0.569	0	0	ENSG00000002586
8	SLFN12L	0.908893	0.538	0.131	0	0	ENSG00000205045
8	GABPB1-AS1	0.90867	0.571	0.247	0	0	ENSG00000244879
8	PTMS	0.904823	0.817	0.493	0	0	ENSG00000159335
8	IFI44L	0.901561	0.649	0.316	0	0	ENSG00000137959
8	PNN	0.895151	0.751	0.447	0	0	ENSG00000100941
8	KMT2A	0.892929	0.736	0.397	0	0	ENSG00000118058
8	ATRX	0.891105	0.815	0.524	0	0	ENSG00000085224
8	ITGB1	0.887935	0.867	0.619	0	0	ENSG00000150093
8	MSN	0.88611	0.959	0.687	0	0	ENSG00000147065
8	CD226	0.883876	0.509	0.116	0	0	ENSG00000150637
8	RHOF	0.882262	0.642	0.214	0	0	ENSG00000139725
8	GRAP2	0.880794	0.524	0.104	0	0	ENSG00000100351
8	S1PR4	0.873801	0.711	0.415	0	0	ENSG00000125910
8	SRGAP3	0.87089	0.403	0.071	0	0	ENSG00000196220
8	CNN2	0.866972	0.827	0.456	0	0	ENSG00000064666
8	CPNE7	0.858273	0.485	0.095	0	0	ENSG00000178773
8	TERF2IP	0.857027	0.818	0.524	0	0	ENSG00000166848
8	TC2N	0.856626	0.525	0.123	0	0	ENSG00000165929
8	RASAL3	0.855994	0.639	0.215	0	0	ENSG00000105122
8	RPL14	0.853986	0.999	0.808	0	0	ENSG00000188846
8	GNPTAB	0.85028	0.586	0.357	0	0	ENSG00000111670
8	OCIAD2	0.845202	0.677	0.222	0	0	ENSG00000145247
8	FAM102A	0.844747	0.51	0.142	0	0	ENSG00000167106
8	SCML4	0.843091	0.472	0.086	0	0	ENSG00000146285
8	PPP2R5C	0.841331	0.829	0.529	0	0	ENSG00000078304
8	GALNT2	0.840893	0.453	0.225	0	0	ENSG00000143641
8	APOBEC3H	0.839751	0.479	0.109	0	0	ENSG00000100298
8	PYHIN1	0.838292	0.531	0.139	0	0	ENSG00000163564
8	NFATC2	0.835321	0.507	0.127	0	0	ENSG00000101096
8	SIRPG	0.834122	0.412	0.067	0	0	ENSG00000089012
8	ZFP36L2	0.833525	0.936	0.639	0	0	ENSG00000152518
8	LINC00623	0.832802	0.569	0.237	0	0	ENSG00000226067
8	UTRN	0.830278	0.654	0.359	0	0	ENSG00000152818
8	ARHGEF1	0.830247	0.686	0.35	0	0	ENSG00000076928
8	ABI3	0.829901	0.546	0.226	0	0	ENSG00000108798
8	TES	0.826122	0.656	0.311	0	0	ENSG00000135269
8	RPS24	0.82554	1	0.838	0	0	ENSG00000138326
8	CCDC85B	0.823756	0.754	0.481	0	0	ENSG00000175602
8	PARP1	0.822222	0.716	0.396	0	0	ENSG00000143799
8	ARHGEF3	0.820291	0.57	0.27	0	0	ENSG00000163947
8	CELF2	0.819877	0.891	0.593	0	0	ENSG00000048740
8	TRAF5	0.813727	0.504	0.143	0	0	ENSG00000082512
8	PIP4K2A	0.813176	0.742	0.448	0	0	ENSG00000150867
8	GBP2	0.810055	0.851	0.489	0	0	ENSG00000162645
8	SUSD3	0.806768	0.519	0.187	0	0	ENSG00000157303
8	NFATC3	0.805412	0.582	0.294	0	0	ENSG00000072736
8	CASP8	0.80452	0.645	0.37	0	0	ENSG00000064012
8	CYTIP	0.8034	0.815	0.446	0	0	ENSG00000115165
8	ABHD17A	0.802417	0.715	0.423	0	0	ENSG00000129968
8	NCOR1	0.801951	0.8	0.531	0	0	ENSG00000141027
8	ATP2B4	0.799586	0.589	0.212	0	0	ENSG00000058668
8	RPL37	0.799435	1	0.894	0	0	ENSG00000145592
8	TRGC2	0.79655	0.391	0.153	0	0	ENSG00000227191
8	SYNE1	0.794726	0.577	0.191	0	0	ENSG00000131018
8	CCND2	0.793472	0.59	0.196	0	0	ENSG00000118971
8	ADAM19	0.792309	0.538	0.164	0	0	ENSG00000135074
8	ADA	0.791871	0.492	0.146	0	0	ENSG00000196839
8	CAMK4	0.789599	0.46	0.109	0	0	ENSG00000152495
8	CCSER2	0.785669	0.597	0.302	0	0	ENSG00000107771
8	PRDM1	0.785025	0.566	0.191	0	0	ENSG00000057657
8	ZAP70	0.784591	0.492	0.11	0	0	ENSG00000115085
8	BPTF	0.783958	0.777	0.501	0	0	ENSG00000171634
8	ANKRD11	0.783845	0.791	0.505	0	0	ENSG00000167522
8	ARPC5L	0.778632	0.673	0.406	0	0	ENSG00000136950
8	PLEKHF1	0.778291	0.468	0.104	0	0	ENSG00000166289
8	RPL29	0.77706	0.999	0.807	0	0	ENSG00000162244
8	TRANK1	0.776731	0.531	0.184	0	0	ENSG00000168016
8	SLC9A3R1	0.775578	0.652	0.331	0	0	ENSG00000109062
8	GAB3	0.77467	0.541	0.234	0	0	ENSG00000160219
8	RPL24	0.773515	0.999	0.795	0	0	ENSG00000114391
8	RPAP2	0.772526	0.455	0.196	0	0	ENSG00000122484
8	PRRC2C	0.771805	0.931	0.666	0	0	ENSG00000117523
8	RACK1	0.769445	0.998	0.78	0	0	ENSG00000204628
8	GIMAP6	0.766186	0.504	0.184	0	0	ENSG00000133561
8	SSR2	0.765446	0.901	0.634	0	0	ENSG00000163479
8	PCSK7	0.759784	0.646	0.403	0	0	ENSG00000160613
8	PDCD4	0.757523	0.701	0.439	0	0	ENSG00000150593
8	ARHGAP45	0.757404	0.618	0.243	0	0	ENSG00000180448
8	MYCBP2	0.75691	0.731	0.457	0	0	ENSG00000005810
8	XAF1	0.756222	0.81	0.483	0	0	ENSG00000132530
8	UCP2	0.75361	0.747	0.494	0	0	ENSG00000175567
8	PPM1K	0.753521	0.535	0.3	0	0	ENSG00000163644
8	ZNF791	0.751486	0.545	0.272	0	0	ENSG00000173875
8	SPOCK2	0.750291	0.653	0.189	0	0	ENSG00000107742
8	SUPT3H	0.748259	0.423	0.131	0	0	ENSG00000196284
8	GOLGB1	0.746843	0.659	0.42	0	0	ENSG00000173230
8	MACF1	0.745508	0.72	0.45	0	0	ENSG00000127603
8	RPL28	0.744045	1	0.925	0	0	ENSG00000108107
8	GPR174	0.743877	0.463	0.105	0	0	ENSG00000147138
8	ITGB7	0.743004	0.46	0.149	0	0	ENSG00000139626
8	BIN2	0.742835	0.709	0.397	0	0	ENSG00000110934
8	ATM	0.738636	0.673	0.427	0	0	ENSG00000149311
8	JAK1	0.738224	0.908	0.609	0	0	ENSG00000162434
8	RPS3	0.7373	1	0.819	0	0	ENSG00000149273
8	ZBTB38	0.737096	0.569	0.343	0	0	ENSG00000177311
8	RPS4X	0.734794	0.998	0.768	0	0	ENSG00000198034
8	CNOT6L	0.732305	0.612	0.33	0	0	ENSG00000138767
8	RPSA	0.731975	0.994	0.744	0	0	ENSG00000168028
8	EPB41	0.731137	0.642	0.289	0	0	ENSG00000159023
8	LUC7L3	0.730819	0.762	0.504	0	0	ENSG00000108848
8	MYH9	0.730372	0.875	0.61	0	0	ENSG00000100345
8	MT2A	0.727698	0.892	0.53	0	0	ENSG00000125148
8	SLA2	0.727252	0.418	0.082	0	0	ENSG00000101082
8	NUCB2	0.726601	0.553	0.317	0	0	ENSG00000070081
8	RPS19	0.726205	1	0.831	0	0	ENSG00000105372
8	ARGLU1	0.723989	0.786	0.524	0	0	ENSG00000134884
8	MX1	0.723392	0.73	0.473	0	0	ENSG00000157601
8	DEF6	0.721496	0.593	0.295	0	0	ENSG00000023892
8	MAP2K2	0.721324	0.741	0.485	0	0	ENSG00000126934
8	CEBPD	0.720459	0.853	0.437	0	0	ENSG00000221869
8	RPL18	0.718727	0.998	0.813	0	0	ENSG00000063177
8	ARHGDIB	0.716632	0.99	0.795	0	0	ENSG00000111348
8	CALCOCO2	0.716399	0.691	0.437	0	0	ENSG00000136436
8	HELZ	0.715756	0.565	0.322	0	0	ENSG00000198265
8	PRKACB	0.712774	0.563	0.316	0	0	ENSG00000142875
8	PPIB	0.71035	0.934	0.669	0	0	ENSG00000166794
8	PAXX	0.709916	0.613	0.358	0	0	ENSG00000148362
8	PDE4D	0.709014	0.427	0.107	0	0	ENSG00000113448
8	CCDC88C	0.708645	0.478	0.151	0	0	ENSG00000015133
8	GALM	0.707778	0.517	0.232	0	0	ENSG00000143891
8	GLIPR1	0.704959	0.788	0.534	0	0	ENSG00000139278
8	ARHGAP30	0.703853	0.8	0.531	0	0	ENSG00000186517
8	CHD3	0.70342	0.507	0.181	0	0	ENSG00000170004
8	PDE7A	0.702533	0.538	0.242	0	0	ENSG00000205268
8	PPP1R12A	0.701848	0.803	0.54	0	0	ENSG00000058272
8	PRPF38B	0.701633	0.775	0.528	0	0	ENSG00000134186
8	ITK	0.701095	0.455	0.116	0	0	ENSG00000113263
8	RNF167	0.700942	0.59	0.318	0	0	ENSG00000108523
8	RPS7	0.700397	1	0.826	0	0	ENSG00000171863
8	RBM39	0.699875	0.891	0.638	0	0	ENSG00000131051
8	PTPRC	0.694669	0.999	0.878	0	0	ENSG00000081237
8	IL16	0.693439	0.533	0.251	0	0	ENSG00000172349
8	DGKZ	0.691797	0.552	0.312	0	0	ENSG00000149091
8	JAK3	0.690427	0.575	0.184	0	0	ENSG00000105639
8	PRDX2	0.687107	0.688	0.356	0	0	ENSG00000167815
8	OGT	0.686267	0.558	0.298	0	0	ENSG00000147162
8	ACTN4	0.685826	0.799	0.534	0	0	ENSG00000130402
8	NKTR	0.685703	0.682	0.437	0	0	ENSG00000114857
8	SNRPD2	0.685484	0.886	0.634	0	0	ENSG00000125743
8	TSPAN5	0.684039	0.412	0.104	0	0	ENSG00000168785
8	DDX60	0.683732	0.507	0.257	0	0	ENSG00000137628
8	MALAT1	0.681506	1	0.99	0	0	ENSG00000251562
8	ZRANB2	0.681016	0.697	0.457	0	0	ENSG00000132485
8	DDX24	0.680389	0.845	0.599	0	0	ENSG00000089737
8	BTF3	0.676133	0.972	0.731	0	0	ENSG00000145741
8	DOCK10	0.676129	0.583	0.359	0	0	ENSG00000135905
8	BST2	0.675097	0.874	0.624	0	0	ENSG00000130303
8	OTULIN	0.673637	0.482	0.243	0	0	ENSG00000154124
8	OPTN	0.672942	0.651	0.384	0	0	ENSG00000123240
8	CYFIP2	0.671857	0.513	0.196	0	0	ENSG00000055163
8	RPL7A	0.671819	0.998	0.798	0	0	ENSG00000148303
8	SAMD9	0.669738	0.72	0.441	0	0	ENSG00000205413
8	NLRC3	0.669727	0.407	0.086	0	0	ENSG00000167984
8	SATB1	0.66936	0.434	0.126	0	0	ENSG00000182568
8	NPM1	0.667997	0.961	0.693	0	0	ENSG00000181163
8	XBP1	0.667955	0.74	0.486	0	0	ENSG00000100219
8	PSMB8	0.667504	0.899	0.652	0	0	ENSG00000204264
8	SLAMF6	0.666952	0.391	0.099	0	0	ENSG00000162739
8	RPL13	0.664183	1	0.835	0	0	ENSG00000167526
8	INPP5D	0.663057	0.555	0.252	0	0	ENSG00000168918
8	RPL23A	0.6604	0.999	0.783	0	0	ENSG00000198242
8	CDC42SE2	0.658307	0.761	0.445	0	0	ENSG00000158985
8	KDM5A	0.65819	0.708	0.454	0	0	ENSG00000073614
8	HNRNPA1	0.657789	0.916	0.658	0	0	ENSG00000135486
8	ITGAL	0.656924	0.591	0.373	0	0	ENSG00000005844
8	CLEC2B	0.65491	0.909	0.62	0	0	ENSG00000110852
8	ARAP2	0.65225	0.559	0.254	0	0	ENSG00000047365
8	SLC5A3	0.651985	0.446	0.179	0	0	ENSG00000198743
8	HSH2D	0.651705	0.425	0.11	0	0	ENSG00000196684
8	TCEA1	0.65105	0.76	0.512	0	0	ENSG00000187735
8	OTOF	0.65101	0.293	0.027	0	0	ENSG00000115155
8	UBXN4	0.648058	0.839	0.598	0	0	ENSG00000144224
8	IFI27L2	0.647433	0.809	0.582	0	0	ENSG00000119632
8	S100PBP	0.647414	0.455	0.2	0	0	ENSG00000116497
8	RPS15	0.644316	1	0.842	0	0	ENSG00000115268
8	MSI2	0.64217	0.444	0.172	0	0	ENSG00000153944
8	GIMAP2	0.642082	0.531	0.303	0	0	ENSG00000106560
8	MATK	0.638492	0.359	0.078	0	0	ENSG00000007264
8	ANKRD44	0.636473	0.671	0.391	0	0	ENSG00000065413
8	TUT4	0.634645	0.583	0.353	0	0	ENSG00000134744
8	ANXA6	0.634586	0.566	0.257	0	0	ENSG00000197043
8	DAPK2	0.632652	0.366	0.059	0	0	ENSG00000035664
8	ACTG1	0.631753	0.994	0.851	0	0	ENSG00000184009
8	IFI16	0.630429	0.927	0.686	0	0	ENSG00000163565
8	PTGER2	0.628271	0.393	0.122	0	0	ENSG00000125384
8	SP140L	0.626136	0.519	0.286	0	0	ENSG00000185404
8	ATP8B2	0.624511	0.377	0.097	0	0	ENSG00000143515
8	LPIN2	0.624449	0.677	0.411	0	0	ENSG00000101577
8	RPL13A	0.622768	0.999	0.818	0	0	ENSG00000142541
8	RCSD1	0.619421	0.587	0.267	0	0	ENSG00000198771
8	RPL36AL	0.616287	0.991	0.829	0	0	ENSG00000165502
8	IPCEF1	0.61438	0.381	0.109	0	0	ENSG00000074706
8	PDE3B	0.611963	0.504	0.258	0	0	ENSG00000152270
8	ABRACL	0.610624	0.824	0.59	0	0	ENSG00000146386
8	CKLF	0.607613	0.957	0.795	0	0	ENSG00000217555
8	NSD3	0.606586	0.654	0.428	0	0	ENSG00000147548
8	DRAP1	0.605981	0.894	0.672	0	0	ENSG00000175550
8	PHF11	0.604781	0.658	0.42	0	0	ENSG00000136147
8	RPL35A	0.604637	1	0.829	0	0	ENSG00000182899
8	MZT2B	0.603617	0.828	0.58	0	0	ENSG00000152082
8	RPS27	0.603475	1	0.867	0	0	ENSG00000177954
8	TNFSF10	0.603381	0.733	0.44	0	0	ENSG00000121858
8	SH2D2A	0.601451	0.413	0.117	0	0	ENSG00000027869
8	HNRNPA3	0.596055	0.882	0.628	0	0	ENSG00000170144
8	PDCD1	0.595119	0.387	0.092	0	0	ENSG00000188389
8	MT1F	0.592728	0.407	0.161	0	0	ENSG00000198417
8	ARID5B	0.5914	0.454	0.2	0	0	ENSG00000150347
8	FKBP11	0.589814	0.483	0.181	0	0	ENSG00000134285
8	RPS21	0.58867	0.997	0.814	0	0	ENSG00000171858
8	SLF1	0.5864	0.415	0.181	0	0	ENSG00000133302
8	EEF1D	0.585925	0.975	0.785	0	0	ENSG00000104529
8	PSTPIP1	0.585248	0.475	0.187	0	0	ENSG00000140368
8	RSRP1	0.582043	0.782	0.548	0	0	ENSG00000117616
8	RPL6	0.58025	0.998	0.802	0	0	ENSG00000089009
8	AKAP13	0.580079	0.856	0.6	0	0	ENSG00000170776
8	HELB	0.579285	0.458	0.183	0	0	ENSG00000127311
8	STAT4	0.57863	0.401	0.111	0	0	ENSG00000138378
8	GNG2	0.576818	0.582	0.193	0	0	ENSG00000186469
8	ICAM3	0.57648	0.756	0.355	0	0	ENSG00000076662
8	FAM214A	0.574935	0.395	0.166	0	0	ENSG00000047346
8	TNRC6B	0.574556	0.688	0.457	0	0	ENSG00000100354
8	LDHB	0.573469	0.89	0.594	0	0	ENSG00000111716
8	CARHSP1	0.571672	0.538	0.283	0	0	ENSG00000153048
8	HINT1	0.570543	0.953	0.734	0	0	ENSG00000169567
8	UBALD2	0.568735	0.713	0.465	0	0	ENSG00000185262
8	LRBA	0.568586	0.391	0.163	0	0	ENSG00000198589
8	RPS12	0.567748	0.999	0.825	0	0	ENSG00000112306
8	FAM118A	0.566364	0.341	0.115	0	0	ENSG00000100376
8	CD6	0.566344	0.458	0.168	0	0	ENSG00000013725
8	GATA3	0.56626	0.384	0.149	0	0	ENSG00000107485
8	EOMES	0.565268	0.26	0.029	0	0	ENSG00000163508
8	XRN1	0.563789	0.627	0.39	0	0	ENSG00000114127
8	STK4	0.561983	0.899	0.642	0	0	ENSG00000101109
8	MBP	0.557439	0.774	0.521	0	0	ENSG00000197971
8	ITGA4	0.554744	0.554	0.276	0	0	ENSG00000115232
8	SLAMF7	0.554337	0.522	0.116	0	0	ENSG00000026751
8	SON	0.552306	0.935	0.725	0	0	ENSG00000159140
8	CCDC69	0.552048	0.481	0.216	0	0	ENSG00000198624
8	F2R	0.551607	0.342	0.085	0	0	ENSG00000181104
8	DDX17	0.551099	0.929	0.713	0	0	ENSG00000100201
8	ZNRF1	0.550762	0.374	0.126	0	0	ENSG00000186187
8	SET	0.550065	0.909	0.667	0	0	ENSG00000119335
8	ABLIM1	0.549454	0.315	0.078	0	0	ENSG00000099204
8	PIK3IP1	0.548458	0.468	0.201	0	0	ENSG00000100100
8	FUT7	0.548447	0.227	0.037	0	0	ENSG00000180549
8	GAPDH	0.544794	0.997	0.851	0	0	ENSG00000111640
8	SEMA4D	0.54452	0.619	0.326	0	0	ENSG00000187764
8	CARD11	0.544087	0.319	0.065	0	0	ENSG00000198286
8	TIGIT	0.536784	0.255	0.053	0	0	ENSG00000181847
8	MBNL1	0.533751	0.889	0.665	0	0	ENSG00000152601
8	RABAC1	0.532529	0.788	0.567	0	0	ENSG00000105404
8	LINC00426	0.531372	0.318	0.068	0	0	ENSG00000238121
8	RFLNB	0.530757	0.462	0.164	0	0	ENSG00000183688
8	ORMDL3	0.524379	0.332	0.117	0	0	ENSG00000172057
8	RPL41	0.521524	1	0.934	0	0	ENSG00000229117
8	PSME1	0.521119	0.969	0.793	0	0	ENSG00000092010
8	AOAH	0.517408	0.392	0.162	0	0	ENSG00000136250
8	BCL9L	0.515716	0.334	0.12	0	0	ENSG00000186174
8	APBB1IP	0.515532	0.787	0.537	0	0	ENSG00000077420
8	TUBA4A	0.510027	0.545	0.208	0	0	ENSG00000127824
8	AC022706.1	0.509604	0.286	0.077	0	0	ENSG00000267364
8	SENP7	0.50817	0.414	0.179	0	0	ENSG00000138468
8	CD70	0.507654	0.236	0.041	0	0	ENSG00000125726
8	PPP1R18	0.507641	0.835	0.562	0	0	ENSG00000146112
8	CCL4	0.507229	0.795	0.201	0	0	ENSG00000275302
8	RPL19	0.505324	1	0.839	0	0	ENSG00000108298
8	AC005224.3	0.504447	0.31	0.082	0	0	ENSG00000266378
8	RPL5	0.503045	0.991	0.767	0	0	ENSG00000122406
8	ARID4B	0.502813	0.755	0.511	0	0	ENSG00000054267
8	LINC00649	0.501878	0.311	0.086	0	0	ENSG00000237945
8	RNF157	0.499088	0.278	0.057	0	0	ENSG00000141576
8	LYST	0.498069	0.696	0.444	0	0	ENSG00000143669
8	RPL36	0.497543	0.999	0.809	0	0	ENSG00000130255
8	CLSTN3	0.493941	0.313	0.074	0	0	ENSG00000139182
8	FGD3	0.490836	0.433	0.196	0	0	ENSG00000127084
8	NACA	0.486986	0.994	0.839	0	0	ENSG00000196531
8	SLC27A2	0.484391	0.28	0.064	0	0	ENSG00000140284
8	TXK	0.477248	0.257	0.044	0	0	ENSG00000074966
8	CHI3L2	0.475594	0.227	0.057	0	0	ENSG00000064886
8	SERPINB9	0.474368	0.48	0.164	0	0	ENSG00000170542
8	HIST1H1D	0.47435	0.461	0.185	0	0	ENSG00000124575
8	ADAMTS6	0.473047	0.25	0.057	0	0	ENSG00000049192
8	CD69	0.472899	0.609	0.275	0	0	ENSG00000110848
8	RPL30	0.471461	1	0.899	0	0	ENSG00000156482
8	AUTS2	0.467777	0.226	0.026	0	0	ENSG00000158321
8	RUNX2	0.467593	0.336	0.117	0	0	ENSG00000124813
8	GIMAP5	0.46235	0.275	0.075	0	0	ENSG00000196329
8	TBX21	0.461316	0.26	0.053	0	0	ENSG00000073861
8	DBN1	0.458963	0.223	0.017	0	0	ENSG00000113758
8	PREX1	0.458769	0.69	0.416	0	0	ENSG00000124126
8	ZFYVE28	0.453723	0.299	0.095	0	0	ENSG00000159733
8	UBASH3A	0.450787	0.273	0.064	0	0	ENSG00000160185
8	RPS25	0.447247	0.999	0.84	0	0	ENSG00000118181
8	FCMR	0.446544	0.269	0.07	0	0	ENSG00000162894
8	PRKCQ	0.444743	0.283	0.082	0	0	ENSG00000065675
8	VAMP5	0.442976	0.709	0.397	0	0	ENSG00000168899
8	NPDC1	0.442113	0.282	0.088	0	0	ENSG00000107281
8	PPP1R16B	0.435986	0.272	0.069	0	0	ENSG00000101445
8	PRR5	0.433017	0.236	0.055	0	0	ENSG00000186654
8	KLRC4	0.425701	0.191	0.015	0	0	ENSG00000183542
8	GBP5	0.425564	0.805	0.383	0	0	ENSG00000154451
8	TMEM156	0.420208	0.257	0.075	0	0	ENSG00000121895
8	ATP8A1	0.415387	0.264	0.08	0	0	ENSG00000124406
8	KIAA1551	0.415113	0.851	0.582	0	0	ENSG00000174718
8	YPEL1	0.414735	0.23	0.047	0	0	ENSG00000100027
8	RPS27A	0.408918	1	0.873	0	0	ENSG00000143947
8	WIPF1	0.403738	0.879	0.618	0	0	ENSG00000115935
8	PATL2	0.403596	0.221	0.059	0	0	ENSG00000229474
8	BICDL1	0.402003	0.249	0.067	0	0	ENSG00000135127
8	C9orf139	0.398688	0.205	0.039	0	0	ENSG00000180539
8	GPR18	0.396492	0.219	0.037	0	0	ENSG00000125245
8	PRKCB	0.393727	0.62	0.279	0	0	ENSG00000166501
8	ZBP1	0.386987	0.342	0.121	0	0	ENSG00000124256
8	MCTP2	0.385976	0.365	0.088	0	0	ENSG00000140563
8	NBL1	0.385562	0.22	0.043	0	0	ENSG00000158747
8	JAKMIP1	0.384966	0.232	0.048	0	0	ENSG00000152969
8	PACSIN1	0.382862	0.176	0.014	0	0	ENSG00000124507
8	IL21R	0.373632	0.217	0.058	0	0	ENSG00000103522
8	LINC02195	0.37244	0.131	0.014	0	0	ENSG00000236481
8	MMP25-AS1	0.37146	0.224	0.053	0	0	ENSG00000261971
8	TPT1	0.367673	1	0.983	0	0	ENSG00000133112
8	ABCB1	0.358446	0.178	0.024	0	0	ENSG00000085563
8	SPNS3	0.344752	0.193	0.032	0	0	ENSG00000182557
8	TGFBR3	0.341555	0.171	0.032	0	0	ENSG00000069702
8	ABCD2	0.339415	0.189	0.036	0	0	ENSG00000173208
8	AL096865.1	0.335813	0.181	0.039	0	0	ENSG00000271857
8	BCAS4	0.334354	0.188	0.033	0	0	ENSG00000124243
8	GPR68	0.327755	0.187	0.041	0	0	ENSG00000119714
8	SELL	0.326674	0.646	0.245	0	0	ENSG00000188404
8	ELOVL6	0.316448	0.175	0.035	0	0	ENSG00000170522
8	FBXO2	0.312966	0.163	0.019	0	0	ENSG00000116661
8	ADGRG5	0.308717	0.159	0.022	0	0	ENSG00000159618
8	TTC16	0.305919	0.144	0.008	0	0	ENSG00000167094
8	CD8B2	0.293562	0.137	0.009	0	0	ENSG00000254126
8	KIAA1671	0.283172	0.155	0.028	0	0	ENSG00000197077
8	STYK1	0.273184	0.128	0.011	0	0	ENSG00000060140
8	KLRC2	0.271389	0.137	0.016	0	0	ENSG00000205809
8	SBK1	0.262528	0.132	0.019	0	0	ENSG00000188322
8	MT1X	0.25829	0.429	0.173	0	0	ENSG00000187193
8	BTG1	0.396943	0.961	0.745	4.71191451776663e-308	1.58028e-303	ENSG00000133639
8	LINC01550	0.32973	0.181	0.041	6.33506011539053e-308	2.12465e-303	ENSG00000246223
8	EZR	0.561109	0.719	0.479	6.88730698161734e-308	2.30987e-303	ENSG00000092820
8	SERBP1	0.568872	0.892	0.649	8.29326561283905e-308	2.7814e-303	ENSG00000142864
8	RPL26	0.448979	1	0.821	3.40103e-307	1.14064e-302	ENSG00000161970
8	EIF3F	0.592741	0.798	0.574	5.32665e-306	1.78645e-301	ENSG00000175390
8	ARID1B	0.627002	0.666	0.453	7.91238e-306	2.65365e-301	ENSG00000049618
8	LNPEP	0.63421	0.648	0.434	1.27843e-305	4.2876e-301	ENSG00000113441
8	RPL10A	0.50696	0.991	0.76	5.11122e-305	1.7142e-300	ENSG00000198755
8	SFXN1	0.522357	0.401	0.169	8.95605e-304	3.00368e-299	ENSG00000164466
8	Z82206.1	0.257831	0.142	0.027	3.30782e-303	1.10938e-298	ENSG00000225528
8	MZT2A	0.594868	0.629	0.382	5.35271e-302	1.79519e-297	ENSG00000173272
8	EIF3G	0.581034	0.802	0.584	7.28986e-302	2.44487e-297	ENSG00000130811
8	RORA	0.5536	0.508	0.242	9.20233e-301	3.08628e-296	ENSG00000069667
8	SPTBN1	0.453027	0.322	0.116	1.1277e-300	3.78208e-296	ENSG00000115306
8	DPP4	0.390433	0.297	0.097	1.36543e-300	4.57938e-296	ENSG00000197635
8	PPA1	0.675335	0.695	0.48	3.95398e-300	1.32609e-295	ENSG00000180817
8	CYLD	0.531999	0.67	0.424	1.2593e-299	4.22343e-295	ENSG00000083799
8	AC114760.2	0.48337	0.356	0.139	1.69724e-299	5.6922e-295	ENSG00000272211
8	ZNF827	0.25344	0.133	0.024	4.51278e-299	1.5135e-294	ENSG00000151612
8	USP18	0.566031	0.337	0.134	3.86816e-297	1.2973e-292	ENSG00000184979
8	RPL18A	0.455086	0.999	0.81	5.38376e-296	1.80561e-291	ENSG00000105640
8	PITPNC1	0.582262	0.398	0.184	6.60206e-296	2.2142e-291	ENSG00000154217
8	ATP2A3	0.37462	0.362	0.14	9.40719e-296	3.15498e-291	ENSG00000074370
8	SP110	0.429114	0.788	0.567	1.53197e-295	5.13793e-291	ENSG00000135899
8	LY9	0.339091	0.202	0.051	7.81061e-295	2.61952e-290	ENSG00000122224
8	MNAT1	0.571962	0.382	0.174	2.60375e-294	8.73247e-290	ENSG00000020426
8	RPLP0	0.490104	0.983	0.745	1.26986e-293	4.25886e-289	ENSG00000089157
8	CAPN12	0.297164	0.162	0.035	3.02724e-292	1.01528e-287	ENSG00000182472
8	ERN1	0.507219	0.368	0.152	3.69088e-292	1.23785e-287	ENSG00000178607
8	C12orf57	0.592597	0.675	0.437	1.02509e-291	3.43794e-287	ENSG00000111678
8	ADD3	0.594434	0.551	0.314	1.06572e-290	3.57423e-286	ENSG00000148700
8	ODF2L	0.626184	0.462	0.233	1.9199e-290	6.43896e-286	ENSG00000122417
8	SAMD9L	0.525136	0.761	0.536	2.9922e-290	1.00352e-285	ENSG00000177409
8	GYPC	0.56166	0.846	0.583	9.04198e-290	3.0325e-285	ENSG00000136732
8	RPS10	0.510098	0.983	0.783	2.07536e-289	6.96033e-285	ENSG00000124614
8	PLCG1	0.312967	0.18	0.043	8.61904e-289	2.89065e-284	ENSG00000124181
8	RPS29	0.480639	1	0.831	3.92171e-288	1.31526e-283	ENSG00000213741
8	IFNG	0.452847	0.223	0.061	6.3514e-288	2.13013e-283	ENSG00000111537
8	USP28	0.519523	0.314	0.123	8.04134e-288	2.6969e-283	ENSG00000048028
8	N4BP2L2	0.466861	0.874	0.679	1.85383e-287	6.21736e-283	ENSG00000244754
8	RABGAP1L	0.598211	0.534	0.304	4.45507e-287	1.49414e-282	ENSG00000152061
8	AP003774.4	0.266253	0.143	0.028	2.10426e-286	7.05725e-282	ENSG00000236935
8	TPR	0.572518	0.733	0.513	3.32719e-286	1.11587e-281	ENSG00000047410
8	UQCRB	0.497126	0.978	0.777	9.06995e-286	3.04188e-281	ENSG00000156467
8	MCOLN2	0.340816	0.197	0.052	3.32488e-285	1.1151e-280	ENSG00000153898
8	CASP4	0.356733	0.788	0.579	9.88774e-285	3.31615e-280	ENSG00000196954
8	NSD1	0.609187	0.59	0.38	6.26967e-284	2.10272e-279	ENSG00000165671
8	SRSF11	0.604282	0.724	0.524	2.34387e-283	7.86087e-279	ENSG00000116754
8	SELPLG	0.52252	0.728	0.516	3.45478e-283	1.15867e-278	ENSG00000110876
8	PIK3R1	0.612108	0.554	0.335	3.48569e-283	1.16903e-278	ENSG00000145675
8	SSR4	0.475493	0.912	0.69	1.92522e-281	6.4568e-277	ENSG00000180879
8	ATXN1	0.490605	0.615	0.39	1.9887e-280	6.66972e-276	ENSG00000124788
8	KIF21A	0.399872	0.244	0.074	2.05635e-280	6.89658e-276	ENSG00000139116
8	AGO2	0.552753	0.468	0.244	7.0948e-280	2.37945e-275	ENSG00000123908
8	BUB3	0.578433	0.651	0.441	1.04125e-279	3.49216e-275	ENSG00000154473
8	KMT2E	0.440887	0.745	0.534	4.99858e-279	1.67642e-274	ENSG00000005483
8	MLLT3	0.444123	0.28	0.098	1.01175e-278	3.39319e-274	ENSG00000171843
8	RPL11	0.426093	0.999	0.813	2.33042e-277	7.81577e-273	ENSG00000142676
8	DDX46	0.572285	0.727	0.524	3.162e-277	1.06047e-272	ENSG00000145833
8	PIK3CD	0.419457	0.405	0.184	1.62085e-275	5.43601e-271	ENSG00000171608
8	HDAC1	0.611101	0.548	0.337	6.99104e-275	2.34465e-270	ENSG00000116478
8	OST4	0.47794	0.959	0.768	8.95213e-275	3.00237e-270	ENSG00000228474
8	HNRNPD	0.546562	0.76	0.542	1.5686e-274	5.26076e-270	ENSG00000138668
8	PSMB9	0.397515	0.928	0.728	5.46903e-274	1.8342e-269	ENSG00000240065
8	ATP5MC2	0.507145	0.97	0.762	1.15303e-273	3.86703e-269	ENSG00000135390
8	GOLGA4	0.671884	0.657	0.456	3.38838e-273	1.1364e-268	ENSG00000144674
8	ANXA2R	0.370783	0.304	0.111	1.88824e-272	6.33277e-268	ENSG00000177721
8	AIP	0.566836	0.618	0.42	3.75692e-272	1.26e-267	ENSG00000110711
8	CCDC107	0.598264	0.608	0.415	1.6204e-270	5.43451e-266	ENSG00000159884
8	RNF125	0.485502	0.361	0.153	3.07437e-270	1.03108e-265	ENSG00000101695
8	FKBP5	0.464572	0.755	0.494	3.77131e-270	1.26482e-265	ENSG00000096060
8	ZEB1	0.370821	0.262	0.087	7.76341e-270	2.60369e-265	ENSG00000148516
8	STK10	0.497363	0.58	0.362	1.22576e-268	4.11096e-264	ENSG00000072786
8	TSEN54	0.442902	0.301	0.115	3.57698e-268	1.19965e-263	ENSG00000182173
8	ZNF644	0.64743	0.518	0.318	6.11332e-268	2.05028e-263	ENSG00000122482
8	MAP4K1	0.447038	0.308	0.119	1.76794e-267	5.9293e-263	ENSG00000104814
8	ATF7IP	0.558174	0.558	0.346	3.9259e-267	1.31667e-262	ENSG00000171681
8	OFD1	0.532506	0.402	0.192	4.47661e-267	1.50137e-262	ENSG00000046651
8	UBXN1	0.52313	0.793	0.588	8.28555e-267	2.77881e-262	ENSG00000162191
8	DHX36	0.565443	0.694	0.505	6.14887e-265	2.06221e-260	ENSG00000174953
8	COX7C	0.463094	0.98	0.752	3.57383e-263	1.19859e-258	ENSG00000127184
8	AAK1	0.52981	0.741	0.539	3.05195e-262	1.02356e-257	ENSG00000115977
8	COTL1	0.530899	0.942	0.756	3.1239e-262	1.04769e-257	ENSG00000103187
8	DNASE1	0.414868	0.263	0.092	1.74667e-261	5.85799e-257	ENSG00000213918
8	ATP5F1D	0.515976	0.864	0.647	2.33631e-261	7.83551e-257	ENSG00000099624
8	ARF6	0.537153	0.787	0.589	1.59998e-260	5.36603e-256	ENSG00000165527
8	PPP1CA	0.514651	0.841	0.632	1.23851e-259	4.1537e-255	ENSG00000172531
8	ATP5IF1	0.535209	0.849	0.629	2.49144e-259	8.35579e-255	ENSG00000130770
8	WNK1	0.480143	0.749	0.548	2.74947e-259	9.22117e-255	ENSG00000060237
8	RBM25	0.493402	0.79	0.589	5.09858e-258	1.70996e-253	ENSG00000119707
8	C21orf91	0.421227	0.397	0.183	3.36884e-257	1.12984e-252	ENSG00000154642
8	GTF3A	0.534308	0.759	0.553	1.31981e-256	4.42637e-252	ENSG00000122034
8	TOMM7	0.453919	0.968	0.75	1.67694e-256	5.62411e-252	ENSG00000196683
8	CEP85L	0.423666	0.32	0.128	3.46853e-256	1.16328e-251	ENSG00000111860
8	CCDC146	0.28741	0.177	0.046	3.6331e-256	1.21847e-251	ENSG00000135205
8	TOP1	0.48585	0.757	0.558	7.79329e-256	2.61371e-251	ENSG00000198900
8	ORMDL1	0.548949	0.674	0.491	1.42982e-255	4.79535e-251	ENSG00000128699
8	IRF2	0.410134	0.69	0.493	4.6072e-255	1.54516e-250	ENSG00000168310
8	LYAR	0.810846	0.578	0.387	8.98721e-255	3.01413e-250	ENSG00000145220
8	KANSL1	0.484981	0.627	0.43	1.42901e-254	4.79262e-250	ENSG00000120071
8	BATF	0.452496	0.501	0.253	4.38405e-254	1.47032e-249	ENSG00000156127
8	LPIN1	0.561558	0.396	0.196	6.08085e-254	2.03939e-249	ENSG00000134324
8	GBP4	0.393977	0.617	0.382	7.75994e-254	2.60253e-249	ENSG00000162654
8	RRAS2	0.30352	0.176	0.046	8.11555e-254	2.72179e-249	ENSG00000133818
8	C9orf78	0.5383	0.67	0.484	1.53432e-253	5.14579e-249	ENSG00000136819
8	ZNF101	0.500202	0.354	0.156	9.28134e-253	3.11278e-248	ENSG00000181896
8	IL10RA	0.568553	0.553	0.353	1.35002e-251	4.5277e-247	ENSG00000110324
8	ABCA2	0.312792	0.185	0.051	3.51013e-251	1.17723e-246	ENSG00000107331
8	SPN	0.585432	0.723	0.49	6.94814e-251	2.33027e-246	ENSG00000197471
8	MYO1F	0.348504	0.738	0.535	1.07061e-250	3.59062e-246	ENSG00000142347
8	CSK	0.491723	0.639	0.442	1.24245e-250	4.16693e-246	ENSG00000103653
8	RPL39	0.378663	0.999	0.892	1.82922e-250	6.13484e-246	ENSG00000198918
8	POLR1D	0.503251	0.716	0.528	6.69852e-250	2.24655e-245	ENSG00000186184
8	SLC16A7	0.402474	0.258	0.09	6.87379e-250	2.30533e-245	ENSG00000118596
8	NDUFA12	0.543867	0.717	0.519	4.90226e-249	1.64412e-244	ENSG00000184752
8	PCM1	0.544688	0.67	0.471	5.00369e-249	1.67814e-244	ENSG00000078674
8	ISG15	0.391944	0.873	0.669	1.00498e-248	3.37051e-244	ENSG00000187608
8	SYTL3	0.434888	0.309	0.123	3.22475e-248	1.08152e-243	ENSG00000164674
8	RPL4	0.458666	0.961	0.728	7.69925e-248	2.58217e-243	ENSG00000174444
8	CDC42SE1	0.447113	0.73	0.525	1.9745e-247	6.62206e-243	ENSG00000197622
8	PTK2B	0.505475	0.545	0.348	2.59633e-247	8.70758e-243	ENSG00000120899
8	OASL	0.500087	0.62	0.396	1.28686e-246	4.31587e-242	ENSG00000135114
8	MRPS6	0.540497	0.598	0.397	8.16224e-246	2.73745e-241	ENSG00000243927
8	RBL2	0.545079	0.538	0.333	2.23977e-245	7.51173e-241	ENSG00000103479
8	RPL10	0.411584	0.999	0.83	2.30776e-245	7.73976e-241	ENSG00000147403
8	TTC14	0.561941	0.579	0.378	1.13498e-244	3.80651e-240	ENSG00000163728
8	AKAP9	0.588616	0.712	0.514	3.7666e-243	1.26324e-238	ENSG00000127914
8	HS3ST3B1	0.328293	0.232	0.076	3.10531e-242	1.04146e-237	ENSG00000125430
8	RAB33A	0.34183	0.23	0.075	4.97916e-242	1.66991e-237	ENSG00000134594
8	CCDC12	0.542032	0.595	0.414	1.98416e-241	6.65447e-237	ENSG00000160799
8	GPBP1	0.425204	0.697	0.505	3.62753e-241	1.2166e-236	ENSG00000062194
8	LAX1	0.321714	0.205	0.061	4.60525e-241	1.54451e-236	ENSG00000122188
8	CDC25B	0.53503	0.325	0.14	4.82481e-241	1.61814e-236	ENSG00000101224
8	RAB29	0.626201	0.489	0.301	6.04884e-241	2.02866e-236	ENSG00000117280
8	SFMBT2	0.544831	0.351	0.163	1.53143e-240	5.13611e-236	ENSG00000198879
8	TESC	0.346036	0.282	0.104	2.07964e-240	6.97468e-236	ENSG00000088992
8	INPP4B	0.355872	0.262	0.09	2.43943e-240	8.18136e-236	ENSG00000109452
8	NMT2	0.397845	0.248	0.086	6.96114e-240	2.33463e-235	ENSG00000152465
8	HIST1H1C	0.37953	0.484	0.245	1.2142e-239	4.07218e-235	ENSG00000187837
8	EPC1	0.516161	0.578	0.384	2.5382e-239	8.51261e-235	ENSG00000120616
8	DOCK8	0.410505	0.82	0.618	1.78592e-238	5.98962e-234	ENSG00000107099
8	PSD4	0.477357	0.367	0.177	2.80982e-238	9.42359e-234	ENSG00000125637
8	KIF2A	0.519945	0.509	0.297	1.33724e-237	4.48485e-233	ENSG00000068796
8	PRPF4B	0.540817	0.685	0.509	1.75522e-237	5.88666e-233	ENSG00000112739
8	RPL31	0.250726	0.986	0.771	2.78172e-237	9.32935e-233	ENSG00000071082
8	P2RY8	0.356087	0.258	0.091	2.12516e-236	7.12737e-232	ENSG00000182162
8	RPS3A	0.357947	0.998	0.832	7.42515e-236	2.49025e-231	ENSG00000145425
8	RSF1	0.502413	0.601	0.412	8.28228e-236	2.77771e-231	ENSG00000048649
8	SLTM	0.549912	0.668	0.487	1.01433e-232	3.40185e-228	ENSG00000137776
8	HNRNPU	0.438255	0.882	0.681	1.51158e-232	5.06953e-228	ENSG00000153187
8	MBD5	0.421393	0.369	0.177	8.35689e-232	2.80273e-227	ENSG00000204406
8	ZNF207	0.401076	0.773	0.586	1.79102e-231	6.00671e-227	ENSG00000010244
8	TRERF1	0.313256	0.216	0.069	3.32798e-231	1.11614e-226	ENSG00000124496
8	RPL34	0.306835	1	0.871	1.04402e-230	3.50142e-226	ENSG00000109475
8	GLCCI1	0.374403	0.269	0.101	3.85978e-229	1.29449e-224	ENSG00000106415
8	HMGA1	0.556383	0.559	0.357	1.88181e-228	6.31121e-224	ENSG00000137309
8	NSA2	0.524554	0.797	0.581	5.81977e-228	1.95183e-223	ENSG00000164346
8	ERMP1	0.466422	0.286	0.12	1.59299e-226	5.34257e-222	ENSG00000099219
8	MPHOSPH9	0.503675	0.332	0.153	2.94552e-226	9.87869e-222	ENSG00000051825
8	TMEM238	0.497742	0.383	0.192	2.34843e-225	7.87617e-221	ENSG00000233493
8	C11orf58	0.469103	0.83	0.629	4.20552e-225	1.41045e-220	ENSG00000110696
8	PRMT2	0.520127	0.709	0.534	2.12325e-224	7.12096e-220	ENSG00000160310
8	ERP29	0.506902	0.836	0.62	3.13034e-223	1.04985e-218	ENSG00000089248
8	DDX6	0.450557	0.643	0.455	3.47059e-223	1.16397e-218	ENSG00000110367
8	VAMP2	0.431745	0.663	0.486	5.37175e-223	1.80158e-218	ENSG00000220205
8	RPLP1	0.347914	1	0.877	9.70891e-223	3.25617e-218	ENSG00000137818
8	EID1	0.499753	0.76	0.563	1.87869e-222	6.30073e-218	ENSG00000255302
8	TMA7	0.368959	0.981	0.861	2.23379e-222	7.49168e-218	ENSG00000232112
8	RPS8	0.370922	0.999	0.809	6.09863e-222	2.04536e-217	ENSG00000142937
8	LINC01934	0.289746	0.182	0.052	1.27977e-221	4.29208e-217	ENSG00000234663
8	JPX	0.603506	0.46	0.277	3.43334e-221	1.15147e-216	ENSG00000225470
8	EIF4A2	0.473993	0.797	0.602	1.19035e-220	3.99219e-216	ENSG00000156976
8	SEM1	0.471119	0.829	0.617	6.48839e-220	2.17608e-215	ENSG00000127922
8	SUMO2	0.426092	0.959	0.762	2.63239e-219	8.82852e-215	ENSG00000188612
8	CMTM3	0.459903	0.545	0.349	2.72192e-219	9.12876e-215	ENSG00000140931
8	APOL3	0.484529	0.363	0.18	3.30704e-219	1.10912e-214	ENSG00000128284
8	EIF2AK2	0.498292	0.681	0.501	3.03755e-218	1.01873e-213	ENSG00000055332
8	DGKD	0.354248	0.256	0.098	5.07365e-218	1.7016e-213	ENSG00000077044
8	PARP9	0.412278	0.652	0.464	5.32871e-218	1.78714e-213	ENSG00000138496
8	COPS9	0.462404	0.818	0.634	6.56233e-218	2.20087e-213	ENSG00000172428
8	BIRC6	0.530627	0.57	0.396	1.22912e-217	4.12222e-213	ENSG00000115760
8	GUK1	0.432831	0.872	0.675	1.16617e-216	3.91111e-212	ENSG00000143774
8	SLC7A5	0.355891	0.274	0.106	1.28523e-216	4.31042e-212	ENSG00000103257
8	TMEM204	0.292325	0.191	0.058	4.29078e-216	1.43904e-211	ENSG00000131634
8	SLC2A1	0.26072	0.161	0.044	7.99907e-215	2.68273e-210	ENSG00000117394
8	HIGD2A	0.490786	0.815	0.623	4.83583e-214	1.62184e-209	ENSG00000146066
8	MT-CO2	0.407749	1	0.923	1.37625e-213	4.61567e-209	ENSG00000198712
8	DLG3	0.255069	0.156	0.042	2.38316e-213	7.99263e-209	ENSG00000082458
8	YWHAZ	0.369681	0.945	0.782	7.59434e-213	2.54699e-208	ENSG00000164924
8	PILRB	0.389395	0.252	0.098	4.21909e-212	1.415e-207	ENSG00000121716
8	WDR82	0.456809	0.565	0.381	2.77359e-211	9.30205e-207	ENSG00000164091
8	NCOA3	0.471232	0.493	0.302	2.82791e-211	9.48425e-207	ENSG00000124151
8	CREBZF	0.493456	0.433	0.243	3.47705e-211	1.16613e-206	ENSG00000137504
8	SFPQ	0.462519	0.724	0.529	8.14508e-211	2.7317e-206	ENSG00000116560
8	FUS	0.427273	0.772	0.585	1.23576e-210	4.14451e-206	ENSG00000089280
8	RPS14	0.343284	0.999	0.85	1.44188e-210	4.83576e-206	ENSG00000164587
8	FAU	0.287907	0.999	0.945	2.17376e-210	7.29035e-206	ENSG00000149806
8	SH3BGRL3	0.291082	0.999	0.936	3.10467e-210	1.04124e-205	ENSG00000142669
8	TNFAIP8	0.431543	0.638	0.449	7.11486e-210	2.38618e-205	ENSG00000145779
8	THRAP3	0.45639	0.712	0.534	1.39462e-209	4.67728e-205	ENSG00000054118
8	ATP5MG	0.383253	0.982	0.816	1.81267e-209	6.07933e-205	ENSG00000167283
8	CDK13	0.482472	0.558	0.382	1.40227e-208	4.70294e-204	ENSG00000065883
8	HLA-F	0.438101	0.785	0.584	2.0067e-208	6.73008e-204	ENSG00000204642
8	MPHOSPH8	0.432038	0.71	0.541	4.94724e-208	1.65921e-203	ENSG00000196199
8	ARHGAP25	0.39729	0.529	0.341	4.47651e-207	1.50133e-202	ENSG00000163219
8	HNRNPC	0.361959	0.909	0.727	6.74005e-207	2.26048e-202	ENSG00000092199
8	BRD2	0.441516	0.626	0.458	2.38945e-206	8.01374e-202	ENSG00000204256
8	HP1BP3	0.44074	0.733	0.552	5.79454e-206	1.94337e-201	ENSG00000127483
8	RSBN1L	0.431573	0.601	0.43	6.86649e-206	2.30288e-201	ENSG00000187257
8	TPST2	0.476819	0.49	0.314	1.15567e-205	3.8759e-201	ENSG00000128294
8	ARHGAP9	0.329803	0.475	0.271	1.198e-205	4.01784e-201	ENSG00000123329
8	UBTF	0.54539	0.499	0.318	1.59742e-205	5.35743e-201	ENSG00000108312
8	C8orf59	0.504787	0.674	0.507	2.09668e-205	7.03184e-201	ENSG00000176731
8	RASA2	0.410568	0.477	0.283	2.48739e-205	8.3422e-201	ENSG00000155903
8	PSMA5	0.466809	0.718	0.536	5.56733e-205	1.86717e-200	ENSG00000143106
8	RPS6KA3	0.472369	0.575	0.396	3.92067e-204	1.31491e-199	ENSG00000177189
8	NDUFB11	0.458447	0.808	0.612	5.39601e-204	1.80971e-199	ENSG00000147123
8	PCID2	0.554048	0.42	0.247	1.12852e-202	3.78484e-198	ENSG00000126226
8	DAXX	0.509941	0.44	0.266	1.12894e-202	3.78622e-198	ENSG00000204209
8	RPS11	0.351462	0.996	0.863	2.0563e-202	6.89643e-198	ENSG00000142534
8	TBL1XR1	0.44264	0.595	0.421	3.46278e-202	1.16135e-197	ENSG00000177565
8	GLG1	0.52463	0.562	0.402	3.97325e-202	1.33255e-197	ENSG00000090863
8	RTF1	0.434016	0.709	0.543	5.16675e-202	1.73282e-197	ENSG00000137815
8	TRIM56	0.45242	0.565	0.384	1.54629e-201	5.18593e-197	ENSG00000169871
8	SRP19	0.487327	0.613	0.456	3.10558e-201	1.04155e-196	ENSG00000153037
8	AKTIP	0.395396	0.289	0.126	3.26999e-201	1.09669e-196	ENSG00000166971
8	RNF19A	0.499579	0.555	0.377	6.76641e-201	2.26932e-196	ENSG00000034677
8	AC092683.1	0.394273	0.252	0.1	3.95285e-200	1.32571e-195	ENSG00000230606
8	CDK2AP2	0.577008	0.546	0.377	5.71965e-200	1.91825e-195	ENSG00000167797
8	CTLA4	0.266564	0.244	0.088	1.07406e-198	3.60218e-194	ENSG00000163599
8	RFC1	0.533178	0.527	0.35	1.83801e-198	6.16432e-194	ENSG00000035928
8	DYRK2	0.495674	0.348	0.177	9.683e-198	3.24749e-193	ENSG00000127334
8	TOP2B	0.553647	0.477	0.309	9.83385e-198	3.29808e-193	ENSG00000077097
8	DGKA	0.391591	0.315	0.141	2.17123e-197	7.28187e-193	ENSG00000065357
8	RPL3	0.370464	0.994	0.772	2.40318e-197	8.0598e-193	ENSG00000100316
8	SKA2	0.463641	0.422	0.23	3.31918e-197	1.11319e-192	ENSG00000182628
8	PTP4A2	0.334998	0.849	0.662	1.10209e-196	3.6962e-192	ENSG00000184007
8	AL359220.1	0.30931	0.142	0.037	2.02784e-196	6.80096e-192	ENSG00000247287
8	USP34	0.475457	0.545	0.375	5.15851e-196	1.73006e-191	ENSG00000115464
8	IK	0.423745	0.686	0.522	1.27341e-194	4.27075e-190	ENSG00000113141
8	TMC8	0.503214	0.404	0.231	1.86789e-194	6.26453e-190	ENSG00000167895
8	TRIR	0.404675	0.883	0.7	3.64412e-194	1.22216e-189	ENSG00000123144
8	HMGN1	0.427231	0.858	0.64	3.7268e-194	1.24989e-189	ENSG00000205581
8	ARHGAP15	0.406685	0.467	0.276	1.09471e-193	3.67144e-189	ENSG00000075884
8	HMOX2	0.519705	0.555	0.396	1.12328e-193	3.76727e-189	ENSG00000103415
8	BDP1	0.575465	0.524	0.356	1.18972e-193	3.99008e-189	ENSG00000145734
8	ZC3HAV1	0.398652	0.582	0.401	3.68996e-193	1.23754e-188	ENSG00000105939
8	BAZ1B	0.54682	0.531	0.359	3.94387e-193	1.3227e-188	ENSG00000009954
8	LEPROTL1	0.436712	0.754	0.584	7.47651e-193	2.50747e-188	ENSG00000104660
8	UHRF2	0.471004	0.335	0.168	4.74344e-192	1.59086e-187	ENSG00000147854
8	EDF1	0.41533	0.872	0.685	5.21522e-192	1.74908e-187	ENSG00000107223
8	GTF2I	0.408243	0.673	0.509	6.1128e-192	2.05011e-187	ENSG00000263001
8	KDM5B	0.425965	0.33	0.159	1.02399e-191	3.43426e-187	ENSG00000117139
8	TAF1D	0.466138	0.635	0.469	1.12475e-191	3.77218e-187	ENSG00000166012
8	EIF3H	0.426855	0.812	0.625	1.53502e-191	5.14817e-187	ENSG00000147677
8	SMARCE1	0.524375	0.448	0.28	5.17756e-191	1.73645e-186	ENSG00000073584
8	NUB1	0.431982	0.596	0.428	7.72331e-191	2.59024e-186	ENSG00000013374
8	NCL	0.441733	0.845	0.647	3.24507e-190	1.08833e-185	ENSG00000115053
8	TMX4	0.447511	0.545	0.374	9.2344e-190	3.09703e-185	ENSG00000125827
8	RPL32	0.311885	0.999	0.85	9.65255e-190	3.23727e-185	ENSG00000144713
8	MTRNR2L12	0.382798	0.828	0.573	1.01433e-189	3.40185e-185	ENSG00000269028
8	IGBP1	0.490644	0.568	0.411	4.63805e-189	1.55551e-184	ENSG00000089289
8	PHF3	0.464486	0.592	0.43	5.33681e-189	1.78986e-184	ENSG00000118482
8	RINL	0.407726	0.304	0.141	2.71078e-188	9.09143e-184	ENSG00000187994
8	BCL2	0.371493	0.347	0.161	3.49348e-187	1.17164e-182	ENSG00000171791
8	IRF3	0.513743	0.506	0.349	9.86606e-187	3.30888e-182	ENSG00000126456
8	TSPAN14	0.36998	0.636	0.469	1.38219e-186	4.63558e-182	ENSG00000108219
8	BRK1	0.394142	0.842	0.659	2.02434e-185	6.78923e-181	ENSG00000254999
8	TBC1D2B	0.468388	0.406	0.235	2.33389e-184	7.82741e-180	ENSG00000167202
8	ADAR	0.298087	0.735	0.569	3.12267e-184	1.04728e-179	ENSG00000160710
8	HDAC7	0.373676	0.303	0.14	4.91618e-184	1.64879e-179	ENSG00000061273
8	PA2G4	0.427266	0.758	0.58	1.93825e-183	6.50051e-179	ENSG00000170515
8	ASXL2	0.489321	0.436	0.267	3.73842e-183	1.25379e-178	ENSG00000143970
8	C16orf54	0.374836	0.376	0.196	1.31927e-182	4.42457e-178	ENSG00000185905
8	PARK7	0.435245	0.859	0.648	1.75362e-182	5.8813e-178	ENSG00000116288
8	MPG	0.542858	0.505	0.362	4.26409e-182	1.43009e-177	ENSG00000103152
8	ITGA2	0.255344	0.153	0.044	6.06435e-182	2.03386e-177	ENSG00000164171
8	SIGIRR	0.440067	0.432	0.253	9.35372e-182	3.13705e-177	ENSG00000185187
8	UFC1	0.443581	0.723	0.564	1.07887e-181	3.61831e-177	ENSG00000143222
8	EPHA1-AS1	0.273493	0.187	0.063	5.15945e-181	1.73038e-176	ENSG00000229153
8	HNRNPF	0.322627	0.795	0.614	2.04202e-180	6.84854e-176	ENSG00000169813
8	CCR2	0.359555	0.263	0.108	2.56706e-180	8.60941e-176	ENSG00000121807
8	CAPN2	0.523724	0.546	0.393	4.5929e-180	1.54037e-175	ENSG00000162909
8	RPS23	0.342807	1	0.805	1.46032e-179	4.89762e-175	ENSG00000186468
8	SASH3	0.456149	0.527	0.372	2.99154e-179	1.0033e-174	ENSG00000122122
8	CRACR2A	0.2571	0.169	0.054	3.99257e-179	1.33903e-174	ENSG00000130038
8	PNRC2	0.427597	0.601	0.447	6.97162e-179	2.33814e-174	ENSG00000189266
8	PCNX2	0.324538	0.222	0.085	1.42372e-178	4.77487e-174	ENSG00000135749
8	MXRA7	0.284824	0.2	0.072	6.72841e-178	2.25658e-173	ENSG00000182534
8	KRT10	0.443906	0.597	0.423	7.17111e-178	2.40505e-173	ENSG00000186395
8	ATF7IP2	0.490072	0.363	0.197	1.53605e-177	5.15161e-173	ENSG00000166669
8	STRBP	0.39588	0.259	0.112	1.62306e-177	5.44341e-173	ENSG00000165209
8	SP4	0.348739	0.277	0.124	1.68631e-176	5.65555e-172	ENSG00000105866
8	DNAJC8	0.404354	0.753	0.584	1.74577e-176	5.85497e-172	ENSG00000126698
8	ABCF1	0.497392	0.553	0.395	3.1593e-176	1.05957e-171	ENSG00000204574
8	TBCD	0.449224	0.316	0.159	3.35261e-176	1.1244e-171	ENSG00000141556
8	RBCK1	0.385358	0.575	0.422	2.8615e-175	9.5969e-171	ENSG00000125826
8	ANAPC16	0.369709	0.788	0.624	4.74692e-175	1.59202e-170	ENSG00000166295
8	POLR2J3	0.46585	0.617	0.455	4.82185e-175	1.61715e-170	ENSG00000168255
8	LSM2	0.490384	0.569	0.423	8.40739e-175	2.81967e-170	ENSG00000204392
8	ITGB2-AS1	0.253974	0.178	0.059	2.15539e-174	7.22875e-170	ENSG00000227039
8	VPS37B	0.408295	0.326	0.168	4.21494e-174	1.41361e-169	ENSG00000139722
8	SF3B1	0.361605	0.732	0.573	4.35349e-174	1.46007e-169	ENSG00000115524
8	UBE2D2	0.358843	0.724	0.563	6.76053e-174	2.26734e-169	ENSG00000131508
8	REST	0.473354	0.576	0.428	7.11473e-174	2.38614e-169	ENSG00000084093
8	DNAJC1	0.499706	0.485	0.324	1.03588e-173	3.47413e-169	ENSG00000136770
8	TMCO1	0.434358	0.693	0.545	4.55541e-173	1.52779e-168	ENSG00000143183
8	HCLS1	0.27733	0.805	0.641	1.82301e-172	6.11402e-168	ENSG00000180353
8	PPP1R2	0.374384	0.658	0.508	2.86943e-172	9.62349e-168	ENSG00000184203
8	RPL12	0.325011	0.999	0.834	4.10598e-172	1.37706e-167	ENSG00000197958
8	IP6K2	0.443473	0.371	0.211	5.20247e-172	1.7448e-167	ENSG00000068745
8	OAS2	0.462067	0.525	0.365	7.05095e-171	2.36475e-166	ENSG00000111335
8	DIAPH1	0.381899	0.662	0.49	9.73779e-171	3.26586e-166	ENSG00000131504
8	CHD4	0.470851	0.577	0.415	1.60042e-170	5.3675e-166	ENSG00000111642
8	SETD2	0.513869	0.466	0.311	1.65511e-170	5.5509e-166	ENSG00000181555
8	MYL6B	0.419894	0.301	0.149	4.09524e-170	1.37346e-165	ENSG00000196465
8	ZNF638	0.470919	0.531	0.383	5.7693e-170	1.93491e-165	ENSG00000075292
8	TTC39C	0.486085	0.427	0.259	6.41866e-169	2.15269e-164	ENSG00000168234
8	RTRAF	0.396336	0.723	0.558	6.92075e-169	2.32108e-164	ENSG00000087302
8	DDX5	0.364047	0.968	0.78	1.02998e-168	3.45436e-164	ENSG00000108654
8	OXCT1	0.321302	0.234	0.095	1.05024e-168	3.52231e-164	ENSG00000083720
8	LSM14A	0.424794	0.572	0.425	2.34822e-168	7.87548e-164	ENSG00000257103
8	ADD1	0.467183	0.508	0.363	1.64108e-166	5.50385e-162	ENSG00000087274
8	HNRNPM	0.443889	0.712	0.555	5.25908e-166	1.76379e-161	ENSG00000099783
8	FTX	0.473819	0.489	0.328	4.03834e-165	1.35438e-160	ENSG00000230590
8	NCK2	0.350817	0.311	0.152	4.52552e-165	1.51777e-160	ENSG00000071051
8	LEF1	0.251795	0.161	0.051	7.50704e-165	2.51771e-160	ENSG00000138795
8	NMI	0.276725	0.637	0.477	8.89691e-165	2.98385e-160	ENSG00000123609
8	TMEM120B	0.36188	0.293	0.138	9.45017e-165	3.1694e-160	ENSG00000188735
8	BRD7	0.458838	0.597	0.449	1.25834e-164	4.22021e-160	ENSG00000166164
8	RPS18	0.321882	0.999	0.803	4.25496e-164	1.42703e-159	ENSG00000231500
8	TRAPPC10	0.446199	0.452	0.299	1.52662e-163	5.11996e-159	ENSG00000160218
8	REC8	0.290394	0.188	0.068	5.11352e-163	1.71497e-158	ENSG00000100918
8	NOSIP	0.464197	0.527	0.376	6.44935e-163	2.16298e-158	ENSG00000142546
8	ROCK1	0.32174	0.78	0.602	8.64586e-163	2.89965e-158	ENSG00000067900
8	NIPBL	0.323011	0.63	0.477	2.4275e-162	8.14136e-158	ENSG00000164190
8	SLFN12	0.410749	0.268	0.128	8.60893e-162	2.88726e-157	ENSG00000172123
8	NT5C	0.513124	0.493	0.357	8.83849e-162	2.96425e-157	ENSG00000125458
8	CHD8	0.459001	0.472	0.323	1.57909e-161	5.29596e-157	ENSG00000100888
8	NCBP3	0.47198	0.425	0.272	3.08888e-161	1.03595e-156	ENSG00000074356
8	NOP53	0.37532	0.77	0.59	3.5262e-161	1.18262e-156	ENSG00000105373
8	COMMD6	0.300735	0.934	0.76	7.3479e-161	2.46434e-156	ENSG00000188243
8	CCM2	0.464433	0.476	0.333	8.42157e-161	2.82443e-156	ENSG00000136280
8	CHMP4A	0.42563	0.646	0.51	9.4031e-161	3.15361e-156	ENSG00000254505
8	USP47	0.505492	0.444	0.295	1.05799e-160	3.54828e-156	ENSG00000170242
8	SRRM2	0.353792	0.79	0.615	1.42451e-160	4.77753e-156	ENSG00000167978
8	BTN3A3	0.392184	0.29	0.145	1.70922e-160	5.73239e-156	ENSG00000111801
8	SH3KBP1	0.290243	0.601	0.407	3.27929e-160	1.09981e-155	ENSG00000147010
8	SETX	0.378131	0.619	0.474	3.99877e-160	1.34111e-155	ENSG00000107290
8	TOB1	0.438468	0.393	0.235	4.70167e-160	1.57685e-155	ENSG00000141232
8	ZNRD1	0.441302	0.513	0.367	6.45351e-160	2.16438e-155	ENSG00000066379
8	LSM8	0.417022	0.654	0.52	6.6332e-160	2.22464e-155	ENSG00000128534
8	PTMA	0.281303	0.999	0.824	9.75495e-160	3.27162e-155	ENSG00000187514
8	ZFX	0.439007	0.395	0.241	3.06839e-159	1.02907e-154	ENSG00000005889
8	SHISA5	0.329876	0.595	0.445	3.49302e-159	1.17149e-154	ENSG00000164054
8	FAM133B	0.39316	0.639	0.495	5.9594e-159	1.99866e-154	ENSG00000234545
8	BZW1	0.342492	0.749	0.592	7.52109e-159	2.52242e-154	ENSG00000082153
8	SCAND1	0.371349	0.675	0.535	1.67504e-158	5.61775e-154	ENSG00000171222
8	YARS	0.49163	0.435	0.284	2.31104e-158	7.75076e-154	ENSG00000134684
8	HCG18	0.496279	0.357	0.205	5.35071e-158	1.79452e-153	ENSG00000231074
8	TBC1D31	0.369804	0.244	0.11	5.54929e-158	1.86112e-153	ENSG00000156787
8	HOXB4	0.271837	0.163	0.055	7.07459e-158	2.37268e-153	ENSG00000182742
8	BOD1L1	0.254107	0.698	0.548	1.07513e-156	3.60576e-152	ENSG00000038219
8	MAT2B	0.405427	0.57	0.43	9.1117e-156	3.05588e-151	ENSG00000038274
8	YTHDC1	0.391579	0.559	0.412	2.40514e-155	8.06636e-151	ENSG00000083896
8	TRIM22	0.32678	0.68	0.522	1.09267e-154	3.66459e-150	ENSG00000132274
8	CCT3	0.446534	0.609	0.461	7.16808e-154	2.40403e-149	ENSG00000163468
8	ZNF652	0.400526	0.4	0.241	9.61747e-154	3.22551e-149	ENSG00000198740
8	SRSF4	0.383721	0.626	0.488	2.47511e-153	8.30102e-149	ENSG00000116350
8	LINC01943	0.318366	0.272	0.121	4.61244e-153	1.54692e-148	ENSG00000280721
8	GLS	0.436713	0.557	0.417	4.65916e-153	1.56259e-148	ENSG00000115419
8	HNRNPK	0.308047	0.897	0.731	5.06363e-153	1.69824e-148	ENSG00000165119
8	EIF3M	0.41497	0.67	0.53	8.21417e-153	2.75487e-148	ENSG00000149100
8	TRAPPC1	0.334502	0.794	0.639	1.17898e-152	3.95408e-148	ENSG00000170043
8	AGAP2	0.309722	0.226	0.096	1.41211e-152	4.73592e-148	ENSG00000135439
8	TNFRSF14	0.332647	0.575	0.433	1.5399e-152	5.16451e-148	ENSG00000157873
8	RICTOR	0.276791	0.484	0.316	1.82726e-152	6.12827e-148	ENSG00000164327
8	EPSTI1	0.31856	0.656	0.483	1.8893e-152	6.33632e-148	ENSG00000133106
8	IFI44	0.451356	0.504	0.347	2.62311e-152	8.7974e-148	ENSG00000137965
8	SPATA13	0.421299	0.445	0.295	4.44911e-152	1.49214e-147	ENSG00000182957
8	RPL37A	0.340009	0.999	0.814	7.64269e-152	2.56321e-147	ENSG00000197756
8	ST6GAL1	0.312943	0.253	0.113	9.78624e-152	3.28211e-147	ENSG00000073849
8	RPL38	0.305698	0.994	0.827	1.33825e-151	4.48822e-147	ENSG00000172809
8	ZNHIT1	0.373913	0.716	0.577	1.64104e-151	5.50372e-147	ENSG00000106400
8	NONO	0.423782	0.587	0.449	3.22635e-151	1.08205e-146	ENSG00000147140
8	STAG2	0.32018	0.613	0.464	3.35078e-151	1.12379e-146	ENSG00000101972
8	CEP350	0.436933	0.571	0.431	5.88451e-151	1.97355e-146	ENSG00000135837
8	DDHD1	0.521288	0.506	0.366	1.64766e-150	5.52593e-146	ENSG00000100523
8	MIR181A1HG	0.326166	0.208	0.086	3.10278e-150	1.04061e-145	ENSG00000229989
8	PBXIP1	0.350039	0.402	0.23	3.26414e-150	1.09473e-145	ENSG00000163346
8	HSPA8	0.388978	0.922	0.686	7.98331e-150	2.67744e-145	ENSG00000109971
8	RPL35	0.306827	0.997	0.797	1.44291e-149	4.83923e-145	ENSG00000136942
8	HNRNPR	0.397893	0.677	0.522	2.93645e-149	9.84825e-145	ENSG00000125944
8	CTCF	0.418498	0.513	0.365	3.58457e-149	1.20219e-144	ENSG00000102974
8	MAN1A2	0.412172	0.451	0.307	3.64913e-149	1.22385e-144	ENSG00000198162
8	SSBP4	0.462001	0.479	0.335	4.46125e-149	1.49621e-144	ENSG00000130511
8	NLRC5	0.285386	0.327	0.172	7.09549e-149	2.37968e-144	ENSG00000140853
8	DUSP4	0.274124	0.201	0.076	8.30689e-149	2.78596e-144	ENSG00000120875
8	SRSF9	0.367574	0.763	0.584	1.21648e-148	4.07985e-144	ENSG00000111786
8	TRAF1	0.25137	0.197	0.076	2.22393e-148	7.4586e-144	ENSG00000056558
8	SMARCA5	0.395458	0.609	0.47	2.26699e-148	7.60304e-144	ENSG00000153147
8	TAPBP	0.276472	0.805	0.646	2.48796e-148	8.34411e-144	ENSG00000231925
8	SUN2	0.400474	0.561	0.421	4.88771e-148	1.63924e-143	ENSG00000100242
8	KTN1	0.396402	0.775	0.605	1.46742e-147	4.92145e-143	ENSG00000126777
8	XRCC5	0.32429	0.786	0.61	2.10186e-147	7.04923e-143	ENSG00000079246
8	CLSTN1	0.465437	0.342	0.2	3.7331e-147	1.25201e-142	ENSG00000171603
8	PSMB8-AS1	0.346867	0.446	0.285	4.57408e-147	1.53406e-142	ENSG00000204261
8	IFI27	0.56384	0.534	0.323	1.33045e-146	4.46206e-142	ENSG00000165949
8	SRPK2	0.412492	0.457	0.307	1.3849e-146	4.64468e-142	ENSG00000135250
8	PHF14	0.48588	0.42	0.279	1.77372e-146	5.94872e-142	ENSG00000106443
8	DUSP16	0.273271	0.21	0.085	2.31186e-146	7.75351e-142	ENSG00000111266
8	CARS	0.489961	0.367	0.227	4.77967e-146	1.60301e-141	ENSG00000110619
8	ST3GAL5	0.489692	0.399	0.253	5.22923e-146	1.75378e-141	ENSG00000115525
8	PRKX	0.438648	0.35	0.201	1.39251e-145	4.67018e-141	ENSG00000183943
8	SYTL1	0.303553	0.298	0.147	1.5319e-145	5.13767e-141	ENSG00000142765
8	RBBP4	0.438388	0.611	0.482	5.38501e-145	1.80602e-140	ENSG00000162521
8	VMP1	0.270198	0.819	0.643	8.00264e-145	2.68393e-140	ENSG00000062716
8	SMDT1	0.419261	0.675	0.545	8.3498e-145	2.80036e-140	ENSG00000183172
8	DIP2A	0.460445	0.361	0.215	1.90492e-144	6.38871e-140	ENSG00000160305
8	CCDC186	0.347178	0.456	0.298	2.76636e-144	9.27783e-140	ENSG00000165813
8	XPC	0.463053	0.415	0.269	4.08301e-144	1.36936e-139	ENSG00000154767
8	SLFN13	0.267181	0.185	0.07	4.18015e-144	1.40194e-139	ENSG00000154760
8	TLN1	0.26724	0.837	0.65	1.62454e-143	5.44839e-139	ENSG00000137076
8	UBE2I	0.357441	0.689	0.546	1.74955e-143	5.86764e-139	ENSG00000103275
8	RGS14	0.289122	0.276	0.134	5.45418e-143	1.82922e-138	ENSG00000169220
8	APRT	0.376264	0.763	0.598	1.55579e-142	5.21781e-138	ENSG00000198931
8	LINC00476	0.302475	0.193	0.078	2.72834e-142	9.1503e-138	ENSG00000175611
8	DUSP5	0.294334	0.235	0.103	7.99484e-142	2.68131e-137	ENSG00000138166
8	UBE2L6	0.343733	0.686	0.531	2.74184e-141	9.19558e-137	ENSG00000156587
8	FGFR1OP2	0.299874	0.62	0.493	4.51075e-141	1.51282e-136	ENSG00000111790
8	SNX6	0.296746	0.74	0.584	5.70599e-141	1.91368e-136	ENSG00000129515
8	TESPA1	0.273205	0.206	0.083	5.85078e-141	1.96224e-136	ENSG00000135426
8	CALM3	0.300834	0.74	0.572	1.07473e-140	3.60442e-136	ENSG00000160014
8	SMC4	0.30333	0.437	0.26	1.58964e-140	5.33135e-136	ENSG00000113810
8	RAP1B	0.342501	0.909	0.709	5.07612e-140	1.70243e-135	ENSG00000127314
8	RWDD1	0.39376	0.7	0.556	3.15857e-139	1.05932e-134	ENSG00000111832
8	HSPB11	0.434157	0.53	0.4	6.39113e-139	2.14346e-134	ENSG00000081870
8	GON4L	0.407951	0.406	0.267	2.07328e-138	6.95337e-134	ENSG00000116580
8	ITM2A	0.353335	0.319	0.152	2.11377e-138	7.08917e-134	ENSG00000078596
8	PRRC2B	0.452557	0.437	0.299	2.17152e-138	7.28284e-134	ENSG00000130723
8	SMG1	0.30997	0.587	0.443	8.07912e-138	2.70958e-133	ENSG00000157106
8	PCED1B	0.472972	0.364	0.225	8.9466e-138	3.00051e-133	ENSG00000179715
8	COX6C	0.336206	0.944	0.711	9.74234e-138	3.26739e-133	ENSG00000164919
8	CPNE1	0.426296	0.459	0.324	3.78012e-137	1.26778e-132	ENSG00000214078
8	FNBP1	0.325819	0.642	0.502	1.25453e-136	4.20745e-132	ENSG00000187239
8	C1GALT1	0.395131	0.397	0.257	1.79837e-136	6.03137e-132	ENSG00000106392
8	PARP15	0.338441	0.232	0.108	1.93215e-136	6.48004e-132	ENSG00000173200
8	RASA3	0.390739	0.235	0.111	3.56419e-136	1.19536e-131	ENSG00000185989
8	CASP3	0.426371	0.4	0.258	4.49442e-136	1.50734e-131	ENSG00000164305
8	AL357060.1	0.285531	0.196	0.079	6.78156e-136	2.2744e-131	ENSG00000237499
8	IFI35	0.425237	0.561	0.428	9.30369e-136	3.12027e-131	ENSG00000068079
8	SNRPF	0.376411	0.661	0.516	2.05069e-135	6.87761e-131	ENSG00000139343
8	SRSF5	0.325765	0.784	0.634	2.4737e-135	8.29628e-131	ENSG00000100650
8	EEF2	0.345291	0.891	0.687	2.72214e-135	9.12951e-131	ENSG00000167658
8	DMTF1	0.398647	0.348	0.206	5.45323e-135	1.82891e-130	ENSG00000135164
8	SEC61B	0.350158	0.878	0.7	2.3328e-134	7.82375e-130	ENSG00000106803
8	HIST3H2A	0.253914	0.171	0.065	2.62213e-134	8.7941e-130	ENSG00000181218
8	RBBP6	0.420635	0.484	0.351	7.15269e-134	2.39887e-129	ENSG00000122257
8	U2SURP	0.403896	0.591	0.467	5.6613e-133	1.89869e-128	ENSG00000163714
8	NIPAL3	0.393703	0.276	0.145	2.24505e-132	7.52946e-128	ENSG00000001461
8	PSMA3-AS1	0.284457	0.557	0.418	3.08373e-132	1.03422e-127	ENSG00000257621
8	C19orf66	0.435062	0.415	0.279	3.13093e-132	1.05005e-127	ENSG00000130813
8	NMRK1	0.386022	0.414	0.275	6.33308e-132	2.12399e-127	ENSG00000106733
8	GMCL1	0.378496	0.401	0.261	8.86619e-132	2.97354e-127	ENSG00000087338
8	PHYKPL	0.434582	0.402	0.272	1.95228e-131	6.54755e-127	ENSG00000175309
8	ENSA	0.382826	0.627	0.496	2.065e-131	6.9256e-127	ENSG00000143420
8	ASH1L	0.360741	0.531	0.403	2.48886e-131	8.34715e-127	ENSG00000116539
8	TSC22D4	0.342601	0.463	0.328	3.87814e-131	1.30065e-126	ENSG00000166925
8	SRSF3	0.370259	0.765	0.596	5.40001e-131	1.81105e-126	ENSG00000112081
8	PSME2	0.307874	0.899	0.704	5.75774e-131	1.93103e-126	ENSG00000100911
8	SMC3	0.386518	0.563	0.425	2.5078e-130	8.41066e-126	ENSG00000108055
8	APOBEC3F	0.254267	0.169	0.066	1.14409e-129	3.83705e-125	ENSG00000128394
8	AP2B1	0.389568	0.557	0.429	1.3602e-129	4.56185e-125	ENSG00000006125
8	EIF3E	0.321691	0.837	0.648	1.41698e-129	4.75226e-125	ENSG00000104408
8	JARID2	0.339323	0.383	0.239	1.60172e-129	5.37186e-125	ENSG00000008083
8	GOLGA8A	0.29822	0.241	0.112	1.70229e-129	5.70914e-125	ENSG00000175265
8	CCND3	0.315957	0.627	0.481	6.51443e-129	2.18481e-124	ENSG00000112576
8	TUT7	0.259552	0.504	0.364	3.53455e-128	1.18542e-123	ENSG00000083223
8	NUTM2B-AS1	0.395232	0.443	0.309	1.77971e-126	5.96881e-122	ENSG00000225484
8	ZNF428	0.46113	0.424	0.303	2.89614e-126	9.71306e-122	ENSG00000131116
8	ZNF33B	0.31339	0.205	0.09	4.59669e-126	1.54164e-121	ENSG00000196693
8	L3MBTL3	0.285949	0.191	0.081	9.16436e-126	3.07354e-121	ENSG00000198945
8	MRFAP1L1	0.40424	0.374	0.24	2.2961e-125	7.70067e-121	ENSG00000178988
8	HAPLN3	0.258173	0.16	0.061	7.63036e-125	2.55907e-120	ENSG00000140511
8	TBCC	0.392024	0.362	0.228	9.2851e-125	3.11404e-120	ENSG00000124659
8	SEPT9	0.40742	0.557	0.438	1.31132e-124	4.39792e-120	ENSG00000184640
8	RNASEH2B	0.447496	0.516	0.396	1.50676e-124	5.05337e-120	ENSG00000136104
8	SNHG7	0.465369	0.416	0.29	1.86444e-124	6.25296e-120	ENSG00000233016
8	DNAJB14	0.355341	0.547	0.432	3.18313e-124	1.06756e-119	ENSG00000164031
8	THOC2	0.455237	0.504	0.389	3.62396e-124	1.2154e-119	ENSG00000125676
8	POLR3GL	0.411346	0.527	0.408	6.28116e-124	2.10658e-119	ENSG00000121851
8	UBE2L3	0.328094	0.74	0.59	7.98462e-124	2.67788e-119	ENSG00000185651
8	KIF21B	0.250931	0.185	0.076	8.44599e-124	2.83262e-119	ENSG00000116852
8	FAM78A	0.405803	0.337	0.208	1.22748e-123	4.11671e-119	ENSG00000126882
8	TEX264	0.443905	0.498	0.387	1.75785e-123	5.89549e-119	ENSG00000164081
8	PSIP1	0.344102	0.463	0.306	1.86005e-123	6.23824e-119	ENSG00000164985
8	SEC61G	0.369231	0.805	0.649	2.0005e-123	6.70927e-119	ENSG00000132432
8	REEP5	0.345447	0.809	0.632	4.9646e-123	1.66503e-118	ENSG00000129625
8	SMARCAD1	0.434988	0.322	0.196	7.27934e-123	2.44135e-118	ENSG00000163104
8	ZNF292	0.308039	0.486	0.347	8.17054e-123	2.74024e-118	ENSG00000188994
8	CABIN1	0.407932	0.352	0.223	9.51845e-123	3.1923e-118	ENSG00000099991
8	HNRNPA2B1	0.287047	0.953	0.756	1.46893e-122	4.9265e-118	ENSG00000122566
8	MAP4	0.446274	0.516	0.403	2.1985e-121	7.37334e-117	ENSG00000047849
8	C12orf65	0.407949	0.332	0.199	2.26741e-121	7.60445e-117	ENSG00000130921
8	OGA	0.28083	0.554	0.425	2.68253e-121	8.99666e-117	ENSG00000198408
8	COX7A2L	0.357271	0.667	0.545	3.26795e-121	1.09601e-116	ENSG00000115944
8	TSTD1	0.296679	0.56	0.416	4.02671e-121	1.35048e-116	ENSG00000215845
8	GIMAP8	0.343301	0.262	0.137	1.04389e-120	3.501e-116	ENSG00000171115
8	ZC3H15	0.343211	0.648	0.523	1.59078e-120	5.33516e-116	ENSG00000065548
8	CPNE3	0.360111	0.494	0.377	1.62707e-120	5.45688e-116	ENSG00000085719
8	GRAMD1B	0.393661	0.265	0.142	3.09094e-120	1.03664e-115	ENSG00000023171
8	MRPS31	0.442888	0.4	0.274	4.69283e-120	1.57388e-115	ENSG00000102738
8	HERC5	0.268282	0.493	0.351	4.95699e-120	1.66248e-115	ENSG00000138646
8	CDKN1B	0.321638	0.448	0.305	9.294e-120	3.11702e-115	ENSG00000111276
8	DYNC1H1	0.397322	0.59	0.469	1.45239e-119	4.87104e-115	ENSG00000197102
8	PDCD7	0.453236	0.407	0.288	3.36172e-119	1.12745e-114	ENSG00000090470
8	AKIRIN1	0.335846	0.488	0.367	6.9242e-119	2.32224e-114	ENSG00000174574
8	RSRC2	0.342666	0.617	0.5	7.69524e-119	2.58083e-114	ENSG00000111011
8	RTP4	0.349351	0.29	0.163	2.42523e-118	8.13374e-114	ENSG00000136514
8	CAST	0.304437	0.858	0.664	3.32793e-118	1.11612e-113	ENSG00000153113
8	NAP1L1	0.288417	0.844	0.643	4.76204e-118	1.59709e-113	ENSG00000187109
8	HERC1	0.432843	0.423	0.303	6.49461e-118	2.17816e-113	ENSG00000103657
8	METAP2	0.413059	0.584	0.471	7.30182e-118	2.44888e-113	ENSG00000111142
8	FNBP4	0.409071	0.448	0.326	1.66391e-117	5.58041e-113	ENSG00000109920
8	C19orf53	0.300319	0.786	0.639	1.69977e-117	5.70068e-113	ENSG00000104979
8	SLC4A7	0.429292	0.367	0.231	2.97887e-117	9.99052e-113	ENSG00000033867
8	CKAP2	0.430331	0.342	0.21	4.14451e-117	1.38999e-112	ENSG00000136108
8	ACIN1	0.390255	0.475	0.354	4.38554e-117	1.47082e-112	ENSG00000100813
8	FXR1	0.39274	0.556	0.446	7.21767e-116	2.42066e-111	ENSG00000114416
8	PHC3	0.420196	0.385	0.259	1.02262e-115	3.42966e-111	ENSG00000173889
8	C1orf56	0.359849	0.456	0.308	1.38827e-115	4.65598e-111	ENSG00000143443
8	HNRNPH1	0.329545	0.685	0.558	1.43594e-115	4.81586e-111	ENSG00000169045
8	PPP6R2	0.429788	0.368	0.246	4.74516e-115	1.59143e-110	ENSG00000100239
8	HLA-A	0.256007	0.999	0.972	1.03796e-114	3.4811e-110	ENSG00000206503
8	PPP6R1	0.411102	0.434	0.317	1.66652e-114	5.58917e-110	ENSG00000105063
8	SRSF7	0.342177	0.695	0.547	1.79335e-114	6.01453e-110	ENSG00000115875
8	ZNF720	0.424373	0.318	0.195	2.37057e-114	7.95041e-110	ENSG00000197302
8	CCDC66	0.410981	0.388	0.262	2.53872e-114	8.51436e-110	ENSG00000180376
8	PRPF40A	0.308894	0.688	0.553	6.50646e-114	2.18214e-109	ENSG00000196504
8	EWSR1	0.342668	0.541	0.432	7.19077e-114	2.41164e-109	ENSG00000182944
8	SH2D3C	0.27969	0.249	0.129	1.06335e-113	3.56627e-109	ENSG00000095370
8	PSMB4	0.326717	0.629	0.512	1.10661e-113	3.71135e-109	ENSG00000159377
8	CLIC1	0.254593	0.978	0.863	6.11551e-113	2.05102e-108	ENSG00000213719
8	MITD1	0.3709	0.451	0.327	6.16031e-113	2.06604e-108	ENSG00000158411
8	PSMB2	0.34556	0.646	0.521	7.48218e-113	2.50937e-108	ENSG00000126067
8	PPWD1	0.399524	0.335	0.212	7.71111e-113	2.58615e-108	ENSG00000113593
8	VCP	0.331511	0.604	0.477	8.54173e-113	2.86472e-108	ENSG00000165280
8	MED15	0.406718	0.331	0.211	9.36478e-113	3.14076e-108	ENSG00000099917
8	NUDT5	0.324229	0.499	0.382	1.1743e-112	3.93837e-108	ENSG00000165609
8	SMARCA2	0.398462	0.499	0.384	1.68887e-112	5.66412e-108	ENSG00000080503
8	HERPUD2	0.385917	0.406	0.286	1.91053e-112	6.40752e-108	ENSG00000122557
8	N4BP2	0.367571	0.345	0.214	3.7543e-112	1.25912e-107	ENSG00000078177
8	NDUFS8	0.360243	0.632	0.518	2.85699e-111	9.58176e-107	ENSG00000110717
8	PPM1G	0.335523	0.612	0.489	1.41542e-110	4.74702e-106	ENSG00000115241
8	DCP2	0.277758	0.512	0.39	1.61743e-110	5.42453e-106	ENSG00000172795
8	BTN3A1	0.328813	0.332	0.205	2.96569e-110	9.94632e-106	ENSG00000026950
8	CCDC57	0.396903	0.32	0.199	3.98328e-110	1.33591e-105	ENSG00000176155
8	SNRPB2	0.304209	0.724	0.602	7.40561e-110	2.48369e-105	ENSG00000125870
8	SLC25A6	0.301119	0.889	0.675	1.2689e-109	4.25565e-105	ENSG00000169100
8	ENDOD1	0.300164	0.171	0.074	1.43653e-109	4.81783e-105	ENSG00000149218
8	LMAN1	0.372085	0.557	0.44	2.03909e-109	6.83871e-105	ENSG00000074695
8	CCAR1	0.453728	0.48	0.375	3.04483e-109	1.02117e-104	ENSG00000060339
8	TROVE2	0.398872	0.457	0.349	1.37689e-108	4.6178e-104	ENSG00000116747
8	STIM2	0.398955	0.363	0.242	1.75397e-108	5.88248e-104	ENSG00000109689
8	STK38	0.380933	0.372	0.247	5.0921e-108	1.70779e-103	ENSG00000112079
8	PPP1R35	0.357518	0.357	0.232	5.88591e-108	1.97402e-103	ENSG00000160813
8	CLTB	0.322852	0.556	0.456	1.08221e-107	3.6295e-103	ENSG00000175416
8	GCC2	0.362685	0.595	0.483	1.08408e-107	3.63578e-103	ENSG00000135968
8	FBXW7	0.358144	0.355	0.231	2.238e-107	7.50581e-103	ENSG00000109670
8	UPF3A	0.432891	0.437	0.322	4.80718e-106	1.61223e-101	ENSG00000169062
8	GRK2	0.263811	0.554	0.447	2.56295e-105	8.59562e-101	ENSG00000173020
8	ZC3H13	0.385479	0.581	0.475	9.60333e-105	3.22076e-100	ENSG00000123200
8	COPB1	0.376601	0.553	0.453	3.11412e-104	1.04442e-99	ENSG00000129083
8	GK5	0.35642	0.241	0.131	2.03961e-103	6.84046e-99	ENSG00000175066
8	MT-ATP6	0.29348	0.997	0.901	4.58659e-103	1.53825e-98	ENSG00000198899
8	MRPL20	0.337609	0.677	0.558	5.50861e-103	1.84748e-98	ENSG00000242485
8	DNAJC21	0.400405	0.493	0.391	9.01331e-103	3.02288e-98	ENSG00000168724
8	SH3BP1	0.381055	0.387	0.276	1.07954e-102	3.62056e-98	ENSG00000100092
8	DENND1C	0.312968	0.233	0.123	1.45975e-102	4.89572e-98	ENSG00000205744
8	CLINT1	0.438495	0.509	0.411	1.62705e-102	5.45681e-98	ENSG00000113282
8	NDUFB10	0.292225	0.74	0.603	1.65852e-102	5.56234e-98	ENSG00000140990
8	PDAP1	0.348916	0.527	0.422	1.91761e-102	6.43128e-98	ENSG00000106244
8	SF3B2	0.261392	0.649	0.531	3.81367e-102	1.27903e-97	ENSG00000087365
8	TMEM181	0.370494	0.299	0.184	4.20837e-102	1.4114e-97	ENSG00000146433
8	GPATCH8	0.41668	0.418	0.313	1.41625e-101	4.74984e-97	ENSG00000186566
8	ATG16L1	0.272484	0.184	0.085	2.85035e-101	9.5595e-97	ENSG00000085978
8	SNRPB	0.273148	0.722	0.574	2.98694e-101	1.00176e-96	ENSG00000125835
8	BBX	0.377444	0.49	0.386	5.01381e-101	1.68153e-96	ENSG00000114439
8	ORAI1	0.323434	0.481	0.373	1.27717e-100	4.28338e-96	ENSG00000276045
8	RPS9	0.256162	0.998	0.889	2.98986e-100	1.00274e-95	ENSG00000170889
8	RIF1	0.396796	0.469	0.358	3.67924e-100	1.23394e-95	ENSG00000080345
8	PDIA3	0.30444	0.744	0.581	8.28017e-100	2.777e-95	ENSG00000167004
8	RBM33	0.363078	0.402	0.292	8.42422e-100	2.82531e-95	ENSG00000184863
8	FRYL	0.35427	0.398	0.284	9.17103e-99	3.07578e-94	ENSG00000075539
8	VPS36	0.391151	0.483	0.391	1.22199e-98	4.09831e-94	ENSG00000136100
8	FKBP3	0.416465	0.488	0.387	1.94857e-98	6.53511e-94	ENSG00000100442
8	CNOT2	0.383312	0.452	0.358	2.02361e-98	6.78678e-94	ENSG00000111596
8	NASP	0.309154	0.505	0.377	2.27374e-98	7.62568e-94	ENSG00000132780
8	CHORDC1	0.394375	0.417	0.31	2.29007e-98	7.68043e-94	ENSG00000110172
8	PTPRA	0.392516	0.505	0.407	2.43433e-98	8.16426e-94	ENSG00000132670
8	VHL	0.323099	0.348	0.233	3.30688e-98	1.10906e-93	ENSG00000134086
8	EIF3A	0.309685	0.734	0.586	3.42988e-98	1.15031e-93	ENSG00000107581
8	HDGFL3	0.298739	0.187	0.089	3.44993e-98	1.15704e-93	ENSG00000166503
8	TADA3	0.40093	0.438	0.34	4.3224e-98	1.44965e-93	ENSG00000171148
8	SINHCAF	0.338722	0.37	0.251	4.6138e-98	1.54738e-93	ENSG00000139146
8	RBM26	0.381132	0.466	0.364	8.38686e-98	2.81279e-93	ENSG00000139746
8	ITSN2	0.311282	0.515	0.419	1.1573e-97	3.88135e-93	ENSG00000198399
8	SURF4	0.382469	0.46	0.361	1.53003e-97	5.13143e-93	ENSG00000148248
8	CD2BP2	0.337701	0.484	0.391	5.11124e-97	1.71421e-92	ENSG00000169217
8	RAP1GDS1	0.425903	0.367	0.262	5.178e-97	1.7366e-92	ENSG00000138698
8	LSM1	0.366624	0.431	0.331	6.79123e-97	2.27764e-92	ENSG00000175324
8	HUWE1	0.416151	0.462	0.366	6.90819e-97	2.31687e-92	ENSG00000086758
8	KLHDC4	0.341518	0.255	0.147	7.84192e-97	2.63002e-92	ENSG00000104731
8	TNRC6C	0.321057	0.261	0.147	8.9988e-97	3.01802e-92	ENSG00000078687
8	ZCCHC17	0.446201	0.4	0.302	1.22374e-96	4.10417e-92	ENSG00000121766
8	ATP5F1C	0.323089	0.721	0.573	1.44392e-96	4.8426e-92	ENSG00000165629
8	TRIM73	0.281686	0.206	0.104	1.87659e-96	6.2937e-92	ENSG00000178809
8	HERC6	0.300583	0.217	0.112	2.11694e-96	7.09979e-92	ENSG00000138642
8	TRAFD1	0.317073	0.332	0.216	2.95379e-96	9.90642e-92	ENSG00000135148
8	FAM104A	0.390987	0.382	0.276	5.3902e-96	1.80777e-91	ENSG00000133193
8	SUPT16H	0.33719	0.51	0.4	6.80311e-96	2.28163e-91	ENSG00000092201
8	EIF3K	0.284746	0.898	0.709	9.04958e-96	3.03505e-91	ENSG00000178982
8	COPE	0.270107	0.783	0.637	1.50917e-95	5.06145e-91	ENSG00000105669
8	LSM7	0.313131	0.659	0.55	1.52626e-95	5.11876e-91	ENSG00000130332
8	ELK4	0.399048	0.363	0.252	1.95137e-95	6.54452e-91	ENSG00000158711
8	ANKIB1	0.403853	0.353	0.247	2.11436e-95	7.09112e-91	ENSG00000001629
8	RCAN3	0.365721	0.37	0.249	2.45703e-94	8.24039e-90	ENSG00000117602
8	PSMD13	0.352898	0.526	0.436	3.74302e-94	1.25533e-89	ENSG00000185627
8	HM13	0.259039	0.563	0.447	4.50022e-94	1.50928e-89	ENSG00000101294
8	FUBP1	0.385635	0.438	0.333	5.93374e-94	1.99006e-89	ENSG00000162613
8	PSMD4	0.256273	0.591	0.492	2.129e-93	7.14024e-89	ENSG00000159352
8	HIST1H1E	0.297794	0.357	0.228	2.38021e-93	7.98276e-89	ENSG00000168298
8	RFX7	0.288007	0.186	0.091	1.4401e-92	4.8298e-88	ENSG00000181827
8	MAGOH	0.31585	0.551	0.461	1.57741e-92	5.29032e-88	ENSG00000162385
8	MRPL10	0.391862	0.304	0.198	1.63597e-92	5.48671e-88	ENSG00000159111
8	PPP4R3A	0.359138	0.469	0.372	1.93389e-92	6.48589e-88	ENSG00000100796
8	KIAA2026	0.350954	0.395	0.287	2.13978e-92	7.1764e-88	ENSG00000183354
8	SNRNP200	0.351383	0.451	0.353	3.42973e-92	1.15026e-87	ENSG00000144028
8	CAPNS1	0.334982	0.675	0.54	5.00236e-92	1.67769e-87	ENSG00000126247
8	NDUFB8	0.299806	0.735	0.603	6.27233e-92	2.10361e-87	ENSG00000166136
8	TIA1	0.380506	0.363	0.257	7.36376e-92	2.46966e-87	ENSG00000116001
8	SEL1L3	0.338858	0.327	0.211	1.82514e-91	6.12116e-87	ENSG00000091490
8	EZH2	0.271967	0.247	0.134	2.35059e-91	7.88342e-87	ENSG00000106462
8	AC245060.5	0.285874	0.18	0.085	2.43402e-91	8.16323e-87	ENSG00000274422
8	MEX3C	0.251643	0.185	0.089	2.68999e-91	9.0217e-87	ENSG00000176624
8	NARF	0.317769	0.345	0.234	3.66079e-91	1.22776e-86	ENSG00000141562
8	TRAPPC2	0.277798	0.239	0.133	3.86298e-91	1.29557e-86	ENSG00000196459
8	TARSL2	0.290055	0.237	0.129	1.79009e-90	6.0036e-86	ENSG00000185418
8	CENPK	0.282161	0.202	0.101	2.01219e-90	6.74847e-86	ENSG00000123219
8	ANAPC5	0.36593	0.478	0.388	3.61675e-90	1.21299e-85	ENSG00000089053
8	ETFB	0.357516	0.567	0.476	4.8906e-90	1.64021e-85	ENSG00000105379
8	BCLAF1	0.290557	0.601	0.503	8.39848e-90	2.81668e-85	ENSG00000029363
8	MRPL54	0.364507	0.569	0.484	9.86123e-90	3.30726e-85	ENSG00000183617
8	C19orf12	0.36484	0.276	0.172	1.27501e-89	4.27613e-85	ENSG00000131943
8	COX4I1	0.273664	0.974	0.782	1.53303e-89	5.14148e-85	ENSG00000131143
8	CPT1A	0.417038	0.332	0.229	1.9021e-89	6.37928e-85	ENSG00000110090
8	PDLIM2	0.344382	0.423	0.319	1.9556e-89	6.55869e-85	ENSG00000120913
8	GFOD1	0.264933	0.167	0.078	1.98841e-89	6.66874e-85	ENSG00000145990
8	MYO1G	0.368485	0.461	0.36	2.14346e-89	7.18874e-85	ENSG00000136286
8	CRBN	0.365083	0.434	0.338	2.31992e-89	7.78055e-85	ENSG00000113851
8	SPCS2	0.261111	0.78	0.637	2.9839e-89	1.00074e-84	ENSG00000118363
8	RBM5	0.289554	0.459	0.357	5.2985e-89	1.77701e-84	ENSG00000003756
8	ZMYM5	0.310448	0.281	0.173	6.0957e-89	2.04438e-84	ENSG00000132950
8	TAF15	0.391695	0.466	0.37	7.41234e-89	2.48595e-84	ENSG00000270647
8	INPP4A	0.35816	0.334	0.228	1.00474e-88	3.36969e-84	ENSG00000040933
8	MTERF4	0.392078	0.35	0.244	1.58333e-88	5.31017e-84	ENSG00000122085
8	MARK3	0.313444	0.425	0.326	2.5664e-88	8.6072e-84	ENSG00000075413
8	FOXO1	0.339488	0.26	0.153	2.84946e-88	9.55652e-84	ENSG00000150907
8	VPS13A	0.353886	0.293	0.185	2.94924e-88	9.89117e-84	ENSG00000197969
8	CUTA	0.291665	0.645	0.547	3.36169e-88	1.12744e-83	ENSG00000112514
8	MRPL41	0.296739	0.664	0.556	3.97249e-88	1.33229e-83	ENSG00000182154
8	PGAM1	0.275662	0.682	0.55	5.27715e-88	1.76985e-83	ENSG00000171314
8	CLPP	0.37052	0.444	0.355	9.63845e-88	3.23254e-83	ENSG00000125656
8	ARHGEF12	0.257002	0.184	0.09	9.85656e-88	3.30569e-83	ENSG00000196914
8	TRA2B	0.307471	0.58	0.483	1.31876e-87	4.42285e-83	ENSG00000136527
8	SPTY2D1	0.306929	0.432	0.329	2.1447e-87	7.19289e-83	ENSG00000179119
8	SSNA1	0.324555	0.547	0.462	2.35219e-87	7.88876e-83	ENSG00000176101
8	ARHGAP35	0.319978	0.263	0.157	6.61306e-87	2.21789e-82	ENSG00000160007
8	SRSF10	0.303698	0.563	0.468	7.33064e-87	2.45855e-82	ENSG00000188529
8	DPF2	0.346277	0.329	0.225	8.21546e-87	2.7553e-82	ENSG00000133884
8	DIDO1	0.333415	0.341	0.234	1.34713e-86	4.518e-82	ENSG00000101191
8	IL27RA	0.402366	0.373	0.269	3.04599e-86	1.02156e-81	ENSG00000104998
8	TBC1D1	0.34946	0.384	0.286	3.61312e-86	1.21177e-81	ENSG00000065882
8	TRABD	0.368367	0.455	0.368	5.01118e-86	1.68065e-81	ENSG00000170638
8	HERPUD1	0.259336	0.567	0.465	7.38693e-86	2.47743e-81	ENSG00000051108
8	G3BP2	0.259789	0.578	0.482	1.28354e-85	4.30475e-81	ENSG00000138757
8	MPRIP	0.346226	0.319	0.21	1.38684e-85	4.65118e-81	ENSG00000133030
8	TRIM52	0.287338	0.262	0.156	3.26936e-85	1.09648e-80	ENSG00000183718
8	RALY	0.306176	0.544	0.458	4.8962e-85	1.64209e-80	ENSG00000125970
8	ANKRD36C	0.282179	0.225	0.124	7.08519e-85	2.37623e-80	ENSG00000174501
8	AC007952.4	0.373088	0.285	0.18	9.06853e-85	3.0414e-80	ENSG00000262202
8	DTX3L	0.250792	0.497	0.396	1.76436e-84	5.91732e-80	ENSG00000163840
8	RBM6	0.372192	0.445	0.356	2.51466e-84	8.43366e-80	ENSG00000004534
8	COPS6	0.350636	0.504	0.427	2.96185e-84	9.93345e-80	ENSG00000168090
8	SPTAN1	0.335839	0.441	0.341	3.36162e-84	1.12742e-79	ENSG00000197694
8	STK39	0.37435	0.291	0.191	4.83909e-84	1.62293e-79	ENSG00000198648
8	NT5C3A	0.348107	0.454	0.356	1.1171e-83	3.74652e-79	ENSG00000122643
8	UBE2G1	0.350614	0.375	0.278	1.46257e-83	4.90518e-79	ENSG00000132388
8	MARK2	0.261038	0.367	0.264	1.51906e-83	5.09461e-79	ENSG00000072518
8	PPP1R10	0.256196	0.436	0.336	1.60885e-83	5.39577e-79	ENSG00000204569
8	MED13	0.262806	0.443	0.346	2.37436e-83	7.96314e-79	ENSG00000108510
8	GABARAPL1	0.283697	0.448	0.341	5.01897e-83	1.68326e-78	ENSG00000139112
8	PACS1	0.299172	0.319	0.211	5.06283e-83	1.69797e-78	ENSG00000175115
8	CSNK1G2	0.318043	0.399	0.299	5.27304e-83	1.76847e-78	ENSG00000133275
8	TRIP11	0.405554	0.422	0.332	9.13623e-83	3.06411e-78	ENSG00000100815
8	ANKZF1	0.285516	0.227	0.128	1.91547e-82	6.42409e-78	ENSG00000163516
8	TBCB	0.316725	0.561	0.478	6.10211e-82	2.04652e-77	ENSG00000105254
8	MKNK2	0.259735	0.373	0.27	6.75658e-82	2.26602e-77	ENSG00000099875
8	URI1	0.375656	0.448	0.363	1.1401e-81	3.82367e-77	ENSG00000105176
8	UPF2	0.256551	0.524	0.432	2.19542e-81	7.36299e-77	ENSG00000151461
8	SNW1	0.279536	0.529	0.445	2.81024e-81	9.42497e-77	ENSG00000100603
8	PRDX6	0.272176	0.656	0.55	4.03699e-81	1.35393e-76	ENSG00000117592
8	BAX	0.374181	0.715	0.591	5.35029e-81	1.79438e-76	ENSG00000087088
8	HNRNPL	0.337147	0.421	0.331	1.57486e-80	5.28178e-76	ENSG00000104824
8	TERF1	0.395707	0.374	0.282	1.79934e-80	6.03463e-76	ENSG00000147601
8	LRRC8C	0.387914	0.339	0.241	2.20932e-80	7.40963e-76	ENSG00000171488
8	DENND1B	0.358123	0.348	0.25	2.63243e-80	8.82864e-76	ENSG00000213047
8	NUDT16L1	0.350046	0.312	0.213	3.02511e-80	1.01456e-75	ENSG00000168101
8	MGAT4A	0.327863	0.493	0.397	8.72027e-80	2.9246e-75	ENSG00000071073
8	MRPS34	0.336295	0.553	0.471	1.78028e-79	5.97069e-75	ENSG00000074071
8	PPIG	0.275585	0.661	0.563	2.27592e-79	7.63299e-75	ENSG00000138398
8	GYG1	0.259789	0.461	0.376	2.44413e-79	8.19712e-75	ENSG00000163754
8	LUZP1	0.4264	0.354	0.262	5.77945e-79	1.93831e-74	ENSG00000169641
8	FAM208A	0.364146	0.423	0.333	6.46162e-79	2.1671e-74	ENSG00000163946
8	SMC6	0.406691	0.35	0.257	7.15843e-79	2.40079e-74	ENSG00000163029
8	GIGYF2	0.351477	0.403	0.313	8.7624e-79	2.93873e-74	ENSG00000204120
8	TCF25	0.26007	0.679	0.579	1.54731e-78	5.18938e-74	ENSG00000141002
8	SETD5	0.29649	0.381	0.284	2.12787e-78	7.13646e-74	ENSG00000168137
8	POC1B	0.274812	0.239	0.141	3.36505e-78	1.12857e-73	ENSG00000139323
8	MRPS21	0.267829	0.667	0.57	3.41377e-78	1.14491e-73	ENSG00000266472
8	RNPEPL1	0.302758	0.513	0.437	5.80203e-78	1.94589e-73	ENSG00000142327
8	HOXB2	0.279834	0.216	0.121	7.21363e-78	2.41931e-73	ENSG00000173917
8	SNRPN	0.361341	0.386	0.292	8.79601e-78	2.95e-73	ENSG00000128739
8	EAPP	0.276178	0.475	0.393	1.22097e-77	4.09488e-73	ENSG00000129518
8	ZBTB7A	0.28569	0.544	0.455	1.85335e-77	6.21577e-73	ENSG00000178951
8	CLK4	0.262799	0.262	0.161	3.13337e-77	1.05087e-72	ENSG00000113240
8	PTPN1	0.321819	0.492	0.407	3.53868e-77	1.1868e-72	ENSG00000196396
8	PPP1R14B	0.527638	0.521	0.438	3.58522e-77	1.20241e-72	ENSG00000173457
8	ZKSCAN1	0.356115	0.388	0.299	6.34094e-77	2.12662e-72	ENSG00000106261
8	ESCO1	0.321153	0.346	0.247	7.14269e-77	2.39551e-72	ENSG00000141446
8	VPS13C	0.276783	0.57	0.476	8.8364e-77	2.96355e-72	ENSG00000129003
8	TMEM256	0.385397	0.489	0.415	1.15148e-76	3.86184e-72	ENSG00000205544
8	RAB3GAP2	0.326186	0.356	0.263	1.67632e-76	5.62205e-72	ENSG00000118873
8	SLC25A12	0.276915	0.191	0.103	4.15404e-76	1.39318e-71	ENSG00000115840
8	PRKCA	0.256053	0.205	0.113	5.39106e-76	1.80805e-71	ENSG00000154229
8	COPZ1	0.330256	0.536	0.463	6.80963e-76	2.28381e-71	ENSG00000111481
8	NEMF	0.345783	0.484	0.411	7.61767e-76	2.55482e-71	ENSG00000165525
8	ACP1	0.361699	0.496	0.422	8.56892e-76	2.87384e-71	ENSG00000143727
8	TIAL1	0.30699	0.472	0.392	1.40808e-75	4.72242e-71	ENSG00000151923
8	SMC1A	0.366047	0.454	0.363	2.23341e-75	7.49042e-71	ENSG00000072501
8	HIVEP3	0.27169	0.214	0.12	3.82103e-75	1.2815e-70	ENSG00000127124
8	SF3B5	0.25265	0.69	0.588	4.05703e-75	1.36065e-70	ENSG00000169976
8	GALNT10	0.309596	0.272	0.174	5.36741e-75	1.80012e-70	ENSG00000164574
8	R3HDM1	0.360354	0.3	0.207	5.45506e-75	1.82952e-70	ENSG00000048991
8	SMAP1	0.305299	0.482	0.406	8.95527e-75	3.00342e-70	ENSG00000112305
8	POLR2B	0.314391	0.427	0.344	1.49941e-74	5.02871e-70	ENSG00000047315
8	SACM1L	0.345236	0.357	0.266	1.5366e-74	5.15345e-70	ENSG00000211456
8	CAND1	0.353099	0.381	0.293	3.15789e-74	1.05909e-69	ENSG00000111530
8	BLMH	0.355357	0.26	0.169	3.38214e-74	1.1343e-69	ENSG00000108578
8	SNTB2	0.313915	0.269	0.172	4.71385e-74	1.58093e-69	ENSG00000168807
8	SBF1	0.290318	0.218	0.127	5.31148e-74	1.78136e-69	ENSG00000100241
8	GTF2F1	0.377293	0.396	0.313	6.11158e-74	2.0497e-69	ENSG00000125651
8	EIF4G3	0.262005	0.396	0.3	7.34834e-74	2.46449e-69	ENSG00000075151
8	C1orf131	0.342293	0.365	0.272	1.40707e-73	4.71903e-69	ENSG00000143633
8	TPGS1	0.390279	0.371	0.29	2.65479e-73	8.90362e-69	ENSG00000141933
8	NSMCE1	0.390584	0.405	0.325	2.86753e-73	9.61713e-69	ENSG00000169189
8	ZNF430	0.316772	0.322	0.227	7.84725e-73	2.63181e-68	ENSG00000118620
8	CISD1	0.358184	0.329	0.238	8.28847e-73	2.77979e-68	ENSG00000122873
8	MRFAP1	0.30908	0.527	0.458	9.55128e-73	3.20331e-68	ENSG00000179010
8	JADE1	0.281693	0.219	0.125	1.65934e-72	5.56509e-68	ENSG00000077684
8	UBE2N	0.287469	0.552	0.477	2.0058e-72	6.72705e-68	ENSG00000177889
8	CFAP97	0.379733	0.367	0.277	2.77317e-72	9.30067e-68	ENSG00000164323
8	ARHGEF6	0.333428	0.348	0.25	3.15567e-72	1.05835e-67	ENSG00000129675
8	CNTRL	0.358299	0.436	0.351	6.27182e-72	2.10344e-67	ENSG00000119397
8	ERICH1	0.297624	0.473	0.397	7.92335e-72	2.65733e-67	ENSG00000104714
8	HNRNPUL1	0.269156	0.522	0.441	8.82406e-72	2.95941e-67	ENSG00000105323
8	ANKRD49	0.293639	0.323	0.224	3.2221e-71	1.08063e-66	ENSG00000168876
8	METTL23	0.35391	0.391	0.31	3.76704e-71	1.26339e-66	ENSG00000181038
8	GSE1	0.299033	0.21	0.123	4.30897e-71	1.44514e-66	ENSG00000131149
8	NSF	0.369197	0.311	0.224	6.9682e-71	2.33699e-66	ENSG00000073969
8	COA1	0.344167	0.382	0.299	1.76727e-70	5.92706e-66	ENSG00000106603
8	DDX23	0.327374	0.33	0.24	1.95611e-70	6.5604e-66	ENSG00000174243
8	NUP210	0.313387	0.262	0.169	2.2955e-70	7.69864e-66	ENSG00000132182
8	ZC3H18	0.274355	0.368	0.277	2.41399e-70	8.09603e-66	ENSG00000158545
8	PPARA	0.256783	0.183	0.1	5.76196e-70	1.93245e-65	ENSG00000186951
8	MEAF6	0.334115	0.471	0.404	7.4198e-70	2.48845e-65	ENSG00000163875
8	ICE1	0.357586	0.33	0.243	1.27558e-69	4.27805e-65	ENSG00000164151
8	TTC3	0.368826	0.504	0.427	1.33131e-69	4.46494e-65	ENSG00000182670
8	TWF2	0.263882	0.582	0.488	1.57913e-69	5.29608e-65	ENSG00000247596
8	MECP2	0.267502	0.435	0.348	1.61959e-69	5.43179e-65	ENSG00000169057
8	LINS1	0.276081	0.242	0.149	2.55938e-69	8.58367e-65	ENSG00000140471
8	B3GNT2	0.3581	0.409	0.329	2.63254e-69	8.829e-65	ENSG00000170340
8	PURA	0.353094	0.418	0.338	2.91825e-69	9.78721e-65	ENSG00000185129
8	SLC35D2	0.352465	0.265	0.176	2.99747e-69	1.00529e-64	ENSG00000130958
8	CENPC	0.336067	0.327	0.234	7.0041e-69	2.34904e-64	ENSG00000145241
8	ABT1	0.311569	0.34	0.253	9.21269e-69	3.08975e-64	ENSG00000146109
8	EXOSC9	0.362526	0.321	0.235	1.52685e-68	5.12076e-64	ENSG00000123737
8	CBX5	0.275534	0.341	0.235	5.13838e-68	1.72331e-63	ENSG00000094916
8	RRP1B	0.343528	0.32	0.233	5.87513e-68	1.9704e-63	ENSG00000160208
8	FNTA	0.331579	0.441	0.373	6.21458e-68	2.08424e-63	ENSG00000168522
8	DNPH1	0.303867	0.38	0.279	6.26231e-68	2.10025e-63	ENSG00000112667
8	PRDM2	0.281909	0.444	0.368	8.03562e-68	2.69499e-63	ENSG00000116731
8	BRWD1	0.334096	0.362	0.277	8.29169e-68	2.78087e-63	ENSG00000185658
8	KAT6B	0.340046	0.276	0.185	1.01097e-67	3.39059e-63	ENSG00000156650
8	PDHB	0.36887	0.391	0.319	1.81073e-67	6.07282e-63	ENSG00000168291
8	PRPF38A	0.326267	0.384	0.303	1.61642e-66	5.42115e-62	ENSG00000134748
8	RPL7L1	0.320776	0.446	0.376	1.82336e-66	6.11519e-62	ENSG00000146223
8	INO80D	0.27787	0.323	0.232	4.66987e-66	1.56618e-61	ENSG00000114933
8	ZMYM2	0.302892	0.362	0.276	6.3332e-66	2.12403e-61	ENSG00000121741
8	ACAA2	0.320179	0.51	0.433	6.70921e-66	2.25013e-61	ENSG00000167315
8	PDS5A	0.326352	0.42	0.345	9.68982e-66	3.24977e-61	ENSG00000121892
8	TPP2	0.37761	0.344	0.265	1.00855e-65	3.38247e-61	ENSG00000134900
8	BAZ2A	0.272487	0.385	0.303	1.33177e-65	4.46649e-61	ENSG00000076108
8	INTS6	0.269755	0.405	0.321	1.50826e-65	5.05839e-61	ENSG00000102786
8	MT-ND6	0.308764	0.516	0.421	3.4296e-65	1.15022e-60	ENSG00000198695
8	TBC1D20	0.321753	0.318	0.232	3.5661e-65	1.196e-60	ENSG00000125875
8	ITGB1BP1	0.334586	0.429	0.356	4.00032e-65	1.34163e-60	ENSG00000119185
8	LARP7	0.279324	0.555	0.487	4.24135e-65	1.42246e-60	ENSG00000174720
8	ZNF22	0.331344	0.331	0.243	5.4499e-65	1.82779e-60	ENSG00000165512
8	OSTC	0.286268	0.582	0.501	1.2119e-64	4.06446e-60	ENSG00000198856
8	CDC5L	0.284971	0.447	0.375	1.31001e-64	4.39351e-60	ENSG00000096401
8	ADH5	0.320363	0.486	0.418	2.50811e-64	8.4117e-60	ENSG00000197894
8	PHF23	0.255185	0.3	0.211	2.93679e-64	9.84939e-60	ENSG00000040633
8	SIRT2	0.372606	0.32	0.242	3.08138e-64	1.03343e-59	ENSG00000068903
8	COPB2	0.285859	0.467	0.402	3.23779e-64	1.08589e-59	ENSG00000184432
8	SNAP47	0.288976	0.211	0.126	3.89292e-64	1.30561e-59	ENSG00000143740
8	PMF1	0.339853	0.38	0.302	6.01921e-64	2.01872e-59	ENSG00000160783
8	SMARCC2	0.340452	0.364	0.286	6.18124e-64	2.07306e-59	ENSG00000139613
8	USP48	0.327225	0.381	0.301	1.08379e-63	3.63482e-59	ENSG00000090686
8	PPHLN1	0.34042	0.426	0.36	1.78797e-63	5.99648e-59	ENSG00000134283
8	LEO1	0.358072	0.31	0.228	2.23212e-63	7.48609e-59	ENSG00000166477
8	BLOC1S4	0.302378	0.323	0.239	2.72216e-63	9.12957e-59	ENSG00000186222
8	KRR1	0.319545	0.421	0.349	2.82404e-63	9.47127e-59	ENSG00000111615
8	SS18L2	0.29029	0.442	0.37	1.24413e-62	4.17256e-58	ENSG00000008324
8	DLG1	0.332257	0.302	0.219	1.65752e-62	5.55899e-58	ENSG00000075711
8	GTF3C1	0.307572	0.233	0.15	1.84102e-62	6.1744e-58	ENSG00000077235
8	UBAC2	0.310574	0.311	0.227	2.02417e-62	6.78865e-58	ENSG00000134882
8	SLC7A6	0.258738	0.196	0.113	2.19416e-62	7.35877e-58	ENSG00000103064
8	PTPN2	0.264767	0.493	0.425	3.06465e-62	1.02782e-57	ENSG00000175354
8	KMT2B	0.261616	0.308	0.221	3.07803e-62	1.03231e-57	ENSG00000272333
8	PRH1	0.281053	0.219	0.135	5.8238e-62	1.95319e-57	ENSG00000231887
8	SREK1	0.338563	0.424	0.356	8.465e-62	2.83899e-57	ENSG00000153914
8	RALA	0.309201	0.434	0.36	9.23176e-62	3.09615e-57	ENSG00000006451
8	ACSF3	0.32592	0.249	0.166	1.20558e-61	4.04327e-57	ENSG00000176715
8	RNF115	0.319734	0.382	0.307	1.42832e-61	4.79029e-57	ENSG00000265491
8	ITGAE	0.330561	0.388	0.308	1.66549e-61	5.58572e-57	ENSG00000083457
8	PPP2R5E	0.337276	0.424	0.36	7.72918e-61	2.59221e-56	ENSG00000154001
8	CNPY2	0.291956	0.508	0.444	7.81444e-61	2.62081e-56	ENSG00000257727
8	USP16	0.294299	0.483	0.416	1.13203e-60	3.7966e-56	ENSG00000156256
8	UHMK1	0.294734	0.465	0.401	2.20647e-60	7.40007e-56	ENSG00000152332
8	ECI2	0.345631	0.31	0.234	3.2853e-60	1.10183e-55	ENSG00000198721
8	VDAC3	0.286379	0.489	0.424	8.488e-60	2.84671e-55	ENSG00000078668
8	MAPK3	0.252137	0.255	0.171	1.10111e-59	3.69291e-55	ENSG00000102882
8	DCTN5	0.308299	0.291	0.209	2.23293e-59	7.48879e-55	ENSG00000166847
8	SEC31A	0.325599	0.467	0.411	2.50776e-59	8.41052e-55	ENSG00000138674
8	PITPNB	0.308642	0.4	0.329	3.02703e-59	1.0152e-54	ENSG00000180957
8	FBXO7	0.335742	0.423	0.365	3.77724e-59	1.26681e-54	ENSG00000100225
8	RECQL	0.323021	0.455	0.389	4.55431e-59	1.52742e-54	ENSG00000004700
8	FAM89B	0.289697	0.471	0.404	4.84067e-59	1.62347e-54	ENSG00000176973
8	XPA	0.352407	0.335	0.262	5.77558e-59	1.93701e-54	ENSG00000136936
8	TFDP2	0.317975	0.256	0.176	7.25553e-59	2.43336e-54	ENSG00000114126
8	PUS7L	0.34836	0.31	0.23	8.11131e-59	2.72037e-54	ENSG00000129317
8	MTF2	0.323884	0.361	0.286	1.40997e-58	4.72877e-54	ENSG00000143033
8	ZNF131	0.310668	0.32	0.238	1.42327e-58	4.77336e-54	ENSG00000172262
8	HEG1	0.259659	0.162	0.089	1.53367e-58	5.14362e-54	ENSG00000173706
8	B4GALT3	0.267912	0.23	0.149	1.66296e-58	5.57722e-54	ENSG00000158850
8	CRTC3	0.33537	0.319	0.243	2.15218e-58	7.21799e-54	ENSG00000140577
8	POLR2G	0.275374	0.497	0.437	2.70401e-58	9.06869e-54	ENSG00000168002
8	C2orf49	0.299075	0.301	0.219	3.06415e-58	1.02765e-53	ENSG00000135974
8	ANKRD17	0.325076	0.381	0.314	3.57739e-58	1.19979e-53	ENSG00000132466
8	FAM53B	0.265104	0.212	0.132	4.24087e-58	1.4223e-53	ENSG00000189319
8	SMPD1	0.259458	0.205	0.126	5.19954e-58	1.74382e-53	ENSG00000166311
8	TMEM160	0.278526	0.546	0.482	7.40528e-58	2.48358e-53	ENSG00000130748
8	PDCD2	0.31442	0.429	0.368	8.19333e-58	2.74788e-53	ENSG00000071994
8	EXOG	0.263902	0.214	0.133	8.79005e-58	2.94801e-53	ENSG00000157036
8	CHCHD1	0.275403	0.509	0.448	9.56648e-58	3.20841e-53	ENSG00000172586
8	RNF216	0.307543	0.297	0.219	1.29385e-57	4.33931e-53	ENSG00000011275
8	ATP6V0E2	0.293595	0.251	0.17	1.69113e-57	5.6717e-53	ENSG00000171130
8	CEP57	0.344523	0.372	0.3	2.0859e-57	6.99569e-53	ENSG00000166037
8	SOS1	0.295399	0.31	0.23	2.10502e-57	7.05982e-53	ENSG00000115904
8	ASXL1	0.317624	0.356	0.282	6.4332e-57	2.15757e-52	ENSG00000171456
8	RNPS1	0.27247	0.468	0.405	6.85796e-57	2.30002e-52	ENSG00000205937
8	DR1	0.258397	0.468	0.409	8.97994e-57	3.01169e-52	ENSG00000117505
8	PELO	0.322242	0.272	0.194	9.72509e-57	3.2616e-52	ENSG00000152684
8	SPAG7	0.271741	0.476	0.419	1.00827e-56	3.38154e-52	ENSG00000091640
8	ILF3	0.291386	0.463	0.398	2.92683e-56	9.81602e-52	ENSG00000129351
8	ADNP	0.30692	0.341	0.267	6.83137e-56	2.2911e-51	ENSG00000101126
8	ZNF721	0.297454	0.277	0.196	8.09976e-56	2.7165e-51	ENSG00000182903
8	PHB2	0.295924	0.515	0.455	8.47843e-56	2.8435e-51	ENSG00000215021
8	SRPRA	0.268935	0.431	0.367	3.5527e-55	1.19151e-50	ENSG00000182934
8	RBM22	0.260729	0.385	0.319	4.59394e-55	1.54072e-50	ENSG00000086589
8	ZCRB1	0.31209	0.511	0.45	5.17825e-55	1.73668e-50	ENSG00000139168
8	SMARCC1	0.301627	0.397	0.327	6.90675e-55	2.31638e-50	ENSG00000173473
8	ERLEC1	0.284603	0.471	0.408	7.54936e-55	2.53191e-50	ENSG00000068912
8	NUDT22	0.324813	0.378	0.319	8.26873e-55	2.77317e-50	ENSG00000149761
8	CCT7	0.294441	0.475	0.419	1.05491e-54	3.53796e-50	ENSG00000135624
8	NELFCD	0.32896	0.306	0.233	1.22905e-54	4.12199e-50	ENSG00000101158
8	ARL14EP	0.33378	0.334	0.261	1.25304e-54	4.20243e-50	ENSG00000152219
8	FIP1L1	0.312801	0.351	0.282	1.4003e-54	4.69633e-50	ENSG00000145216
8	PPP4R3B	0.26564	0.418	0.355	1.70642e-54	5.72299e-50	ENSG00000275052
8	STIM1	0.334329	0.313	0.243	2.00494e-54	6.72417e-50	ENSG00000167323
8	SIRT7	0.2581	0.372	0.303	2.28632e-54	7.66786e-50	ENSG00000187531
8	GLRX5	0.284295	0.434	0.38	3.84062e-54	1.28807e-49	ENSG00000182512
8	TRIM69	0.25603	0.339	0.265	4.11859e-54	1.38129e-49	ENSG00000185880
8	ASCC3	0.366037	0.339	0.271	6.24995e-54	2.09611e-49	ENSG00000112249
8	G3BP1	0.26352	0.516	0.451	7.15897e-54	2.40098e-49	ENSG00000145907
8	FBXO6	0.277963	0.341	0.27	9.85155e-54	3.30401e-49	ENSG00000116663
8	FRG1	0.271152	0.527	0.469	9.98446e-54	3.34859e-49	ENSG00000109536
8	SDHAF2	0.267034	0.363	0.292	9.99133e-54	3.35089e-49	ENSG00000167985
8	MIA3	0.255556	0.406	0.343	1.45775e-53	4.88901e-49	ENSG00000154305
8	PCNX4	0.345072	0.303	0.226	1.91115e-53	6.4096e-49	ENSG00000126773
8	KRCC1	0.261595	0.38	0.307	2.68e-53	8.98817e-49	ENSG00000172086
8	TRAPPC6B	0.259293	0.273	0.195	2.99904e-53	1.00582e-48	ENSG00000182400
8	KAT7	0.265073	0.262	0.184	3.97431e-53	1.33291e-48	ENSG00000136504
8	ZNHIT6	0.31651	0.263	0.187	2.00374e-52	6.72014e-48	ENSG00000117174
8	PHLDA1	0.285078	0.227	0.146	5.39602e-52	1.80972e-47	ENSG00000139289
8	CSNK2A1	0.305845	0.45	0.402	1.02237e-51	3.42882e-47	ENSG00000101266
8	FBXO3	0.257759	0.243	0.165	1.14897e-51	3.85342e-47	ENSG00000110429
8	DNMT1	0.266468	0.442	0.362	1.97949e-51	6.63883e-47	ENSG00000130816
8	MALT1	0.299967	0.269	0.194	2.85919e-51	9.58917e-47	ENSG00000172175
8	SHPRH	0.372702	0.312	0.242	2.96877e-51	9.95667e-47	ENSG00000146414
8	CDK11A	0.258789	0.297	0.22	3.92828e-51	1.31747e-46	ENSG00000008128
8	EXOSC1	0.323421	0.372	0.314	5.52953e-51	1.85449e-46	ENSG00000171311
8	NCK1	0.284668	0.421	0.363	6.55028e-51	2.19683e-46	ENSG00000158092
8	TNRC6A	0.349211	0.355	0.293	7.44657e-51	2.49743e-46	ENSG00000090905
8	ZNF92	0.271813	0.193	0.121	9.12468e-51	3.06023e-46	ENSG00000146757
8	CCDC117	0.291367	0.237	0.164	2.24064e-50	7.51465e-46	ENSG00000159873
8	ACSS1	0.256291	0.186	0.116	3.07902e-50	1.03264e-45	ENSG00000154930
8	CDK12	0.254116	0.396	0.335	3.50544e-50	1.17566e-45	ENSG00000167258
8	ATXN7L3B	0.327644	0.333	0.266	4.35112e-50	1.45928e-45	ENSG00000253719
8	PHAX	0.334836	0.355	0.297	7.45009e-50	2.49861e-45	ENSG00000164902
8	MFSD6	0.341796	0.266	0.197	8.13188e-50	2.72727e-45	ENSG00000151690
8	RHOC	0.287923	0.324	0.249	1.10117e-49	3.6931e-45	ENSG00000155366
8	IQGAP2	0.25268	0.511	0.444	1.71814e-49	5.76229e-45	ENSG00000145703
8	TGS1	0.311053	0.343	0.277	3.0804e-49	1.0331e-44	ENSG00000137574
8	GNGT2	0.259001	0.198	0.127	4.62222e-49	1.5502e-44	ENSG00000167083
8	NFATC2IP	0.293493	0.38	0.318	6.41571e-49	2.1517e-44	ENSG00000176953
8	DNAJC4	0.323117	0.322	0.258	7.76664e-49	2.60478e-44	ENSG00000110011
8	THUMPD1	0.295932	0.389	0.33	1.16599e-48	3.91049e-44	ENSG00000066654
8	COMMD7	0.317738	0.4	0.348	1.27485e-48	4.27559e-44	ENSG00000149600
8	EIF3J	0.268663	0.543	0.488	1.29769e-48	4.3522e-44	ENSG00000104131
8	MCPH1	0.305362	0.235	0.164	1.8815e-48	6.31018e-44	ENSG00000147316
8	ZNF800	0.307807	0.355	0.296	2.50846e-48	8.41288e-44	ENSG00000048405
8	MED10	0.273417	0.427	0.375	3.05437e-48	1.02437e-43	ENSG00000133398
8	TNKS2	0.27165	0.4	0.345	5.39466e-48	1.80926e-43	ENSG00000107854
8	WDR33	0.30057	0.382	0.328	6.54359e-48	2.19459e-43	ENSG00000136709
8	ZNF451	0.280954	0.332	0.266	1.4127e-47	4.7379e-43	ENSG00000112200
8	ZBTB11	0.278711	0.276	0.204	1.91446e-47	6.42073e-43	ENSG00000066422
8	PIN1	0.27098	0.47	0.427	2.19352e-47	7.35664e-43	ENSG00000127445
8	HERC2	0.31175	0.302	0.237	2.38859e-47	8.01087e-43	ENSG00000128731
8	GSDMD	0.25655	0.453	0.403	2.45872e-47	8.24605e-43	ENSG00000104518
8	FAM207A	0.337586	0.301	0.236	2.85543e-47	9.57653e-43	ENSG00000160256
8	ERG28	0.256581	0.237	0.164	2.90157e-47	9.73128e-43	ENSG00000133935
8	NOP58	0.31792	0.391	0.33	3.1294e-47	1.04954e-42	ENSG00000055044
8	HNRNPLL	0.288268	0.273	0.199	4.03671e-47	1.35383e-42	ENSG00000143889
8	PFDN4	0.319085	0.378	0.322	5.11361e-47	1.715e-42	ENSG00000101132
8	PSPC1	0.293972	0.283	0.214	5.20336e-47	1.7451e-42	ENSG00000121390
8	RABEP1	0.33355	0.355	0.299	6.25957e-47	2.09934e-42	ENSG00000029725
8	ERAP2	0.29644	0.386	0.322	9.82388e-47	3.29473e-42	ENSG00000164308
8	SREK1IP1	0.268247	0.468	0.422	1.37396e-46	4.60798e-42	ENSG00000153006
8	TMEM43	0.25302	0.292	0.22	1.50933e-46	5.06199e-42	ENSG00000170876
8	UBE3A	0.319683	0.409	0.359	1.96164e-46	6.57894e-42	ENSG00000114062
8	DEGS1	0.266951	0.474	0.424	2.63295e-46	8.8304e-42	ENSG00000143753
8	SMARCD1	0.3011	0.293	0.226	4.03596e-46	1.35358e-41	ENSG00000066117
8	DCAF5	0.318054	0.329	0.271	9.42064e-46	3.15949e-41	ENSG00000139990
8	ZNF37A	0.336718	0.29	0.223	1.36061e-45	4.56322e-41	ENSG00000075407
8	ZNF91	0.296986	0.268	0.199	4.31439e-45	1.44696e-40	ENSG00000167232
8	MPLKIP	0.261996	0.417	0.372	6.04315e-45	2.02675e-40	ENSG00000168303
8	MFAP1	0.272885	0.368	0.312	1.2039e-44	4.03764e-40	ENSG00000140259
8	FAM126A	0.342263	0.296	0.233	1.79241e-44	6.01138e-40	ENSG00000122591
8	ADSS	0.266148	0.438	0.388	1.89069e-44	6.34099e-40	ENSG00000035687
8	BAK1	0.29605	0.284	0.221	2.58398e-44	8.66614e-40	ENSG00000030110
8	TXNDC9	0.280149	0.382	0.335	3.2112e-44	1.07697e-39	ENSG00000115514
8	RBM41	0.278312	0.205	0.138	3.23627e-44	1.08538e-39	ENSG00000089682
8	HMG20A	0.253346	0.188	0.123	3.69748e-44	1.24006e-39	ENSG00000140382
8	ACTR6	0.321825	0.316	0.256	3.99507e-44	1.33987e-39	ENSG00000075089
8	SMC5	0.298736	0.337	0.275	4.67355e-44	1.56741e-39	ENSG00000198887
8	USP7	0.269247	0.381	0.327	1.11053e-43	3.7245e-39	ENSG00000187555
8	EHMT1	0.292096	0.315	0.254	1.30032e-43	4.36102e-39	ENSG00000181090
8	PNKP	0.283317	0.312	0.252	1.43272e-43	4.80507e-39	ENSG00000039650
8	CTR9	0.273189	0.375	0.323	2.14265e-43	7.18602e-39	ENSG00000198730
8	HSCB	0.263735	0.207	0.141	2.5775e-43	8.64443e-39	ENSG00000100209
8	PPP5C	0.271786	0.21	0.144	3.26263e-43	1.09422e-38	ENSG00000011485
8	SRP72	0.251121	0.513	0.466	1.03981e-42	3.48732e-38	ENSG00000174780
8	ZNHIT3	0.301649	0.381	0.334	1.05369e-42	3.53388e-38	ENSG00000273611
8	ELOF1	0.29501	0.325	0.271	2.15694e-42	7.23393e-38	ENSG00000130165
8	DHX38	0.275888	0.267	0.203	4.83728e-42	1.62233e-37	ENSG00000140829
8	RABL6	0.310353	0.371	0.327	5.55794e-41	1.86402e-36	ENSG00000196642
8	IWS1	0.287851	0.365	0.316	8.96298e-41	3.006e-36	ENSG00000163166
8	DDX52	0.293389	0.355	0.303	1.00163e-40	3.35928e-36	ENSG00000278053
8	HECTD1	0.296632	0.378	0.333	1.04174e-40	3.4938e-36	ENSG00000092148
8	IMP3	0.261054	0.44	0.401	1.11592e-40	3.74256e-36	ENSG00000177971
8	RALGAPA1	0.260645	0.266	0.202	1.31252e-40	4.40192e-36	ENSG00000174373
8	TSEN15	0.286408	0.26	0.197	1.61887e-40	5.42936e-36	ENSG00000198860
8	VGLL4	0.275385	0.228	0.166	3.34455e-40	1.1217e-35	ENSG00000144560
8	FBXW5	0.271208	0.416	0.377	4.33126e-40	1.45262e-35	ENSG00000159069
8	CALHM2	0.289372	0.268	0.206	4.86898e-40	1.63296e-35	ENSG00000138172
8	UBR5	0.257569	0.374	0.327	1.09001e-39	3.65569e-35	ENSG00000104517
8	PHF6	0.287885	0.286	0.228	1.9952e-39	6.69149e-35	ENSG00000156531
8	MPST	0.31265	0.331	0.281	4.76794e-39	1.59907e-34	ENSG00000128309
8	COPS2	0.276073	0.377	0.336	1.16683e-38	3.91332e-34	ENSG00000166200
8	GTPBP8	0.278953	0.21	0.149	1.28705e-38	4.31651e-34	ENSG00000163607
8	RNF113A	0.277008	0.271	0.211	1.30383e-38	4.37279e-34	ENSG00000125352
8	MUM1	0.265229	0.237	0.174	1.86599e-38	6.25817e-34	ENSG00000160953
8	SMIM7	0.263731	0.429	0.398	3.73871e-38	1.25389e-33	ENSG00000214046
8	PYM1	0.305258	0.313	0.261	3.77882e-38	1.26734e-33	ENSG00000170473
8	MANF	0.285071	0.425	0.375	4.84561e-38	1.62512e-33	ENSG00000145050
8	NMT1	0.255938	0.5	0.467	7.70736e-38	2.58489e-33	ENSG00000136448
8	ESYT1	0.299951	0.388	0.345	7.84213e-38	2.63009e-33	ENSG00000139641
8	RUVBL1	0.321825	0.276	0.219	8.09617e-38	2.71529e-33	ENSG00000175792
8	ZMYND8	0.294352	0.33	0.28	9.1081e-38	3.05468e-33	ENSG00000101040
8	C16orf87	0.264112	0.271	0.209	1.08064e-37	3.62426e-33	ENSG00000155330
8	PRMT1	0.273646	0.381	0.337	1.5572e-37	5.22254e-33	ENSG00000126457
8	DGLUCY	0.294853	0.305	0.256	1.76066e-37	5.9049e-33	ENSG00000133943
8	TRADD	0.26528	0.4	0.358	3.14407e-37	1.05446e-32	ENSG00000102871
8	BRD1	0.250815	0.258	0.197	3.22274e-37	1.08084e-32	ENSG00000100425
8	SMG6	0.252159	0.218	0.157	4.53404e-37	1.52063e-32	ENSG00000070366
8	ARIH2	0.256205	0.354	0.305	1.32377e-36	4.43967e-32	ENSG00000177479
8	NSMCE3	0.285914	0.291	0.238	5.53094e-36	1.85497e-31	ENSG00000185115
8	TTC19	0.264801	0.309	0.255	6.37056e-36	2.13656e-31	ENSG00000011295
8	FAM208B	0.255696	0.277	0.22	1.5179e-35	5.09073e-31	ENSG00000108021
8	IL12RB1	0.251174	0.226	0.168	2.97153e-35	9.96592e-31	ENSG00000096996
8	AK3	0.31161	0.296	0.249	4.56669e-35	1.53158e-30	ENSG00000147853
8	BORCS6	0.253837	0.2	0.143	5.2726e-35	1.76832e-30	ENSG00000196544
8	KIFAP3	0.283741	0.23	0.174	5.57022e-35	1.86814e-30	ENSG00000075945
8	ZRSR2	0.276359	0.271	0.216	1.06672e-34	3.57756e-30	ENSG00000169249
8	ADAT1	0.259052	0.208	0.153	2.14665e-34	7.19944e-30	ENSG00000065457
8	USP33	0.262217	0.38	0.345	4.56147e-34	1.52983e-29	ENSG00000077254
8	MRPS9	0.273281	0.24	0.186	8.07846e-34	2.70935e-29	ENSG00000135972
8	EPB41L4A-AS1	0.250459	0.278	0.222	1.21513e-33	4.0753e-29	ENSG00000224032
8	HIBCH	0.281182	0.25	0.198	1.60287e-33	5.3757e-29	ENSG00000198130
8	EPRS	0.256223	0.422	0.386	1.80995e-33	6.0702e-29	ENSG00000136628
8	MAP7D3	0.258155	0.232	0.173	2.52936e-33	8.48296e-29	ENSG00000129680
8	DDX50	0.268573	0.314	0.265	2.94981e-33	9.89309e-29	ENSG00000107625
8	PTPN11	0.278604	0.342	0.301	7.79754e-33	2.61514e-28	ENSG00000179295
8	PFKP	0.2653	0.271	0.217	1.3968e-32	4.68458e-28	ENSG00000067057
8	DDX27	0.268377	0.381	0.345	2.5448e-32	8.53474e-28	ENSG00000124228
8	TXLNA	0.281721	0.299	0.254	4.69628e-32	1.57504e-27	ENSG00000084652
8	TXNDC15	0.273219	0.32	0.275	5.1631e-32	1.7316e-27	ENSG00000113621
8	ZNF431	0.25119	0.229	0.173	7.88132e-32	2.64324e-27	ENSG00000196705
8	OXLD1	0.268153	0.301	0.254	9.96905e-32	3.34342e-27	ENSG00000204237
8	MRPL28	0.25262	0.38	0.351	1.43397e-31	4.80925e-27	ENSG00000086504
8	GOPC	0.267405	0.323	0.283	2.78768e-31	9.34931e-27	ENSG00000047932
8	VPS51	0.282684	0.312	0.27	3.9846e-31	1.33636e-26	ENSG00000149823
8	THYN1	0.258221	0.332	0.296	1.75043e-30	5.87061e-26	ENSG00000151500
8	MAPRE2	0.251376	0.249	0.199	2.14451e-30	7.19226e-26	ENSG00000166974
8	TMUB1	0.262703	0.27	0.222	2.29978e-30	7.71301e-26	ENSG00000164897
8	VPS26B	0.264029	0.256	0.208	4.82806e-30	1.61923e-25	ENSG00000151502
8	NDUFA10	0.255875	0.416	0.396	9.10964e-30	3.05519e-25	ENSG00000130414
8	RNF214	0.255124	0.198	0.148	9.12942e-30	3.06182e-25	ENSG00000167257
8	CAMK2D	0.266956	0.273	0.226	1.62316e-29	5.44374e-25	ENSG00000145349
8	ZNRF2	0.25511	0.278	0.234	2.54773e-29	8.54458e-25	ENSG00000180233
8	GCNT1	0.290761	0.246	0.2	5.20535e-29	1.74577e-24	ENSG00000187210
8	GOLGA3	0.261545	0.282	0.24	9.14885e-29	3.06834e-24	ENSG00000090615
8	PWP1	0.270046	0.337	0.305	4.64386e-28	1.55746e-23	ENSG00000136045
8	AASDHPPT	0.262874	0.335	0.307	6.53607e-27	2.19207e-22	ENSG00000149313
8	PHACTR4	0.281235	0.319	0.284	9.39079e-27	3.14948e-22	ENSG00000204138
8	ICE2	0.273143	0.281	0.24	3.50691e-26	1.17615e-21	ENSG00000128915
8	RAB3GAP1	0.268456	0.295	0.259	4.03724e-26	1.35401e-21	ENSG00000115839
8	NOL8	0.264838	0.335	0.304	4.71276e-26	1.58056e-21	ENSG00000198000
8	ZMYND11	0.283982	0.26	0.221	1.18748e-25	3.98256e-21	ENSG00000015171
8	CWC27	0.281379	0.282	0.247	1.31103e-25	4.39695e-21	ENSG00000153015
8	ATXN10	0.2885	0.314	0.287	1.67821e-25	5.62839e-21	ENSG00000130638
8	ZNF688	0.256051	0.242	0.199	2.42335e-25	8.12741e-21	ENSG00000229809
8	PAXBP1	0.251818	0.263	0.222	9.01896e-25	3.02478e-20	ENSG00000159086
8	ZDHHC24	0.276475	0.305	0.276	1.0864e-24	3.64358e-20	ENSG00000174165
8	DHX30	0.260903	0.275	0.238	1.23093e-24	4.12831e-20	ENSG00000132153
8	ZCCHC9	0.253427	0.294	0.257	1.54438e-24	5.17953e-20	ENSG00000131732
8	OLA1	0.272831	0.366	0.348	1.87124e-24	6.27577e-20	ENSG00000138430
8	ZNF326	0.280871	0.282	0.247	3.64039e-24	1.22091e-19	ENSG00000162664
8	SF3B3	0.258021	0.267	0.23	1.38284e-23	4.63778e-19	ENSG00000189091
8	RBBP7	0.250358	0.346	0.321	3.75223e-23	1.25842e-18	ENSG00000102054
8	RCN2	0.259356	0.32	0.296	2.50643e-22	8.40605e-18	ENSG00000117906
8	METTL5	0.254577	0.361	0.349	5.19745e-22	1.74312e-17	ENSG00000138382
8	GMPS	0.256676	0.272	0.239	1.29511e-21	4.34352e-17	ENSG00000163655
8	AQR	0.258271	0.27	0.238	1.69488e-21	5.68428e-17	ENSG00000021776
8	RPAIN	0.255121	0.339	0.321	1.974e-21	6.6204e-17	ENSG00000129197
8	GALNT11	0.252709	0.264	0.232	4.07461e-21	1.36654e-16	ENSG00000178234
8	HAUS1	0.265122	0.262	0.23	9.403e-21	3.15358e-16	ENSG00000152240
8	MSH3	0.252423	0.214	0.177	2.25228e-20	7.5537e-16	ENSG00000113318
8	HMGXB3	0.257884	0.253	0.223	2.51938e-20	8.4495e-16	ENSG00000113716
8	SMIM10L1	0.258611	0.287	0.261	2.66987e-20	8.95422e-16	ENSG00000256537
8	MRPL9	0.252979	0.285	0.26	1.58245e-19	5.30722e-15	ENSG00000143436
8	VEZT	0.252559	0.237	0.205	8.86348e-19	2.97264e-14	ENSG00000028203
8	SRP68	0.251336	0.251	0.224	1.15703e-17	3.88045e-13	ENSG00000167881
8	FBXO22	0.271185	0.271	0.246	1.6079e-17	5.39258e-13	ENSG00000167196
8	FAM3C	0.263642	0.284	0.288	1.80393e-08	0.000605002	ENSG00000196937
9	GNLY	3.42023	0.883	0.098	0	0	ENSG00000115523
9	GZMB	3.36821	0.999	0.114	0	0	ENSG00000100453
9	HIST1H4C	3.2234	0.937	0.435	0	0	ENSG00000197061
9	MKI67	2.94954	0.933	0.06	0	0	ENSG00000148773
9	TOP2A	2.9117	0.844	0.053	0	0	ENSG00000131747
9	HMGB2	2.87671	0.988	0.441	0	0	ENSG00000164104
9	CENPF	2.74987	0.878	0.083	0	0	ENSG00000117724
9	NKG7	2.57787	1	0.166	0	0	ENSG00000105374
9	GZMA	2.56941	0.999	0.212	0	0	ENSG00000145649
9	ASPM	2.44937	0.804	0.043	0	0	ENSG00000066279
9	STMN1	2.40694	0.98	0.39	0	0	ENSG00000117632
9	NUSAP1	2.14592	0.841	0.109	0	0	ENSG00000137804
9	SMC4	2.13762	0.943	0.253	0	0	ENSG00000113810
9	GZMK	2.13266	0.935	0.127	0	0	ENSG00000113088
9	PRF1	2.13253	0.992	0.141	0	0	ENSG00000180644
9	HMGB1	2.06841	1	0.835	0	0	ENSG00000189403
9	CD8B	2.0582	0.911	0.084	0	0	ENSG00000172116
9	PCLAF	2.05747	0.929	0.071	0	0	ENSG00000166803
9	CCL5	2.02526	0.998	0.232	0	0	ENSG00000271503
9	TYMS	2.02312	0.884	0.052	0	0	ENSG00000176890
9	CD8A	2.01984	0.922	0.09	0	0	ENSG00000153563
9	TMPO	1.92889	0.95	0.314	0	0	ENSG00000120802
9	TUBB	1.90994	0.952	0.546	0	0	ENSG00000196230
9	HMGN2	1.89312	1	0.696	0	0	ENSG00000198830
9	HIST1H1D	1.89132	0.849	0.184	0	0	ENSG00000124575
9	KLRD1	1.89046	0.845	0.075	0	0	ENSG00000134539
9	GZMH	1.88595	0.925	0.095	0	0	ENSG00000100450
9	C12orf75	1.85849	0.976	0.179	0	0	ENSG00000235162
9	TIMD4	1.85289	0.83	0.08	0	0	ENSG00000145850
9	TPX2	1.84666	0.811	0.056	0	0	ENSG00000088325
9	UBE2C	1.84113	0.706	0.037	0	0	ENSG00000175063
9	RRM2	1.73088	0.706	0.036	0	0	ENSG00000171848
9	DUT	1.72705	0.929	0.428	0	0	ENSG00000128951
9	NUCKS1	1.68792	0.99	0.56	0	0	ENSG00000069275
9	CENPE	1.65811	0.756	0.086	0	0	ENSG00000138778
9	RUNX3	1.65776	0.965	0.227	0	0	ENSG00000020633
9	HIST1H1B	1.64606	0.695	0.041	0	0	ENSG00000184357
9	HOPX	1.64336	0.923	0.149	0	0	ENSG00000171476
9	GTSE1	1.63553	0.765	0.034	0	0	ENSG00000075218
9	CKS2	1.63234	0.842	0.171	0	0	ENSG00000123975
9	CLSPN	1.62978	0.828	0.058	0	0	ENSG00000092853
9	HIST1H1C	1.62642	0.868	0.242	0	0	ENSG00000187837
9	CTSW	1.61475	0.926	0.195	0	0	ENSG00000172543
9	CD7	1.60031	0.96	0.17	0	0	ENSG00000173762
9	H2AFZ	1.59088	0.996	0.665	0	0	ENSG00000164032
9	ANP32E	1.58707	0.958	0.36	0	0	ENSG00000143401
9	SMC2	1.5771	0.876	0.201	0	0	ENSG00000136824
9	DLGAP5	1.57386	0.688	0.03	0	0	ENSG00000126787
9	NASP	1.57218	0.949	0.369	0	0	ENSG00000132780
9	IL32	1.57124	0.986	0.283	0	0	ENSG00000008517
9	CD3D	1.56302	0.958	0.319	0	0	ENSG00000167286
9	TRBC2	1.5608	0.979	0.249	0	0	ENSG00000211772
9	KIF20B	1.55695	0.839	0.161	0	0	ENSG00000138182
9	LINC01871	1.54543	0.893	0.161	0	0	ENSG00000235576
9	UBE2S	1.54302	0.874	0.314	0	0	ENSG00000108106
9	TRAC	1.52269	0.971	0.255	0	0	ENSG00000277734
9	CORO1A	1.51381	0.997	0.479	0	0	ENSG00000102879
9	H2AFV	1.50563	0.985	0.552	0	0	ENSG00000105968
9	ANP32B	1.49428	0.989	0.609	0	0	ENSG00000136938
9	KNL1	1.485	0.75	0.048	0	0	ENSG00000137812
9	BIRC5	1.47098	0.769	0.041	0	0	ENSG00000089685
9	ITGA1	1.4563	0.87	0.115	0	0	ENSG00000213949
9	HMMR	1.45323	0.68	0.036	0	0	ENSG00000072571
9	PHF19	1.45244	0.902	0.142	0	0	ENSG00000119403
9	PCNA	1.44644	0.83	0.287	0	0	ENSG00000132646
9	ATAD2	1.43965	0.821	0.126	0	0	ENSG00000156802
9	IDH2	1.40958	0.949	0.352	0	0	ENSG00000182054
9	CARHSP1	1.40641	0.957	0.28	0	0	ENSG00000153048
9	SMC1A	1.39865	0.918	0.353	0	0	ENSG00000072501
9	HELLS	1.39334	0.774	0.089	0	0	ENSG00000119969
9	PTMA	1.39164	1	0.83	0	0	ENSG00000187514
9	CBX5	1.39134	0.907	0.223	0	0	ENSG00000094916
9	TUBA1B	1.39061	0.971	0.649	0	0	ENSG00000123416
9	CD3G	1.36827	0.95	0.276	0	0	ENSG00000160654
9	CD27	1.36672	0.874	0.157	0	0	ENSG00000139193
9	H2AFX	1.36126	0.785	0.14	0	0	ENSG00000188486
9	KPNA2	1.3415	0.763	0.204	0	0	ENSG00000182481
9	IKZF3	1.33374	0.928	0.203	0	0	ENSG00000161405
9	CLEC2D	1.33032	0.959	0.249	0	0	ENSG00000069493
9	CYTOR	1.32223	0.99	0.433	0	0	ENSG00000222041
9	KLRC1	1.31624	0.561	0.045	0	0	ENSG00000134545
9	CDK1	1.31556	0.699	0.048	0	0	ENSG00000170312
9	CLIC3	1.31498	0.825	0.121	0	0	ENSG00000169583
9	KIF11	1.30916	0.73	0.049	0	0	ENSG00000138160
9	RARRES3	1.30214	0.99	0.457	0	0	ENSG00000133321
9	CKS1B	1.30109	0.804	0.26	0	0	ENSG00000173207
9	LAG3	1.30088	0.91	0.132	0	0	ENSG00000089692
9	DNMT1	1.29181	0.907	0.353	0	0	ENSG00000130816
9	GIMAP7	1.27343	0.979	0.333	0	0	ENSG00000179144
9	CD3E	1.271	0.976	0.255	0	0	ENSG00000198851
9	CCNB1	1.26235	0.61	0.057	0	0	ENSG00000134057
9	APOBEC3G	1.25925	0.962	0.357	0	0	ENSG00000239713
9	DEK	1.25888	0.99	0.642	0	0	ENSG00000124795
9	CEP55	1.25268	0.724	0.041	0	0	ENSG00000138180
9	ETS1	1.25122	0.978	0.257	0	0	ENSG00000134954
9	CD38	1.24931	0.874	0.164	0	0	ENSG00000004468
9	RAN	1.24224	0.992	0.637	0	0	ENSG00000132341
9	PTTG1	1.23946	0.785	0.159	0	0	ENSG00000164611
9	CDKN3	1.23618	0.726	0.054	0	0	ENSG00000100526
9	SEPT6	1.22506	0.957	0.421	0	0	ENSG00000125354
9	MZT2B	1.21004	0.985	0.584	0	0	ENSG00000152082
9	CENPM	1.20474	0.756	0.066	0	0	ENSG00000100162
9	SKA2	1.20375	0.905	0.224	0	0	ENSG00000182628
9	TRBC1	1.2	0.693	0.169	0	0	ENSG00000211751
9	ZNF683	1.19584	0.616	0.06	0	0	ENSG00000176083
9	RAD21	1.19393	0.964	0.505	0	0	ENSG00000164754
9	FGFBP2	1.18662	0.483	0.023	0	0	ENSG00000137441
9	SYNE2	1.18052	0.935	0.241	0	0	ENSG00000054654
9	SAMD3	1.1753	0.876	0.118	0	0	ENSG00000164483
9	SET	1.17348	0.994	0.673	0	0	ENSG00000119335
9	HNRNPA2B1	1.16682	0.999	0.761	0	0	ENSG00000122566
9	CDC25B	1.16304	0.76	0.135	0	0	ENSG00000101224
9	ARL4C	1.15872	0.939	0.283	0	0	ENSG00000188042
9	SGO2	1.15293	0.682	0.077	0	0	ENSG00000163535
9	NUDT1	1.15224	0.889	0.295	0	0	ENSG00000106268
9	EZH2	1.15025	0.777	0.124	0	0	ENSG00000106462
9	LCK	1.14408	0.955	0.228	0	0	ENSG00000182866
9	SMC3	1.14217	0.923	0.42	0	0	ENSG00000108055
9	CBLB	1.14151	0.854	0.21	0	0	ENSG00000114423
9	NUCB2	1.13409	0.887	0.316	0	0	ENSG00000070081
9	MCM3	1.13385	0.758	0.164	0	0	ENSG00000112118
9	CD2	1.13271	0.99	0.294	0	0	ENSG00000116824
9	FBXO5	1.13259	0.671	0.069	0	0	ENSG00000112029
9	CCNA2	1.13085	0.68	0.039	0	0	ENSG00000145386
9	PRDX2	1.12453	0.933	0.36	0	0	ENSG00000167815
9	GAPDH	1.1235	1	0.856	0	0	ENSG00000111640
9	RAC2	1.12201	0.997	0.672	0	0	ENSG00000128340
9	DNAJC9	1.12055	0.802	0.164	0	0	ENSG00000213551
9	MT2A	1.11967	0.983	0.539	0	0	ENSG00000125148
9	NCAPG	1.1173	0.676	0.035	0	0	ENSG00000109805
9	DHFR	1.11617	0.752	0.181	0	0	ENSG00000228716
9	PSIP1	1.11565	0.914	0.299	0	0	ENSG00000164985
9	XIST	1.11022	0.696	0.191	0	0	ENSG00000229807
9	NCL	1.1075	0.979	0.65	0	0	ENSG00000115053
9	HNRNPD	1.10692	0.971	0.544	0	0	ENSG00000138668
9	RPA3	1.10427	0.909	0.4	0	0	ENSG00000106399
9	TUBB4B	1.10411	0.818	0.413	0	0	ENSG00000188229
9	SH2D1A	1.10404	0.817	0.131	0	0	ENSG00000183918
9	CCNB2	1.10332	0.621	0.045	0	0	ENSG00000157456
9	NDC80	1.09768	0.708	0.058	0	0	ENSG00000080986
9	LINC02446	1.09527	0.585	0.033	0	0	ENSG00000256039
9	CKAP2	1.09034	0.774	0.203	0	0	ENSG00000136108
9	USP1	1.08817	0.854	0.287	0	0	ENSG00000162607
9	GMNN	1.08599	0.763	0.141	0	0	ENSG00000112312
9	BUB1	1.08341	0.715	0.049	0	0	ENSG00000169679
9	BAZ1B	1.0824	0.895	0.355	0	0	ENSG00000009954
9	MAD2L1	1.07951	0.76	0.077	0	0	ENSG00000164109
9	MT1E	1.07831	0.723	0.122	0	0	ENSG00000169715
9	SUB1	1.07761	0.993	0.728	0	0	ENSG00000113387
9	HIST1H1E	1.07515	0.721	0.223	0	0	ENSG00000168298
9	BRCA1	1.06418	0.715	0.091	0	0	ENSG00000012048
9	CENPK	1.06412	0.785	0.089	0	0	ENSG00000123219
9	SNRPF	1.06035	0.957	0.513	0	0	ENSG00000139343
9	HNRNPA3	1.05922	0.99	0.633	0	0	ENSG00000170144
9	FAM111A	1.05871	0.831	0.311	0	0	ENSG00000166801
9	MCM7	1.0581	0.688	0.105	0	0	ENSG00000166508
9	HNRNPAB	1.05535	0.912	0.463	0	0	ENSG00000197451
9	NUF2	1.05243	0.654	0.04	0	0	ENSG00000143228
9	BUB3	1.05154	0.927	0.44	0	0	ENSG00000154473
9	SRSF3	1.04983	0.976	0.596	0	0	ENSG00000112081
9	SNRPB	1.04819	0.971	0.573	0	0	ENSG00000125835
9	SERBP1	1.04818	0.992	0.655	0	0	ENSG00000142864
9	HMGA1	1.04554	0.894	0.355	0	0	ENSG00000137309
9	HNRNPR	1.04484	0.959	0.52	0	0	ENSG00000125944
9	DTYMK	1.03795	0.807	0.217	0	0	ENSG00000168393
9	TK1	1.03719	0.665	0.057	0	0	ENSG00000167900
9	KIF15	1.03491	0.645	0.029	0	0	ENSG00000163808
9	PARP1	1.02824	0.922	0.401	0	0	ENSG00000143799
9	CDCA2	1.0258	0.62	0.027	0	0	ENSG00000184661
9	MIR4435-2HG	1.02552	0.929	0.317	0	0	ENSG00000172965
9	KIF2C	1.02125	0.64	0.029	0	0	ENSG00000142945
9	LIMD2	1.02108	0.964	0.32	0	0	ENSG00000136490
9	LSM5	1.01976	0.923	0.423	0	0	ENSG00000106355
9	SNRPD1	1.01694	0.948	0.501	0	0	ENSG00000167088
9	HIST1H2AH	1.0141	0.579	0.029	0	0	ENSG00000274997
9	ID2	1.01324	0.951	0.557	0	0	ENSG00000115738
9	CDCA8	1.00683	0.621	0.036	0	0	ENSG00000134690
9	STK17A	1.00627	0.976	0.398	0	0	ENSG00000164543
9	HMGN1	1.00562	0.992	0.644	0	0	ENSG00000205581
9	HNRNPA1	1.00064	0.991	0.665	0	0	ENSG00000135486
9	HAVCR2	0.999179	0.876	0.372	0	0	ENSG00000135077
9	SEPT7	0.999001	0.995	0.685	0	0	ENSG00000122545
9	PRKDC	0.99784	0.888	0.436	0	0	ENSG00000253729
9	CENPU	0.992583	0.717	0.066	0	0	ENSG00000151725
9	RRM1	0.991581	0.749	0.154	0	0	ENSG00000167325
9	ZWINT	0.988011	0.692	0.074	0	0	ENSG00000122952
9	SFPQ	0.98693	0.96	0.53	0	0	ENSG00000116560
9	MCM4	0.978127	0.668	0.097	0	0	ENSG00000104738
9	GIMAP4	0.97706	0.952	0.501	0	0	ENSG00000133574
9	SLC38A1	0.975584	0.894	0.197	0	0	ENSG00000111371
9	NAP1L1	0.973692	0.986	0.646	0	0	ENSG00000187109
9	AURKB	0.965957	0.622	0.031	0	0	ENSG00000178999
9	HP1BP3	0.963139	0.951	0.552	0	0	ENSG00000127483
9	NAP1L4	0.961617	0.923	0.389	0	0	ENSG00000205531
9	AURKA	0.95829	0.568	0.065	0	0	ENSG00000087586
9	AES	0.955557	0.975	0.533	0	0	ENSG00000104964
9	KIF14	0.955122	0.555	0.027	0	0	ENSG00000118193
9	RPSA	0.95512	0.999	0.752	0	0	ENSG00000168028
9	UBALD2	0.954692	0.92	0.468	0	0	ENSG00000185262
9	SPTBN1	0.954278	0.71	0.113	0	0	ENSG00000115306
9	BRCA2	0.95215	0.684	0.136	0	0	ENSG00000139618
9	FYN	0.95131	0.893	0.224	0	0	ENSG00000010810
9	APOBEC3C	0.947538	0.896	0.359	0	0	ENSG00000244509
9	PTPN7	0.946719	0.884	0.23	0	0	ENSG00000143851
9	ESCO2	0.94489	0.602	0.035	0	0	ENSG00000171320
9	NPM1	0.944341	0.992	0.701	0	0	ENSG00000181163
9	CCDC167	0.937193	0.868	0.311	0	0	ENSG00000198937
9	ATAD5	0.936691	0.68	0.092	0	0	ENSG00000176208
9	SRSF10	0.935954	0.918	0.461	0	0	ENSG00000188529
9	CXCR3	0.935588	0.846	0.166	0	0	ENSG00000186810
9	CENPA	0.933306	0.574	0.032	0	0	ENSG00000115163
9	RPLP0	0.928662	0.997	0.752	0	0	ENSG00000089157
9	NCAPD3	0.927097	0.71	0.121	0	0	ENSG00000151503
9	NCAPD2	0.925735	0.711	0.11	0	0	ENSG00000010292
9	HIST2H2AC	0.923174	0.727	0.227	0	0	ENSG00000184260
9	HMGB3	0.923077	0.689	0.101	0	0	ENSG00000029993
9	FANCI	0.92302	0.682	0.059	0	0	ENSG00000140525
9	PA2G4	0.922929	0.96	0.581	0	0	ENSG00000170515
9	RANBP1	0.922849	0.883	0.454	0	0	ENSG00000099901
9	RAB27A	0.920464	0.936	0.356	0	0	ENSG00000069974
9	TRAF3IP3	0.919273	0.931	0.251	0	0	ENSG00000009790
9	COTL1	0.919071	0.99	0.761	0	0	ENSG00000103187
9	PTPN22	0.91724	0.911	0.349	0	0	ENSG00000134242
9	PNN	0.917159	0.927	0.452	0	0	ENSG00000100941
9	SIT1	0.915008	0.805	0.161	0	0	ENSG00000137078
9	THEMIS	0.911654	0.784	0.139	0	0	ENSG00000172673
9	CD96	0.911441	0.888	0.194	0	0	ENSG00000153283
9	SLFN5	0.909157	0.957	0.43	0	0	ENSG00000166750
9	TUBA4A	0.905425	0.827	0.211	0	0	ENSG00000127824
9	CHEK1	0.904092	0.679	0.065	0	0	ENSG00000149554
9	SNRPG	0.90401	0.977	0.645	0	0	ENSG00000143977
9	LAT	0.903306	0.894	0.256	0	0	ENSG00000213658
9	SUPT16H	0.897646	0.866	0.394	0	0	ENSG00000092201
9	DDIT4	0.896565	0.826	0.263	0	0	ENSG00000168209
9	DBF4	0.896048	0.758	0.193	0	0	ENSG00000006634
9	CDT1	0.89572	0.649	0.042	0	0	ENSG00000167513
9	NONO	0.895588	0.913	0.445	0	0	ENSG00000147140
9	ARPC5L	0.893031	0.909	0.408	0	0	ENSG00000136950
9	LMNB1	0.892598	0.864	0.213	0	0	ENSG00000113368
9	SGO1	0.891562	0.626	0.035	0	0	ENSG00000129810
9	KIFC1	0.890358	0.616	0.033	0	0	ENSG00000237649
9	HSPB11	0.890353	0.875	0.395	0	0	ENSG00000081870
9	ACTG1	0.888735	1	0.856	0	0	ENSG00000184009
9	IFI16	0.886439	0.995	0.692	0	0	ENSG00000163565
9	NSD2	0.885237	0.735	0.151	0	0	ENSG00000109685
9	MZT2A	0.883848	0.918	0.382	0	0	ENSG00000173272
9	HNRNPM	0.880725	0.955	0.553	0	0	ENSG00000099783
9	TACC3	0.879833	0.718	0.184	0	0	ENSG00000013810
9	RBMX	0.878233	0.909	0.487	0	0	ENSG00000147274
9	CD99	0.87648	0.983	0.578	0	0	ENSG00000002586
9	RFC1	0.876468	0.863	0.347	0	0	ENSG00000035928
9	LBR	0.874839	0.93	0.371	0	0	ENSG00000143815
9	CALM3	0.872447	0.972	0.571	0	0	ENSG00000160014
9	CENPW	0.871363	0.715	0.177	0	0	ENSG00000203760
9	PRR11	0.867426	0.579	0.066	0	0	ENSG00000068489
9	RPS26	0.865796	1	0.823	0	0	ENSG00000197728
9	GPR171	0.858383	0.825	0.171	0	0	ENSG00000174946
9	SSRP1	0.85767	0.767	0.258	0	0	ENSG00000149136
9	FEN1	0.857346	0.636	0.093	0	0	ENSG00000168496
9	CBX3	0.855114	0.985	0.674	0	0	ENSG00000122565
9	ARHGAP11A	0.850924	0.612	0.059	0	0	ENSG00000198826
9	PPA1	0.850919	0.916	0.481	0	0	ENSG00000180817
9	CDC20	0.850424	0.494	0.026	0	0	ENSG00000117399
9	SLC25A5	0.84998	0.978	0.621	0	0	ENSG00000005022
9	FAM107B	0.848932	0.964	0.564	0	0	ENSG00000065809
9	LSM2	0.84621	0.881	0.42	0	0	ENSG00000204392
9	IL2RB	0.846113	0.839	0.158	0	0	ENSG00000100385
9	ATP5IF1	0.846021	0.983	0.632	0	0	ENSG00000130770
9	UBE2T	0.845944	0.668	0.073	0	0	ENSG00000077152
9	SIVA1	0.843595	0.874	0.45	0	0	ENSG00000184990
9	TCEA1	0.83884	0.95	0.515	0	0	ENSG00000187735
9	ASF1B	0.838598	0.625	0.039	0	0	ENSG00000105011
9	SRSF7	0.836469	0.935	0.546	0	0	ENSG00000115875
9	PPM1G	0.835718	0.917	0.485	0	0	ENSG00000115241
9	CHD4	0.831642	0.878	0.412	0	0	ENSG00000111642
9	ISG20	0.830395	0.957	0.337	0	0	ENSG00000172183
9	EBP	0.829712	0.779	0.264	0	0	ENSG00000147155
9	NCAPH	0.829396	0.619	0.035	0	0	ENSG00000121152
9	RBBP7	0.827333	0.801	0.309	0	0	ENSG00000102054
9	HDGF	0.827034	0.85	0.357	0	0	ENSG00000143321
9	FAM111B	0.825546	0.461	0.027	0	0	ENSG00000189057
9	FDPS	0.824483	0.864	0.383	0	0	ENSG00000160752
9	TMEM106C	0.824118	0.682	0.147	0	0	ENSG00000134291
9	APOBEC3H	0.823394	0.729	0.114	0	0	ENSG00000100298
9	MCM6	0.822574	0.63	0.12	0	0	ENSG00000076003
9	WDR76	0.821646	0.607	0.071	0	0	ENSG00000092470
9	TTF2	0.820438	0.679	0.164	0	0	ENSG00000116830
9	MCM5	0.8201	0.648	0.188	0	0	ENSG00000100297
9	PSMB8	0.818861	0.989	0.657	0	0	ENSG00000204264
9	HJURP	0.815618	0.544	0.023	0	0	ENSG00000123485
9	BCL11B	0.814649	0.788	0.171	0	0	ENSG00000127152
9	CCDC34	0.814187	0.599	0.062	0	0	ENSG00000109881
9	LDHB	0.813092	0.984	0.601	0	0	ENSG00000111716
9	SP100	0.810322	0.988	0.654	0	0	ENSG00000067066
9	PLK1	0.809775	0.488	0.025	0	0	ENSG00000166851
9	TPR	0.809526	0.949	0.515	0	0	ENSG00000047410
9	PRKCH	0.808202	0.829	0.255	0	0	ENSG00000027075
9	RNASEH2B	0.807145	0.864	0.391	0	0	ENSG00000136104
9	HNRNPU	0.806974	0.99	0.685	0	0	ENSG00000153187
9	MSN	0.804769	0.988	0.695	0	0	ENSG00000147065
9	KIF23	0.804391	0.541	0.032	0	0	ENSG00000137807
9	SP140	0.803869	0.844	0.307	0	0	ENSG00000079263
9	HSP90AA1	0.80385	1	0.823	0	0	ENSG00000080824
9	HIST1H3B	0.803682	0.513	0.023	0	0	ENSG00000274267
9	CKAP5	0.80181	0.668	0.196	0	0	ENSG00000175216
9	DDX39A	0.800667	0.795	0.287	0	0	ENSG00000123136
9	SIRPG	0.799822	0.621	0.073	0	0	ENSG00000089012
9	SNRPD3	0.797337	0.949	0.543	0	0	ENSG00000100028
9	CD247	0.794335	0.88	0.189	0	0	ENSG00000198821
9	ADD3	0.793406	0.842	0.314	0	0	ENSG00000148700
9	CNN2	0.791995	0.94	0.465	0	0	ENSG00000064666
9	PPIA	0.789599	0.998	0.762	0	0	ENSG00000196262
9	SRSF2	0.786637	0.91	0.525	0	0	ENSG00000161547
9	IKZF1	0.786096	0.96	0.494	0	0	ENSG00000185811
9	SPC25	0.786095	0.558	0.025	0	0	ENSG00000152253
9	HNRNPF	0.784599	0.962	0.615	0	0	ENSG00000169813
9	KIF22	0.783757	0.688	0.168	0	0	ENSG00000079616
9	SNRPD2	0.783413	0.972	0.64	0	0	ENSG00000125743
9	CHST12	0.782843	0.836	0.295	0	0	ENSG00000136213
9	COX8A	0.781451	0.995	0.748	0	0	ENSG00000176340
9	HDAC1	0.781146	0.84	0.336	0	0	ENSG00000116478
9	CTCF	0.779232	0.839	0.361	0	0	ENSG00000102974
9	SEPT1	0.777966	0.85	0.208	0	0	ENSG00000180096
9	RNASEH2C	0.776989	0.855	0.401	0	0	ENSG00000172922
9	CNTRL	0.776625	0.806	0.344	0	0	ENSG00000119397
9	TAF15	0.77604	0.819	0.364	0	0	ENSG00000270647
9	TOPBP1	0.775152	0.724	0.194	0	0	ENSG00000163781
9	CACYBP	0.774957	0.907	0.469	0	0	ENSG00000116161
9	MPHOSPH9	0.774633	0.692	0.15	0	0	ENSG00000051825
9	KIF4A	0.772497	0.569	0.026	0	0	ENSG00000090889
9	C21orf58	0.769293	0.579	0.046	0	0	ENSG00000160298
9	SPDL1	0.765062	0.589	0.066	0	0	ENSG00000040275
9	HIRIP3	0.762268	0.669	0.13	0	0	ENSG00000149929
9	SLC9A3R1	0.761353	0.859	0.336	0	0	ENSG00000109062
9	HIST1H2AL	0.76117	0.489	0.033	0	0	ENSG00000276903
9	BIN1	0.759939	0.807	0.24	0	0	ENSG00000136717
9	ITM2C	0.758479	0.572	0.084	0	0	ENSG00000135916
9	ARHGEF1	0.757554	0.876	0.356	0	0	ENSG00000076928
9	PSMB2	0.755016	0.925	0.517	0	0	ENSG00000126067
9	KMT2A	0.754376	0.893	0.404	0	0	ENSG00000118058
9	LSM3	0.750085	0.927	0.503	0	0	ENSG00000170860
9	KIF2A	0.748323	0.828	0.296	0	0	ENSG00000068796
9	RBBP8	0.747831	0.647	0.164	0	0	ENSG00000101773
9	CDCA5	0.745507	0.55	0.03	0	0	ENSG00000146670
9	ARHGDIB	0.744194	0.997	0.801	0	0	ENSG00000111348
9	THRAP3	0.743909	0.951	0.533	0	0	ENSG00000054118
9	NOP56	0.741871	0.786	0.364	0	0	ENSG00000101361
9	BRD7	0.741378	0.884	0.446	0	0	ENSG00000166164
9	ANXA6	0.740306	0.826	0.26	0	0	ENSG00000197043
9	RECQL	0.739067	0.84	0.381	0	0	ENSG00000004700
9	PAXX	0.734227	0.863	0.36	0	0	ENSG00000148362
9	SHCBP1	0.734002	0.577	0.043	0	0	ENSG00000171241
9	LSM4	0.732802	0.868	0.448	0	0	ENSG00000130520
9	VRK1	0.731997	0.685	0.154	0	0	ENSG00000100749
9	ORC6	0.731572	0.581	0.053	0	0	ENSG00000091651
9	ECT2	0.730989	0.563	0.086	0	0	ENSG00000114346
9	FUT8	0.730258	0.736	0.175	0	0	ENSG00000033170
9	FASLG	0.729256	0.649	0.064	0	0	ENSG00000117560
9	BUB1B	0.729216	0.541	0.031	0	0	ENSG00000156970
9	CHCHD2	0.728912	0.995	0.764	0	0	ENSG00000106153
9	CKAP2L	0.728197	0.522	0.027	0	0	ENSG00000169607
9	SUZ12	0.727557	0.866	0.371	0	0	ENSG00000178691
9	RGS10	0.726421	0.957	0.555	0	0	ENSG00000148908
9	SFXN1	0.726282	0.738	0.168	0	0	ENSG00000164466
9	NDUFA12	0.725264	0.929	0.52	0	0	ENSG00000184752
9	FOXM1	0.723656	0.572	0.032	0	0	ENSG00000111206
9	CEP57	0.72161	0.756	0.292	0	0	ENSG00000166037
9	CCT3	0.720767	0.872	0.459	0	0	ENSG00000163468
9	ABI3	0.719749	0.748	0.231	0	0	ENSG00000108798
9	SKAP1	0.718934	0.829	0.212	0	0	ENSG00000141293
9	VDAC3	0.718613	0.86	0.416	0	0	ENSG00000078668
9	EOMES	0.716338	0.474	0.031	0	0	ENSG00000163508
9	CEP78	0.713261	0.616	0.111	0	0	ENSG00000148019
9	GRAP2	0.713241	0.699	0.112	0	0	ENSG00000100351
9	EMB	0.7128	0.934	0.309	0	0	ENSG00000170571
9	NFATC3	0.712688	0.789	0.298	0	0	ENSG00000072736
9	CDK2AP2	0.71141	0.824	0.375	0	0	ENSG00000167797
9	TFDP1	0.710506	0.748	0.235	0	0	ENSG00000198176
9	MXD3	0.709204	0.518	0.036	0	0	ENSG00000213347
9	MIAT	0.705556	0.713	0.144	0	0	ENSG00000225783
9	ALYREF	0.704522	0.741	0.278	0	0	ENSG00000183684
9	RPS3	0.70413	0.999	0.825	0	0	ENSG00000149273
9	ACP1	0.703978	0.864	0.415	0	0	ENSG00000143727
9	ILF2	0.701253	0.851	0.401	0	0	ENSG00000143621
9	TMEM238	0.701011	0.724	0.189	0	0	ENSG00000233493
9	SLFN12L	0.699479	0.695	0.14	0	0	ENSG00000205045
9	MRPL51	0.698058	0.953	0.56	0	0	ENSG00000111639
9	GALM	0.697542	0.762	0.235	0	0	ENSG00000143891
9	HIST1H2AG	0.697413	0.535	0.046	0	0	ENSG00000196787
9	LBH	0.69518	0.801	0.186	0	0	ENSG00000213626
9	RAD51AP1	0.694225	0.567	0.079	0	0	ENSG00000111247
9	S1PR4	0.694037	0.872	0.42	0	0	ENSG00000125910
9	DCTN3	0.692111	0.883	0.469	0	0	ENSG00000137100
9	NAA38	0.691985	0.933	0.525	0	0	ENSG00000183011
9	CCAR1	0.690691	0.812	0.369	0	0	ENSG00000060339
9	SNRNP25	0.689427	0.684	0.248	0	0	ENSG00000161981
9	ZAP70	0.688061	0.723	0.116	0	0	ENSG00000115085
9	E2F8	0.685951	0.472	0.022	0	0	ENSG00000129173
9	SLTM	0.684486	0.9	0.487	0	0	ENSG00000137776
9	BARD1	0.683841	0.64	0.139	0	0	ENSG00000138376
9	SLF1	0.683477	0.702	0.181	0	0	ENSG00000133302
9	OCIAD2	0.682701	0.856	0.232	0	0	ENSG00000145247
9	ITGA4	0.681934	0.795	0.278	0	0	ENSG00000115232
9	CIP2A	0.680404	0.555	0.059	0	0	ENSG00000163507
9	UBTF	0.679653	0.802	0.316	0	0	ENSG00000108312
9	SLC27A2	0.679506	0.596	0.062	0	0	ENSG00000140284
9	CCDC85B	0.678315	0.896	0.487	0	0	ENSG00000175602
9	TROAP	0.677895	0.493	0.029	0	0	ENSG00000135451
9	CD70	0.677376	0.437	0.042	0	0	ENSG00000125726
9	XPO1	0.676953	0.852	0.401	0	0	ENSG00000082898
9	EZR	0.676779	0.925	0.481	0	0	ENSG00000092820
9	TRG-AS1	0.676034	0.692	0.207	0	0	ENSG00000281103
9	CHAF1A	0.670911	0.553	0.071	0	0	ENSG00000167670
9	GLRX5	0.669364	0.822	0.372	0	0	ENSG00000182512
9	SRSF4	0.668145	0.903	0.486	0	0	ENSG00000116350
9	CCNF	0.665146	0.516	0.033	0	0	ENSG00000162063
9	SYNRG	0.663918	0.865	0.391	0	0	ENSG00000275066
9	NUDT21	0.661417	0.798	0.321	0	0	ENSG00000167005
9	TRGC2	0.660241	0.507	0.158	0	0	ENSG00000227191
9	GIMAP1	0.659696	0.824	0.336	0	0	ENSG00000213203
9	FUBP1	0.656786	0.804	0.327	0	0	ENSG00000162613
9	GINS2	0.655319	0.459	0.043	0	0	ENSG00000131153
9	GABPB1-AS1	0.655115	0.717	0.253	0	0	ENSG00000244879
9	MAZ	0.654987	0.831	0.397	0	0	ENSG00000103495
9	TES	0.654219	0.838	0.317	0	0	ENSG00000135269
9	TBC1D10C	0.654187	0.893	0.417	0	0	ENSG00000175463
9	KLF13	0.653723	0.861	0.388	0	0	ENSG00000169926
9	LSM8	0.653084	0.92	0.517	0	0	ENSG00000128534
9	CCR5	0.652252	0.703	0.153	0	0	ENSG00000160791
9	EXOSC8	0.648564	0.704	0.226	0	0	ENSG00000120699
9	RFC4	0.646146	0.586	0.096	0	0	ENSG00000163918
9	PBK	0.645629	0.485	0.021	0	0	ENSG00000168078
9	OXCT1	0.645235	0.63	0.089	0	0	ENSG00000083720
9	POLQ	0.643605	0.487	0.026	0	0	ENSG00000051341
9	FKBP3	0.641721	0.804	0.382	0	0	ENSG00000100442
9	CCDC14	0.638421	0.697	0.213	0	0	ENSG00000175455
9	ITGB1BP1	0.637782	0.803	0.348	0	0	ENSG00000119185
9	SRGAP3	0.637319	0.529	0.079	0	0	ENSG00000196220
9	RNF167	0.637146	0.812	0.321	0	0	ENSG00000108523
9	RACGAP1	0.635042	0.532	0.06	0	0	ENSG00000161800
9	MYBL2	0.634852	0.496	0.033	0	0	ENSG00000101057
9	CENPN	0.632845	0.567	0.077	0	0	ENSG00000166451
9	NCAPG2	0.631012	0.527	0.052	0	0	ENSG00000146918
9	SLA2	0.62801	0.636	0.087	0	0	ENSG00000101082
9	LIG1	0.624106	0.552	0.091	0	0	ENSG00000105486
9	KRT10	0.6239	0.871	0.421	0	0	ENSG00000186395
9	HPRT1	0.623895	0.732	0.312	0	0	ENSG00000165704
9	DTL	0.622317	0.485	0.027	0	0	ENSG00000143476
9	PNRC2	0.622154	0.866	0.445	0	0	ENSG00000189266
9	ATP2B4	0.621097	0.778	0.219	0	0	ENSG00000058668
9	LUC7L3	0.619974	0.929	0.508	0	0	ENSG00000108848
9	CAMK4	0.618897	0.64	0.116	0	0	ENSG00000152495
9	TTK	0.618217	0.495	0.027	0	0	ENSG00000112742
9	ADA	0.616526	0.666	0.152	0	0	ENSG00000196839
9	RIF1	0.615874	0.773	0.353	0	0	ENSG00000080345
9	C19orf48	0.614585	0.577	0.103	0	0	ENSG00000167747
9	RBM17	0.614191	0.863	0.437	0	0	ENSG00000134453
9	SAE1	0.610265	0.647	0.191	0	0	ENSG00000142230
9	SYTL2	0.60981	0.6	0.11	0	0	ENSG00000137501
9	CEP152	0.609492	0.549	0.097	0	0	ENSG00000103995
9	ADAM19	0.609171	0.715	0.171	0	0	ENSG00000135074
9	E2F2	0.605461	0.497	0.029	0	0	ENSG00000007968
9	MRPS6	0.605369	0.843	0.397	0	0	ENSG00000243927
9	PIF1	0.604643	0.45	0.039	0	0	ENSG00000140451
9	DPP4	0.604275	0.585	0.095	0	0	ENSG00000197635
9	RNF157	0.603567	0.514	0.058	0	0	ENSG00000141576
9	GZMM	0.601228	0.69	0.136	0	0	ENSG00000197540
9	CDCA7	0.59981	0.463	0.043	0	0	ENSG00000144354
9	AC245297.3	0.599056	0.865	0.409	0	0	ENSG00000274265
9	NSD3	0.598948	0.87	0.43	0	0	ENSG00000147548
9	RHOF	0.598405	0.789	0.224	0	0	ENSG00000139725
9	MMS22L	0.597538	0.531	0.097	0	0	ENSG00000146263
9	DEF6	0.597041	0.804	0.299	0	0	ENSG00000023892
9	PRDM1	0.595457	0.735	0.198	0	0	ENSG00000057657
9	MZT1	0.595069	0.707	0.285	0	0	ENSG00000204899
9	HLTF	0.593833	0.599	0.158	0	0	ENSG00000071794
9	ACAP1	0.591435	0.861	0.258	0	0	ENSG00000072818
9	ABCF1	0.591246	0.835	0.393	0	0	ENSG00000204574
9	DGKZ	0.591135	0.772	0.314	0	0	ENSG00000149091
9	PDE4D	0.591014	0.635	0.112	0	0	ENSG00000113448
9	DAZAP1	0.586323	0.749	0.313	0	0	ENSG00000071626
9	TRAF5	0.585395	0.674	0.15	0	0	ENSG00000082512
9	CHD3	0.584465	0.708	0.186	0	0	ENSG00000170004
9	PDAP1	0.582999	0.841	0.417	0	0	ENSG00000106244
9	MND1	0.581507	0.481	0.026	0	0	ENSG00000121211
9	AC004687.1	0.580614	0.804	0.309	0	0	ENSG00000265206
9	RCC2	0.577946	0.707	0.282	0	0	ENSG00000179051
9	GPR174	0.577499	0.634	0.112	0	0	ENSG00000147138
9	ITGAE	0.575925	0.721	0.302	0	0	ENSG00000083457
9	CDCA4	0.575348	0.561	0.095	0	0	ENSG00000170779
9	HIST1H2BH	0.57463	0.463	0.034	0	0	ENSG00000275713
9	GATA3	0.574226	0.638	0.149	0	0	ENSG00000107485
9	AKNA	0.57412	0.85	0.315	0	0	ENSG00000106948
9	RCSD1	0.572599	0.805	0.271	0	0	ENSG00000198771
9	FAM102A	0.571867	0.68	0.149	0	0	ENSG00000167106
9	PCNT	0.571552	0.563	0.143	0	0	ENSG00000160299
9	TSPAN5	0.571458	0.623	0.108	0	0	ENSG00000168785
9	MCM10	0.569844	0.432	0.025	0	0	ENSG00000065328
9	YEATS4	0.569149	0.647	0.209	0	0	ENSG00000127337
9	GMPS	0.569114	0.649	0.23	0	0	ENSG00000163655
9	ITGB7	0.567304	0.627	0.154	0	0	ENSG00000139626
9	SYNE1	0.567229	0.718	0.199	0	0	ENSG00000131018
9	HIST1H2AJ	0.56557	0.428	0.019	0	0	ENSG00000276368
9	NFATC2IP	0.563623	0.747	0.31	0	0	ENSG00000176953
9	OTULIN	0.562939	0.704	0.245	0	0	ENSG00000154124
9	TCERG1	0.561259	0.668	0.261	0	0	ENSG00000113649
9	SNRPA1	0.560502	0.694	0.283	0	0	ENSG00000131876
9	PYHIN1	0.560388	0.648	0.148	0	0	ENSG00000163564
9	STIL	0.560296	0.459	0.029	0	0	ENSG00000123473
9	PDS5B	0.559649	0.713	0.26	0	0	ENSG00000083642
9	NFATC2	0.555769	0.661	0.135	0	0	ENSG00000101096
9	MAD2L2	0.555574	0.657	0.198	0	0	ENSG00000116670
9	BLM	0.55462	0.531	0.088	0	0	ENSG00000197299
9	RASAL3	0.553453	0.773	0.225	0	0	ENSG00000105122
9	RFC3	0.553016	0.498	0.064	0	0	ENSG00000133119
9	ARHGAP45	0.551763	0.786	0.25	0	0	ENSG00000180448
9	OXNAD1	0.551449	0.753	0.221	0	0	ENSG00000154814
9	CENPH	0.54986	0.513	0.093	0	0	ENSG00000153044
9	ITGB3BP	0.548541	0.578	0.142	0	0	ENSG00000142856
9	DNAJC1	0.548285	0.763	0.322	0	0	ENSG00000136770
9	MYL6B	0.546975	0.623	0.145	0	0	ENSG00000196465
9	POLD3	0.546736	0.607	0.223	0	0	ENSG00000077514
9	NEK2	0.546674	0.408	0.017	0	0	ENSG00000117650
9	RAB29	0.545313	0.712	0.301	0	0	ENSG00000117280
9	NUP210	0.545098	0.61	0.163	0	0	ENSG00000132182
9	DDB2	0.54264	0.622	0.204	0	0	ENSG00000134574
9	PRC1	0.541806	0.473	0.031	0	0	ENSG00000198901
9	RPA1	0.53776	0.626	0.195	0	0	ENSG00000132383
9	SKA1	0.536403	0.459	0.024	0	0	ENSG00000154839
9	HAUS1	0.536257	0.636	0.222	0	0	ENSG00000152240
9	PMF1	0.535039	0.718	0.295	0	0	ENSG00000160783
9	KIF18A	0.533721	0.437	0.026	0	0	ENSG00000121621
9	SELL	0.53302	0.844	0.253	0	0	ENSG00000188404
9	RBL1	0.531526	0.536	0.113	0	0	ENSG00000080839
9	ATP2A3	0.531101	0.68	0.139	0	0	ENSG00000074370
9	BTG3	0.530346	0.617	0.206	0	0	ENSG00000154640
9	SNRPA	0.530204	0.666	0.252	0	0	ENSG00000077312
9	CASP8AP2	0.52821	0.629	0.219	0	0	ENSG00000118412
9	IFI27L1	0.527528	0.568	0.136	0	0	ENSG00000165948
9	C1orf131	0.527263	0.705	0.266	0	0	ENSG00000143633
9	KIF21A	0.523839	0.54	0.072	0	0	ENSG00000139116
9	MTF2	0.523635	0.715	0.28	0	0	ENSG00000143033
9	HIST1H3G	0.522993	0.415	0.021	0	0	ENSG00000273983
9	USP18	0.521784	0.554	0.135	0	0	ENSG00000184979
9	MELK	0.521735	0.458	0.029	0	0	ENSG00000165304
9	UHRF1	0.521383	0.428	0.025	0	0	ENSG00000276043
9	CDCA3	0.521089	0.435	0.024	0	0	ENSG00000111665
9	INCENP	0.51947	0.45	0.05	0	0	ENSG00000149503
9	CCDC88C	0.518822	0.681	0.156	0	0	ENSG00000015133
9	MSH2	0.51802	0.51	0.113	0	0	ENSG00000095002
9	NCBP3	0.518009	0.694	0.27	0	0	ENSG00000074356
9	SUPT3H	0.516188	0.574	0.136	0	0	ENSG00000196284
9	NABP2	0.516034	0.606	0.177	0	0	ENSG00000139579
9	PDE3B	0.515176	0.715	0.261	0	0	ENSG00000152270
9	GNG2	0.51515	0.791	0.2	0	0	ENSG00000186469
9	TIMELESS	0.514627	0.482	0.056	0	0	ENSG00000111602
9	LRR1	0.510547	0.548	0.132	0	0	ENSG00000165501
9	IPCEF1	0.509637	0.558	0.113	0	0	ENSG00000074706
9	MCM2	0.508693	0.404	0.044	0	0	ENSG00000073111
9	TFDP2	0.508457	0.566	0.17	0	0	ENSG00000114126
9	PTPN4	0.508022	0.629	0.17	0	0	ENSG00000088179
9	ARHGEF3	0.507782	0.704	0.276	0	0	ENSG00000163947
9	WEE1	0.507736	0.484	0.048	0	0	ENSG00000166483
9	SUSD3	0.506271	0.636	0.195	0	0	ENSG00000157303
9	BCL2L12	0.505081	0.55	0.124	0	0	ENSG00000126453
9	KNSTRN	0.505037	0.463	0.106	0	0	ENSG00000128944
9	ANLN	0.503566	0.41	0.021	0	0	ENSG00000011426
9	DIAPH3	0.501593	0.406	0.023	0	0	ENSG00000139734
9	DEPDC1B	0.497265	0.434	0.021	0	0	ENSG00000035499
9	CENPL	0.496712	0.473	0.058	0	0	ENSG00000120334
9	PARPBP	0.496676	0.45	0.051	0	0	ENSG00000185480
9	SLC5A3	0.495148	0.632	0.183	0	0	ENSG00000198743
9	TPRKB	0.493141	0.72	0.307	0	0	ENSG00000144034
9	BIN2	0.492748	0.854	0.404	0	0	ENSG00000110934
9	ITK	0.491175	0.609	0.123	0	0	ENSG00000113263
9	SRRT	0.490993	0.588	0.199	0	0	ENSG00000087087
9	SMARCAD1	0.489313	0.574	0.193	0	0	ENSG00000163104
9	HAUS6	0.488555	0.577	0.152	0	0	ENSG00000147874
9	ACAT2	0.488428	0.59	0.183	0	0	ENSG00000120437
9	G2E3	0.488139	0.524	0.168	0	0	ENSG00000092140
9	GIMAP6	0.487793	0.647	0.19	0	0	ENSG00000133561
9	RASGRP1	0.486761	0.705	0.184	0	0	ENSG00000172575
9	TESC	0.485672	0.559	0.103	0	0	ENSG00000088992
9	ASXL1	0.485368	0.687	0.275	0	0	ENSG00000171456
9	ZNRF1	0.485016	0.576	0.129	0	0	ENSG00000186187
9	CXCR6	0.484163	0.653	0.166	0	0	ENSG00000172215
9	GGH	0.483757	0.498	0.088	0	0	ENSG00000137563
9	APOLD1	0.483526	0.426	0.05	0	0	ENSG00000178878
9	PXMP2	0.482828	0.476	0.075	0	0	ENSG00000176894
9	PHGDH	0.481993	0.41	0.042	0	0	ENSG00000092621
9	HSH2D	0.481989	0.599	0.116	0	0	ENSG00000196684
9	CEP295	0.480355	0.515	0.124	0	0	ENSG00000166004
9	STK39	0.479769	0.592	0.186	0	0	ENSG00000198648
9	CYFIP2	0.479717	0.685	0.202	0	0	ENSG00000055163
9	WDHD1	0.479582	0.436	0.043	0	0	ENSG00000198554
9	CBX1	0.479543	0.651	0.237	0	0	ENSG00000108468
9	RPAP2	0.476936	0.599	0.2	0	0	ENSG00000122484
9	BRD8	0.47682	0.518	0.153	0	0	ENSG00000112983
9	BATF	0.475545	0.759	0.254	0	0	ENSG00000156127
9	SYNJ2	0.475431	0.507	0.081	0	0	ENSG00000078269
9	TGS1	0.475068	0.676	0.27	0	0	ENSG00000137574
9	SH2D2A	0.471075	0.592	0.122	0	0	ENSG00000027869
9	MAP4K1	0.469885	0.555	0.119	0	0	ENSG00000104814
9	CIT	0.469146	0.406	0.023	0	0	ENSG00000122966
9	WDR34	0.468316	0.427	0.065	0	0	ENSG00000119333
9	MCM8	0.467812	0.434	0.052	0	0	ENSG00000125885
9	CREBZF	0.467646	0.68	0.242	0	0	ENSG00000137504
9	PRIM1	0.467264	0.506	0.107	0	0	ENSG00000198056
9	HAUS8	0.466231	0.485	0.086	0	0	ENSG00000131351
9	MNAT1	0.464504	0.584	0.175	0	0	ENSG00000020426
9	MGME1	0.463892	0.614	0.204	0	0	ENSG00000125871
9	CASP2	0.462347	0.568	0.135	0	0	ENSG00000106144
9	MSI2	0.461081	0.625	0.176	0	0	ENSG00000153944
9	RAD51C	0.46016	0.551	0.18	0	0	ENSG00000108384
9	C12orf65	0.460158	0.62	0.195	0	0	ENSG00000130921
9	RANGAP1	0.460012	0.534	0.155	0	0	ENSG00000100401
9	CCDC18	0.459543	0.484	0.111	0	0	ENSG00000122483
9	PDE7A	0.45943	0.693	0.248	0	0	ENSG00000205268
9	RFWD3	0.458757	0.5	0.105	0	0	ENSG00000168411
9	PRPF38A	0.457212	0.724	0.297	0	0	ENSG00000134748
9	FIGNL1	0.455839	0.434	0.059	0	0	ENSG00000132436
9	GMCL1	0.454027	0.691	0.257	0	0	ENSG00000087338
9	SPC24	0.452818	0.408	0.021	0	0	ENSG00000161888
9	N4BP2	0.45241	0.62	0.211	0	0	ENSG00000078177
9	TSEN15	0.452099	0.581	0.19	0	0	ENSG00000198860
9	XRCC2	0.450874	0.364	0.023	0	0	ENSG00000196584
9	FANCD2	0.448787	0.45	0.06	0	0	ENSG00000144554
9	AC091057.6	0.446145	0.385	0.026	0	0	ENSG00000284906
9	CST7	0.446033	0.906	0.244	0	0	ENSG00000077984
9	RPL39L	0.445272	0.544	0.107	0	0	ENSG00000163923
9	GEN1	0.445101	0.43	0.072	0	0	ENSG00000178295
9	MASTL	0.44489	0.417	0.067	0	0	ENSG00000120539
9	SASS6	0.444347	0.496	0.095	0	0	ENSG00000156876
9	PLEKHF1	0.443989	0.552	0.114	0	0	ENSG00000166289
9	CD226	0.442479	0.554	0.128	0	0	ENSG00000150637
9	LINC00861	0.442018	0.466	0.104	0	0	ENSG00000245164
9	INPP5D	0.440833	0.731	0.257	0	0	ENSG00000168918
9	RUNX2	0.438615	0.553	0.119	0	0	ENSG00000124813
9	ANKRD36C	0.437972	0.496	0.12	0	0	ENSG00000174501
9	MIS18A	0.435727	0.463	0.095	0	0	ENSG00000159055
9	F2R	0.435245	0.496	0.089	0	0	ENSG00000181104
9	DBN1	0.433666	0.391	0.02	0	0	ENSG00000113758
9	R3HDM1	0.433567	0.577	0.203	0	0	ENSG00000048991
9	EPB41	0.432364	0.773	0.297	0	0	ENSG00000159023
9	PKMYT1	0.431304	0.377	0.022	0	0	ENSG00000127564
9	NUP50	0.430536	0.727	0.302	0	0	ENSG00000093000
9	BAG2	0.430199	0.45	0.078	0	0	ENSG00000112208
9	TBX21	0.429923	0.449	0.054	0	0	ENSG00000073861
9	SFMBT2	0.429132	0.546	0.164	0	0	ENSG00000198879
9	CENPJ	0.428296	0.414	0.06	0	0	ENSG00000151849
9	NUP37	0.426558	0.574	0.203	0	0	ENSG00000075188
9	SP4	0.426517	0.538	0.122	0	0	ENSG00000105866
9	LINC00623	0.425306	0.672	0.245	0	0	ENSG00000226067
9	HIST1H2BF	0.425036	0.393	0.038	0	0	ENSG00000277224
9	GRAMD1B	0.424621	0.509	0.14	0	0	ENSG00000023171
9	BLMH	0.424571	0.531	0.165	0	0	ENSG00000108578
9	DEPDC1	0.42222	0.321	0.019	0	0	ENSG00000024526
9	TRANK1	0.42039	0.648	0.192	0	0	ENSG00000168016
9	SPAG5	0.420222	0.386	0.028	0	0	ENSG00000076382
9	PARP8	0.41602	0.769	0.294	0	0	ENSG00000151883
9	UBL7-AS1	0.415446	0.457	0.081	0	0	ENSG00000247240
9	PPP1R35	0.41532	0.647	0.229	0	0	ENSG00000160813
9	ZWILCH	0.413656	0.422	0.067	0	0	ENSG00000174442
9	DSCC1	0.411563	0.379	0.022	0	0	ENSG00000136982
9	HIST1H4E	0.410279	0.393	0.051	0	0	ENSG00000276966
9	MATK	0.409604	0.449	0.085	0	0	ENSG00000007264
9	TCF19	0.40841	0.402	0.045	0	0	ENSG00000137310
9	CTNNAL1	0.408315	0.364	0.043	0	0	ENSG00000119326
9	HDGFL3	0.407828	0.42	0.086	0	0	ENSG00000166503
9	TIGIT	0.405291	0.327	0.058	0	0	ENSG00000181847
9	TEX30	0.404812	0.489	0.122	0	0	ENSG00000151287
9	GK5	0.403351	0.487	0.128	0	0	ENSG00000175066
9	EMC9	0.401747	0.459	0.109	0	0	ENSG00000100908
9	JAK3	0.400985	0.712	0.193	0	0	ENSG00000105639
9	SCML4	0.400083	0.52	0.097	0	0	ENSG00000146285
9	TC2N	0.399753	0.553	0.136	0	0	ENSG00000165929
9	PSTPIP1	0.399062	0.634	0.192	0	0	ENSG00000140368
9	CARD11	0.398015	0.462	0.069	0	0	ENSG00000198286
9	FUT7	0.396845	0.347	0.04	0	0	ENSG00000180549
9	CCNE2	0.396274	0.297	0.028	0	0	ENSG00000175305
9	SLC7A5	0.395495	0.494	0.106	0	0	ENSG00000103257
9	THOC3	0.394264	0.526	0.163	0	0	ENSG00000051596
9	ZNF714	0.394221	0.417	0.083	0	0	ENSG00000160352
9	DSN1	0.394028	0.417	0.083	0	0	ENSG00000149636
9	SLAMF6	0.392642	0.506	0.105	0	0	ENSG00000162739
9	KNTC1	0.392363	0.384	0.056	0	0	ENSG00000184445
9	UHRF2	0.391734	0.535	0.168	0	0	ENSG00000147854
9	NLRC3	0.390266	0.527	0.094	0	0	ENSG00000167984
9	STAT4	0.38829	0.563	0.116	0	0	ENSG00000138378
9	DDX11	0.387571	0.388	0.061	0	0	ENSG00000013573
9	NBL1	0.386683	0.396	0.044	0	0	ENSG00000158747
9	SRPK1	0.385616	0.727	0.281	0	0	ENSG00000096063
9	PRKCQ	0.384567	0.48	0.084	0	0	ENSG00000065675
9	SKA3	0.384331	0.378	0.026	0	0	ENSG00000165480
9	CCDC28B	0.38288	0.382	0.042	0	0	ENSG00000160050
9	IFNG	0.382085	0.356	0.063	0	0	ENSG00000111537
9	CDC6	0.381972	0.325	0.026	0	0	ENSG00000094804
9	PTGER2	0.381165	0.496	0.128	0	0	ENSG00000125384
9	LMNB2	0.379615	0.44	0.109	0	0	ENSG00000176619
9	C1orf21	0.379569	0.305	0.025	0	0	ENSG00000116667
9	RFLNB	0.379309	0.633	0.169	0	0	ENSG00000183688
9	HIST1H3F	0.37842	0.297	0.013	0	0	ENSG00000277775
9	SATB1	0.377621	0.54	0.133	0	0	ENSG00000182568
9	AUTS2	0.377479	0.346	0.029	0	0	ENSG00000158321
9	SLFN13	0.37609	0.389	0.069	0	0	ENSG00000154760
9	UBASH3A	0.375762	0.436	0.066	0	0	ENSG00000160185
9	DLEU2	0.374847	0.537	0.171	0	0	ENSG00000231607
9	SCLT1	0.374583	0.522	0.154	0	0	ENSG00000151466
9	JADE1	0.373023	0.48	0.122	0	0	ENSG00000077684
9	IMMP1L	0.369639	0.459	0.121	0	0	ENSG00000148950
9	AL441992.1	0.369305	0.437	0.114	0	0	ENSG00000223478
9	STRBP	0.367365	0.462	0.112	0	0	ENSG00000165209
9	ZNF101	0.366967	0.53	0.157	0	0	ENSG00000181896
9	CD6	0.365459	0.589	0.174	0	0	ENSG00000013725
9	CDKN2C	0.365119	0.357	0.066	0	0	ENSG00000123080
9	SHMT1	0.362635	0.382	0.059	0	0	ENSG00000176974
9	POLA1	0.360823	0.341	0.054	0	0	ENSG00000101868
9	YPEL1	0.358696	0.378	0.049	0	0	ENSG00000100027
9	KIF21B	0.357532	0.451	0.073	0	0	ENSG00000116852
9	PSAT1	0.356508	0.36	0.048	0	0	ENSG00000135069
9	LINC00649	0.355858	0.452	0.09	0	0	ENSG00000237945
9	HIST1H2BN	0.355593	0.377	0.067	0	0	ENSG00000233822
9	PLK4	0.355469	0.354	0.028	0	0	ENSG00000142731
9	E2F1	0.350854	0.314	0.031	0	0	ENSG00000101412
9	PRIM2	0.348393	0.42	0.091	0	0	ENSG00000146143
9	HNRNPA1P48	0.348119	0.441	0.123	0	0	ENSG00000224578
9	LINC01943	0.346641	0.489	0.12	0	0	ENSG00000280721
9	KIF18B	0.346513	0.307	0.013	0	0	ENSG00000186185
9	RAD51D	0.346477	0.423	0.094	0	0	ENSG00000185379
9	AC007240.1	0.345437	0.293	0.013	0	0	ENSG00000284681
9	FAM83D	0.34518	0.318	0.014	0	0	ENSG00000101447
9	OIP5	0.34411	0.344	0.024	0	0	ENSG00000104147
9	NEIL3	0.341622	0.351	0.026	0	0	ENSG00000109674
9	HIST1H3H	0.33992	0.307	0.022	0	0	ENSG00000278828
9	POLH	0.339506	0.381	0.063	0	0	ENSG00000170734
9	TRIM59	0.339049	0.399	0.068	0	0	ENSG00000213186
9	TEDC1	0.338514	0.39	0.098	0	0	ENSG00000185347
9	SERPINB9	0.337773	0.668	0.169	0	0	ENSG00000170542
9	CPNE7	0.337453	0.456	0.109	0	0	ENSG00000178773
9	OTOF	0.337291	0.343	0.034	0	0	ENSG00000115155
9	NCAPH2	0.335676	0.406	0.1	0	0	ENSG00000025770
9	DAPK2	0.33514	0.423	0.067	0	0	ENSG00000035664
9	FAM118A	0.334534	0.465	0.119	0	0	ENSG00000100376
9	CCNE1	0.332426	0.294	0.033	0	0	ENSG00000105173
9	NPDC1	0.332136	0.436	0.091	0	0	ENSG00000107281
9	SENP1	0.33177	0.439	0.109	0	0	ENSG00000079387
9	WDR54	0.331444	0.433	0.091	0	0	ENSG00000005448
9	ZGRF1	0.330798	0.317	0.031	0	0	ENSG00000138658
9	C9orf40	0.330107	0.478	0.097	0	0	ENSG00000135045
9	HDAC7	0.329715	0.506	0.14	0	0	ENSG00000061273
9	MLLT3	0.328901	0.43	0.1	0	0	ENSG00000171843
9	GAMT	0.328178	0.352	0.035	0	0	ENSG00000130005
9	RAB33A	0.328057	0.425	0.075	0	0	ENSG00000134594
9	KIF20A	0.3262	0.261	0.013	0	0	ENSG00000112984
9	TCTEX1D2	0.325879	0.392	0.066	0	0	ENSG00000213123
9	ORMDL3	0.325018	0.465	0.12	0	0	ENSG00000172057
9	GINS4	0.32371	0.317	0.032	0	0	ENSG00000147536
9	JAKMIP1	0.322117	0.379	0.05	0	0	ENSG00000152969
9	BRIP1	0.321949	0.292	0.023	0	0	ENSG00000136492
9	CDC45	0.320617	0.307	0.02	0	0	ENSG00000093009
9	SAPCD2	0.319044	0.308	0.014	0	0	ENSG00000186193
9	IRF4	0.318815	0.336	0.049	0	0	ENSG00000137265
9	RFC5	0.318591	0.35	0.055	0	0	ENSG00000111445
9	RRAS2	0.317836	0.341	0.046	0	0	ENSG00000133818
9	MIR181A1HG	0.315982	0.371	0.086	0	0	ENSG00000229989
9	POC1A	0.315037	0.348	0.041	0	0	ENSG00000164087
9	IL21R	0.314489	0.366	0.059	0	0	ENSG00000103522
9	RAD9A	0.312932	0.434	0.109	0	0	ENSG00000172613
9	DNA2	0.312148	0.318	0.03	0	0	ENSG00000138346
9	POLE2	0.311745	0.306	0.025	0	0	ENSG00000100479
9	LINC02195	0.311326	0.211	0.016	0	0	ENSG00000236481
9	ZEB1	0.309988	0.458	0.087	0	0	ENSG00000148516
9	ABLIM1	0.309288	0.394	0.084	0	0	ENSG00000099204
9	STYK1	0.307063	0.275	0.011	0	0	ENSG00000060140
9	CLSTN3	0.306612	0.415	0.079	0	0	ENSG00000139182
9	MXRA7	0.30582	0.388	0.071	0	0	ENSG00000182534
9	TRERF1	0.304986	0.402	0.069	0	0	ENSG00000124496
9	TIPIN	0.30366	0.353	0.072	0	0	ENSG00000075131
9	CEP128	0.303488	0.334	0.067	0	0	ENSG00000100629
9	E2F7	0.298819	0.251	0.012	0	0	ENSG00000165891
9	TRIP13	0.298034	0.306	0.026	0	0	ENSG00000071539
9	POLE	0.297841	0.324	0.048	0	0	ENSG00000177084
9	LMO7	0.297746	0.268	0.031	0	0	ENSG00000136153
9	DUSP4	0.297179	0.368	0.076	0	0	ENSG00000120875
9	PACSIN1	0.295455	0.29	0.016	0	0	ENSG00000124507
9	DNASE1	0.295379	0.402	0.094	0	0	ENSG00000213918
9	KATNAL1	0.295207	0.333	0.063	0	0	ENSG00000102781
9	GINS1	0.295151	0.29	0.023	0	0	ENSG00000101003
9	CCL4	0.294542	0.776	0.22	0	0	ENSG00000275302
9	GPR18	0.294216	0.336	0.04	0	0	ENSG00000125245
9	SLC16A7	0.293727	0.404	0.091	0	0	ENSG00000118596
9	LINC00426	0.291708	0.398	0.074	0	0	ENSG00000238121
9	CDC7	0.291602	0.31	0.028	0	0	ENSG00000097046
9	GLMN	0.29137	0.39	0.091	0	0	ENSG00000174842
9	PRKCB	0.29068	0.822	0.284	0	0	ENSG00000166501
9	AC017002.3	0.289776	0.286	0.047	0	0	ENSG00000240350
9	PRR5	0.289463	0.323	0.059	0	0	ENSG00000186654
9	AC084033.3	0.288856	0.356	0.074	0	0	ENSG00000257698
9	TXK	0.28735	0.319	0.049	0	0	ENSG00000074966
9	CTLA4	0.285995	0.414	0.088	0	0	ENSG00000163599
9	SLC38A5	0.285186	0.335	0.044	0	0	ENSG00000017483
9	TMEM156	0.27991	0.372	0.078	0	0	ENSG00000121895
9	PDCD1	0.278898	0.437	0.101	0	0	ENSG00000188389
9	ARHGEF39	0.278203	0.265	0.015	0	0	ENSG00000137135
9	ATP8B2	0.276298	0.431	0.105	0	0	ENSG00000143515
9	TSPOAP1-AS1	0.275674	0.314	0.049	0	0	ENSG00000265148
9	DLG3	0.27478	0.319	0.041	0	0	ENSG00000082458
9	CDC25C	0.274125	0.261	0.012	0	0	ENSG00000158402
9	NRM	0.273247	0.315	0.062	0	0	ENSG00000137404
9	CENPP	0.272014	0.303	0.048	0	0	ENSG00000188312
9	PPP1R16B	0.271403	0.376	0.073	0	0	ENSG00000101445
9	CDK2	0.270005	0.307	0.038	0	0	ENSG00000123374
9	P2RY8	0.267941	0.41	0.092	0	0	ENSG00000182162
9	KLRC2	0.264898	0.231	0.018	0	0	ENSG00000205809
9	BCAS4	0.264206	0.307	0.035	0	0	ENSG00000124243
9	ADGRG5	0.263737	0.279	0.024	0	0	ENSG00000159618
9	KLRC4	0.263057	0.231	0.019	0	0	ENSG00000183542
9	BORA	0.263013	0.281	0.045	0	0	ENSG00000136122
9	ADAMTS6	0.262143	0.303	0.061	0	0	ENSG00000049192
9	ITGA2	0.26057	0.292	0.044	0	0	ENSG00000164171
9	UCK2	0.260305	0.31	0.046	0	0	ENSG00000143179
9	SLAMF7	0.2601	0.615	0.127	0	0	ENSG00000026751
9	C1orf112	0.259	0.29	0.042	0	0	ENSG00000000460
9	HIST1H2AM	0.258577	0.231	0.016	0	0	ENSG00000278677
9	FANCM	0.258143	0.287	0.051	0	0	ENSG00000187790
9	NEMP1	0.257685	0.29	0.055	0	0	ENSG00000166881
9	MTFR2	0.2573	0.307	0.057	0	0	ENSG00000146410
9	GFI1	0.256484	0.316	0.051	0	0	ENSG00000162676
9	MMP25-AS1	0.254732	0.329	0.056	0	0	ENSG00000261971
9	BICDL1	0.254726	0.345	0.07	0	0	ENSG00000135127
9	RAD18	0.254152	0.316	0.068	0	0	ENSG00000070950
9	CCDC15	0.254055	0.269	0.037	0	0	ENSG00000149548
9	C4orf46	0.252258	0.295	0.043	0	0	ENSG00000205208
9	MCOLN2	0.252149	0.313	0.053	0	0	ENSG00000153898
9	RPS21	0.731263	0.999	0.82	7.66089094550814e-308	2.56931e-303	ENSG00000171858
9	DDX46	0.654461	0.935	0.525	1.77221e-307	5.94363e-303	ENSG00000145833
9	PARK7	0.739301	0.983	0.651	2.33594e-307	7.83429e-303	ENSG00000116288
9	IL2RG	0.6458	0.975	0.547	3.14342e-307	1.05424e-302	ENSG00000147168
9	BCL9L	0.306358	0.461	0.124	5.38147e-307	1.80484e-302	ENSG00000186174
9	CASP3	0.435921	0.664	0.256	5.95853e-307	1.99837e-302	ENSG00000164305
9	CLDND1	0.702036	0.699	0.295	5.97694e-307	2.00455e-302	ENSG00000080822
9	RCCD1	0.289494	0.338	0.078	2.82215e-306	9.46493e-302	ENSG00000166965
9	PHF6	0.44081	0.602	0.221	4.44866e-306	1.49199e-301	ENSG00000156531
9	HSPA8	0.860332	0.995	0.692	1.08306e-305	3.63237e-301	ENSG00000109971
9	TERF1	0.491127	0.677	0.277	1.58409e-305	5.31273e-301	ENSG00000147601
9	MAGOHB	0.480619	0.588	0.221	2.38798e-305	8.00881e-301	ENSG00000111196
9	HINT1	0.715329	0.994	0.74	5.21835e-305	1.75013e-300	ENSG00000169567
9	AP1M1	0.45261	0.645	0.255	7.48077e-305	2.5089e-300	ENSG00000072958
9	BTN3A2	0.564522	0.811	0.38	4.32535e-304	1.45063e-299	ENSG00000186470
9	TPGS2	0.455826	0.591	0.218	1.29082e-303	4.32917e-299	ENSG00000134779
9	LDHA	0.834007	0.975	0.628	1.38147e-303	4.63317e-299	ENSG00000134333
9	TSEN54	0.303673	0.438	0.117	1.60058e-303	5.36802e-299	ENSG00000182173
9	CYB5B	0.515841	0.712	0.308	3.2929e-302	1.10437e-297	ENSG00000103018
9	TRA2B	0.588839	0.898	0.477	3.43713e-302	1.15274e-297	ENSG00000136527
9	HINT2	0.555139	0.754	0.342	4.20638e-302	1.41074e-297	ENSG00000137133
9	PFKP	0.450552	0.588	0.211	4.23184e-301	1.41928e-296	ENSG00000067057
9	UBA2	0.551424	0.75	0.34	1.54393e-300	5.17802e-296	ENSG00000126261
9	GLCCI1	0.291795	0.412	0.102	2.40512e-300	8.0663e-296	ENSG00000106415
9	HNRNPC	0.677574	0.992	0.731	6.24022e-299	2.09284e-294	ENSG00000092199
9	CABIN1	0.408912	0.601	0.22	6.33122e-299	2.12337e-294	ENSG00000099991
9	ACYP1	0.390146	0.491	0.155	8.96021e-299	3.00508e-294	ENSG00000119640
9	HMGXB4	0.44838	0.62	0.24	9.10606e-299	3.05399e-294	ENSG00000100281
9	USP48	0.465199	0.706	0.295	1.50579e-298	5.05013e-294	ENSG00000090686
9	MIS18BP1	0.70222	0.878	0.459	2.82461e-298	9.47319e-294	ENSG00000129534
9	RNPS1	0.550191	0.808	0.398	2.93998e-298	9.86012e-294	ENSG00000205937
9	RPA2	0.48871	0.713	0.306	4.54504e-298	1.52431e-293	ENSG00000117748
9	SEMA4D	0.367424	0.796	0.331	4.62608e-298	1.5515e-293	ENSG00000187764
9	RALY	0.598962	0.861	0.452	2.73884e-297	9.18552e-293	ENSG00000125970
9	DCP2	0.498329	0.806	0.387	3.49584e-297	1.17243e-292	ENSG00000172795
9	ILF3	0.585068	0.803	0.392	7.78072e-297	2.6095e-292	ENSG00000129351
9	TMEM160	0.623264	0.883	0.476	8.17653e-297	2.74225e-292	ENSG00000130748
9	HSPD1	0.837581	0.917	0.522	1.18639e-296	3.97891e-292	ENSG00000144381
9	PRPSAP1	0.416412	0.59	0.221	1.94439e-296	6.5211e-292	ENSG00000161542
9	RUVBL1	0.450722	0.581	0.213	2.33013e-296	7.81479e-292	ENSG00000175792
9	XRCC5	0.696645	0.954	0.611	2.33739e-296	7.83914e-292	ENSG00000079246
9	NOP58	0.569482	0.73	0.323	5.57561e-296	1.86995e-291	ENSG00000055044
9	COA1	0.466656	0.695	0.294	2.37457e-295	7.96382e-291	ENSG00000106603
9	DENND2D	0.550882	0.778	0.351	3.0102e-295	1.00956e-290	ENSG00000162777
9	BDP1	0.595285	0.773	0.354	6.77575e-295	2.27245e-290	ENSG00000145734
9	GIMAP5	0.274196	0.352	0.079	1.3254e-294	4.44514e-290	ENSG00000196329
9	PPP5C	0.339571	0.464	0.14	1.98104e-294	6.644e-290	ENSG00000011485
9	AGO2	0.371916	0.655	0.246	9.35358e-294	3.137e-289	ENSG00000123908
9	ITGB1	0.893259	0.963	0.625	9.73856e-294	3.26612e-289	ENSG00000150093
9	APOL3	0.378605	0.548	0.181	1.43204e-293	4.80279e-289	ENSG00000128284
9	GALNT2	0.581678	0.594	0.228	2.47006e-293	8.28407e-289	ENSG00000143641
9	PPIH	0.418915	0.567	0.207	2.84588e-293	9.54452e-289	ENSG00000171960
9	SEM1	0.697074	0.974	0.62	5.26206e-293	1.76479e-288	ENSG00000127922
9	PSMC3	0.600216	0.824	0.415	1.03226e-292	3.46199e-288	ENSG00000165916
9	PFN1	0.627021	0.999	0.936	1.13275e-292	3.799e-288	ENSG00000108518
9	NELFCD	0.438956	0.6	0.228	2.97107e-292	9.96438e-288	ENSG00000101158
9	RABL6	0.539956	0.711	0.319	3.40772e-292	1.14288e-287	ENSG00000196642
9	HNRNPL	0.466142	0.736	0.326	4.09173e-292	1.37228e-287	ENSG00000104824
9	ZFX	0.366693	0.633	0.24	4.32137e-292	1.4493e-287	ENSG00000005889
9	MAGOH	0.579638	0.861	0.456	2.79302e-291	9.36725e-287	ENSG00000162385
9	INPP4B	0.250967	0.392	0.092	5.1517e-291	1.72778e-286	ENSG00000109452
9	CTPS1	0.269921	0.335	0.079	1.31813e-290	4.42075e-286	ENSG00000171793
9	METAP2	0.634176	0.881	0.467	2.90313e-290	9.73651e-286	ENSG00000111142
9	ENO1	0.860816	0.988	0.692	3.53059e-290	1.18409e-285	ENSG00000074800
9	YWHAQ	0.606714	0.904	0.509	1.58413e-289	5.31287e-285	ENSG00000134308
9	SHMT2	0.434043	0.545	0.192	3.94377e-289	1.32266e-284	ENSG00000182199
9	ARHGEF6	0.458173	0.638	0.245	4.92331e-289	1.65118e-284	ENSG00000129675
9	SMC5	0.473539	0.66	0.269	6.67225e-289	2.23774e-284	ENSG00000198887
9	RORA	0.369195	0.688	0.245	1.24352e-288	4.17052e-284	ENSG00000069667
9	SLBP	0.70597	0.723	0.346	2.08885e-288	7.00557e-284	ENSG00000163950
9	CENPC	0.440061	0.612	0.229	3.05933e-288	1.02604e-283	ENSG00000145241
9	POLA2	0.250964	0.303	0.067	5.1114e-288	1.71426e-283	ENSG00000014138
9	RBBP4	0.643723	0.878	0.479	1.10565e-287	3.70812e-283	ENSG00000162521
9	ABRACL	0.69651	0.951	0.594	1.37979e-287	4.62753e-283	ENSG00000146386
9	ACIN1	0.474616	0.768	0.35	5.17875e-287	1.73685e-282	ENSG00000100813
9	MT-ND6	0.742823	0.819	0.416	7.23227e-287	2.42556e-282	ENSG00000198695
9	NSD1	0.528828	0.801	0.381	7.79079e-287	2.61287e-282	ENSG00000165671
9	CDCA7L	0.338979	0.392	0.108	5.87486e-286	1.97031e-281	ENSG00000164649
9	POLR2H	0.428625	0.636	0.256	9.24581e-286	3.10086e-281	ENSG00000163882
9	MSH6	0.537727	0.454	0.144	1.11748e-285	3.74781e-281	ENSG00000116062
9	DCK	0.46054	0.667	0.276	2.80687e-285	9.41367e-281	ENSG00000156136
9	NEDD1	0.316956	0.44	0.131	3.20525e-285	1.07498e-280	ENSG00000139350
9	CD320	0.272677	0.428	0.114	4.94566e-285	1.65868e-280	ENSG00000167775
9	GTF3A	0.693209	0.931	0.555	1.02764e-284	3.4465e-280	ENSG00000122034
9	MAP2K2	0.567008	0.896	0.489	1.08497e-284	3.63879e-280	ENSG00000126934
9	SP140L	0.440967	0.699	0.289	2.45203e-284	8.22362e-280	ENSG00000185404
9	SPOCK2	0.316217	0.663	0.204	2.72483e-284	9.13854e-280	ENSG00000107742
9	POLE3	0.565219	0.723	0.329	6.23644e-284	2.09158e-279	ENSG00000148229
9	PSMA2	0.653423	0.928	0.549	7.916e-284	2.65487e-279	ENSG00000106588
9	HNRNPUL1	0.536982	0.843	0.435	1.59718e-283	5.35664e-279	ENSG00000105323
9	MACF1	0.638789	0.879	0.455	1.66443e-283	5.58216e-279	ENSG00000127603
9	NAE1	0.417975	0.569	0.212	6.33606e-283	2.12499e-278	ENSG00000159593
9	MTHFD2	0.523447	0.771	0.351	6.44049e-283	2.16001e-278	ENSG00000065911
9	LRBA	0.355077	0.521	0.167	7.14973e-283	2.39788e-278	ENSG00000198589
9	ZNF22	0.41976	0.625	0.239	8.21388e-283	2.75477e-278	ENSG00000165512
9	NUDCD2	0.521484	0.701	0.315	1.3697e-282	4.5937e-278	ENSG00000170584
9	GBP2	0.524282	0.935	0.498	2.09839e-282	7.03759e-278	ENSG00000162645
9	TTC39C	0.439976	0.661	0.258	2.34083e-282	7.85068e-278	ENSG00000168234
9	PPP6R1	0.46759	0.712	0.314	3.98656e-282	1.33701e-277	ENSG00000105063
9	ZNF644	0.519289	0.717	0.32	4.68373e-282	1.57083e-277	ENSG00000122482
9	PIP4K2A	0.529883	0.874	0.454	4.13964e-281	1.38835e-276	ENSG00000150867
9	CFAP20	0.307927	0.461	0.143	1.05627e-280	3.54253e-276	ENSG00000070761
9	PSMD14	0.59428	0.828	0.415	1.06408e-280	3.5687e-276	ENSG00000115233
9	DCLRE1C	0.373728	0.524	0.179	1.31711e-280	4.41733e-276	ENSG00000152457
9	SRSF11	0.626313	0.92	0.526	6.27354e-280	2.10402e-275	ENSG00000116754
9	ZNF107	0.255173	0.378	0.097	8.24214e-280	2.76425e-275	ENSG00000196247
9	CAPN2	0.560553	0.809	0.391	3.13453e-279	1.05126e-274	ENSG00000162909
9	JPT1	0.751831	0.971	0.641	7.0547e-279	2.366e-274	ENSG00000189159
9	GNPTAB	0.569441	0.764	0.36	2.16147e-278	7.24915e-274	ENSG00000111670
9	ACTN4	0.594291	0.926	0.54	2.68091e-278	8.99124e-274	ENSG00000130402
9	KMT5A	0.434476	0.557	0.208	4.90932e-278	1.64649e-273	ENSG00000183955
9	TMUB1	0.382942	0.578	0.216	5.52271e-278	1.85221e-273	ENSG00000164897
9	MFAP1	0.452993	0.696	0.306	5.98657e-278	2.00778e-273	ENSG00000140259
9	MRE11	0.378593	0.499	0.169	7.13903e-278	2.39429e-273	ENSG00000020922
9	TRABD	0.511464	0.759	0.363	7.4019e-278	2.48245e-273	ENSG00000170638
9	SMARCC1	0.487253	0.718	0.321	1.19636e-277	4.01235e-273	ENSG00000173473
9	BPTF	0.594817	0.912	0.506	2.35497e-277	7.89809e-273	ENSG00000171634
9	USP28	0.333525	0.43	0.126	2.39163e-277	8.02105e-273	ENSG00000048028
9	NFYB	0.368526	0.524	0.18	3.31059e-277	1.11031e-272	ENSG00000120837
9	TBCD	0.384932	0.491	0.159	1.34861e-276	4.52297e-272	ENSG00000141556
9	EVL	0.703118	0.977	0.571	1.93676e-276	6.4955e-272	ENSG00000196405
9	SF3B3	0.423097	0.584	0.223	6.49215e-276	2.17734e-271	ENSG00000189091
9	CCDC69	0.305593	0.619	0.221	1.59513e-275	5.34976e-271	ENSG00000198624
9	NUDT5	0.438695	0.79	0.378	2.15275e-275	7.2199e-271	ENSG00000165609
9	PPP1CA	0.637851	0.971	0.635	3.91796e-275	1.31401e-270	ENSG00000172531
9	EXOG	0.322735	0.441	0.13	4.17505e-275	1.40023e-270	ENSG00000157036
9	UPF3A	0.484349	0.721	0.319	4.29312e-275	1.43983e-270	ENSG00000169062
9	NUP107	0.424446	0.561	0.212	2.64315e-274	8.86461e-270	ENSG00000111581
9	NIPAL3	0.339543	0.466	0.144	4.21307e-274	1.41298e-269	ENSG00000001461
9	DKC1	0.455343	0.625	0.254	5.70072e-274	1.91191e-269	ENSG00000130826
9	CCP110	0.327576	0.467	0.148	2.63393e-273	8.83366e-269	ENSG00000103540
9	SRSF1	0.463251	0.721	0.327	4.61304e-273	1.54712e-268	ENSG00000136450
9	RASA2	0.34706	0.692	0.284	5.97053e-273	2.0024e-268	ENSG00000155903
9	RNF34	0.326112	0.548	0.192	5.98731e-273	2.00802e-268	ENSG00000170633
9	PDS5A	0.476347	0.738	0.339	1.01666e-272	3.40968e-268	ENSG00000121892
9	LRRCC1	0.362037	0.379	0.106	1.0382e-272	3.48192e-268	ENSG00000133739
9	DDX23	0.407176	0.603	0.236	1.189e-272	3.98768e-268	ENSG00000174243
9	SMARCA5	0.58264	0.861	0.468	1.7976e-272	6.02879e-268	ENSG00000153147
9	DNAJC8	0.606795	0.951	0.584	3.25795e-272	1.09265e-267	ENSG00000126698
9	GFOD1	0.268484	0.325	0.077	7.51877e-272	2.52165e-267	ENSG00000145990
9	ANKRD11	0.61064	0.905	0.511	8.79119e-272	2.94839e-267	ENSG00000167522
9	CDKN2A	0.296936	0.347	0.086	1.49201e-271	5.0039e-267	ENSG00000147889
9	FANCA	0.279154	0.373	0.101	1.85424e-271	6.21876e-267	ENSG00000187741
9	SSBP4	0.46754	0.734	0.333	3.47366e-271	1.165e-266	ENSG00000130511
9	PRRC2C	0.657728	0.986	0.673	3.82866e-271	1.28405e-266	ENSG00000117523
9	ARGLU1	0.620094	0.913	0.53	6.67162e-271	2.23753e-266	ENSG00000134884
9	PCM1	0.586482	0.877	0.472	8.21e-271	2.75347e-266	ENSG00000078674
9	RNF125	0.292991	0.506	0.156	2.83496e-270	9.5079e-266	ENSG00000101695
9	PGAM1	0.662677	0.938	0.548	4.80484e-270	1.61145e-265	ENSG00000171314
9	TTF1	0.386294	0.593	0.227	7.72915e-270	2.5922e-265	ENSG00000125482
9	DNAJC21	0.521344	0.791	0.387	1.32655e-269	4.449e-265	ENSG00000168724
9	KRR1	0.488447	0.736	0.343	3.52024e-269	1.18062e-264	ENSG00000111615
9	S100PBP	0.400025	0.573	0.205	4.26817e-269	1.43146e-264	ENSG00000116497
9	SSNA1	0.513234	0.863	0.457	4.2914e-269	1.43925e-264	ENSG00000176101
9	CCDC117	0.353042	0.484	0.16	8.05653e-269	2.702e-264	ENSG00000159873
9	SNRPE	0.669584	0.896	0.516	1.01476e-268	3.40329e-264	ENSG00000182004
9	ITM2A	0.426089	0.518	0.152	1.41044e-268	4.73035e-264	ENSG00000078596
9	UCHL5	0.412934	0.579	0.227	2.02328e-267	6.78567e-263	ENSG00000116750
9	TBC1D31	0.286178	0.395	0.11	3.41719e-267	1.14606e-262	ENSG00000156787
9	MPST	0.471661	0.644	0.274	4.80695e-267	1.61215e-262	ENSG00000128309
9	SAC3D1	0.416209	0.471	0.159	5.84177e-267	1.95921e-262	ENSG00000168061
9	LYAR	0.724629	0.787	0.388	8.09837e-267	2.71603e-262	ENSG00000145220
9	CNOT6L	0.441804	0.749	0.335	1.82052e-266	6.10567e-262	ENSG00000138767
9	SNRNP40	0.45698	0.655	0.284	1.00682e-265	3.37667e-261	ENSG00000060688
9	ZC3H18	0.371134	0.657	0.272	2.63348e-265	8.83216e-261	ENSG00000158545
9	RNF219	0.338739	0.476	0.159	7.91167e-265	2.65342e-260	ENSG00000152193
9	U2SURP	0.531554	0.865	0.463	1.07962e-264	3.62084e-260	ENSG00000163714
9	KLHDC4	0.318825	0.458	0.146	1.62788e-264	5.45957e-260	ENSG00000104731
9	CYTIP	0.46311	0.901	0.455	2.0631e-264	6.91921e-260	ENSG00000115165
9	ACTL6A	0.389329	0.542	0.203	4.92893e-264	1.65307e-259	ENSG00000136518
9	USP14	0.530425	0.772	0.376	7.94292e-264	2.6639e-259	ENSG00000101557
9	HUWE1	0.497962	0.759	0.362	4.57724e-263	1.53511e-258	ENSG00000086758
9	CEP192	0.327017	0.431	0.133	4.11289e-262	1.37938e-257	ENSG00000101639
9	CISD1	0.419026	0.592	0.234	3.8e-261	1.27444e-256	ENSG00000122873
9	TERF2IP	0.525747	0.927	0.531	4.94437e-261	1.65824e-256	ENSG00000166848
9	TDP1	0.284157	0.371	0.102	1.19943e-260	4.02266e-256	ENSG00000042088
9	MXD4	0.543132	0.714	0.32	1.5002e-260	5.03137e-256	ENSG00000123933
9	PSD4	0.30114	0.52	0.179	2.19737e-260	7.36954e-256	ENSG00000125637
9	MITD1	0.412471	0.725	0.324	2.56768e-260	8.61149e-256	ENSG00000158411
9	STAG2	0.425215	0.87	0.462	4.81749e-260	1.61569e-255	ENSG00000101972
9	RRP1B	0.420207	0.585	0.229	4.96738e-260	1.66596e-255	ENSG00000160208
9	ATRX	0.584437	0.924	0.53	6.36116e-260	2.13341e-255	ENSG00000085224
9	AIP	0.494135	0.824	0.421	6.89374e-260	2.31202e-255	ENSG00000110711
9	ENTPD1	0.488106	0.545	0.202	9.4985e-260	3.18561e-255	ENSG00000138185
9	CDC5L	0.445664	0.763	0.369	3.20142e-259	1.07369e-254	ENSG00000096401
9	ARAP2	0.318364	0.666	0.261	4.34034e-259	1.45566e-254	ENSG00000047365
9	EWSR1	0.456176	0.831	0.428	4.88112e-259	1.63703e-254	ENSG00000182944
9	PIK3R1	0.449901	0.746	0.337	6.20772e-259	2.08195e-254	ENSG00000145675
9	FAM126A	0.432112	0.582	0.227	1.25011e-258	4.1926e-254	ENSG00000122591
9	GAB3	0.381879	0.617	0.242	1.74849e-258	5.86409e-254	ENSG00000160219
9	GNGT2	0.309649	0.413	0.124	2.08275e-258	6.98514e-254	ENSG00000167083
9	CD48	0.494274	0.951	0.439	4.55849e-258	1.52883e-253	ENSG00000117091
9	COX6C	0.666414	0.994	0.718	5.40859e-258	1.81393e-253	ENSG00000164919
9	ERG28	0.332862	0.484	0.159	5.74415e-258	1.92647e-253	ENSG00000133935
9	CCSER2	0.422246	0.711	0.309	1.07697e-257	3.61194e-253	ENSG00000107771
9	CHD8	0.397786	0.716	0.321	1.59811e-257	5.35973e-253	ENSG00000100888
9	TUT4	0.464991	0.754	0.356	1.63237e-257	5.47464e-253	ENSG00000134744
9	PSMA5	0.60046	0.927	0.536	2.1032e-257	7.0537e-253	ENSG00000143106
9	SPN	0.628656	0.927	0.492	2.21975e-257	7.44458e-253	ENSG00000197471
9	BRI3BP	0.355522	0.474	0.161	4.44386e-257	1.49038e-252	ENSG00000184992
9	RPS15A	0.656196	1	0.853	5.19018e-257	1.74068e-252	ENSG00000134419
9	SREK1	0.460683	0.734	0.35	7.91054e-257	2.65304e-252	ENSG00000153914
9	OPTN	0.48929	0.817	0.388	1.15329e-256	3.8679e-252	ENSG00000123240
9	MRPS31	0.396386	0.65	0.271	1.33089e-256	4.46355e-252	ENSG00000102738
9	SMC6	0.469746	0.613	0.253	1.85152e-256	6.20962e-252	ENSG00000163029
9	MYH9	0.646359	0.961	0.616	6.22358e-256	2.08726e-251	ENSG00000100345
9	MX1	0.591244	0.878	0.477	8.2147e-256	2.75505e-251	ENSG00000157601
9	BOLA3	0.49751	0.706	0.325	6.58685e-255	2.2091e-250	ENSG00000163170
9	H1FX	0.646929	0.836	0.418	1.3013e-254	4.36429e-250	ENSG00000184897
9	RTRAF	0.577154	0.935	0.558	9.23632e-254	3.09768e-249	ENSG00000087302
9	EIF3A	0.684339	0.944	0.586	2.3377e-253	7.84019e-249	ENSG00000107581
9	HNRNPH1	0.586806	0.928	0.556	2.35599e-253	7.90153e-249	ENSG00000169045
9	SYNE3	0.254022	0.407	0.114	2.64671e-253	8.87654e-249	ENSG00000176438
9	POLR2J3	0.520149	0.86	0.454	2.78028e-252	9.3245e-248	ENSG00000168255
9	CCDC12	0.464697	0.817	0.414	4.60643e-252	1.54491e-247	ENSG00000160799
9	GIMAP2	0.429318	0.693	0.306	4.62268e-252	1.55035e-247	ENSG00000106560
9	CCT6A	0.617459	0.849	0.465	7.57537e-252	2.54063e-247	ENSG00000146731
9	DAXX	0.374045	0.636	0.266	1.91301e-251	6.41586e-247	ENSG00000204209
9	SLC16A1	0.260265	0.338	0.088	2.27313e-251	7.62362e-247	ENSG00000155380
9	PDCD5	0.52944	0.846	0.443	3.27925e-251	1.09979e-246	ENSG00000105185
9	SIN3A	0.295982	0.52	0.182	4.74218e-251	1.59043e-246	ENSG00000169375
9	ERMP1	0.313328	0.408	0.122	5.76541e-251	1.9336e-246	ENSG00000099219
9	NT5C	0.483696	0.739	0.355	6.05739e-251	2.03153e-246	ENSG00000125458
9	AC007952.4	0.39722	0.509	0.178	7.14838e-251	2.39742e-246	ENSG00000262202
9	OFD1	0.328666	0.546	0.195	9.43295e-251	3.16362e-246	ENSG00000046651
9	C12orf57	0.478562	0.868	0.44	1.08229e-250	3.62978e-246	ENSG00000111678
9	CDK11B	0.360536	0.636	0.264	1.44139e-250	4.83415e-246	ENSG00000248333
9	LSM7	0.595256	0.92	0.547	4.0943e-250	1.37315e-245	ENSG00000130332
9	TAF1B	0.405064	0.541	0.206	4.67274e-250	1.56714e-245	ENSG00000115750
9	PITPNC1	0.358345	0.524	0.188	7.46877e-250	2.50488e-245	ENSG00000154217
9	ATXN2L	0.379863	0.613	0.255	1.09939e-249	3.68713e-245	ENSG00000168488
9	SF3B2	0.517624	0.905	0.528	2.0457e-249	6.86087e-245	ENSG00000087365
9	ZRANB2	0.522455	0.861	0.461	2.19153e-249	7.34994e-245	ENSG00000132485
9	KCTD9	0.320441	0.458	0.152	2.30801e-249	7.74061e-245	ENSG00000104756
9	STAG1	0.354691	0.589	0.236	4.19649e-249	1.40742e-244	ENSG00000118007
9	ANAPC5	0.485076	0.771	0.384	6.62951e-249	2.22341e-244	ENSG00000089053
9	GTPBP8	0.336612	0.444	0.145	7.23252e-249	2.42564e-244	ENSG00000163607
9	PTBP1	0.432733	0.744	0.358	2.02202e-248	6.78147e-244	ENSG00000011304
9	SS18L2	0.432834	0.754	0.364	2.28706e-248	7.67035e-244	ENSG00000008324
9	ABHD17A	0.459711	0.833	0.429	3.85752e-248	1.29374e-243	ENSG00000129968
9	HPF1	0.422444	0.604	0.252	1.56179e-247	5.23793e-243	ENSG00000056050
9	RPL22L1	0.628333	0.777	0.398	1.63767e-247	5.49243e-243	ENSG00000163584
9	HAT1	0.44899	0.669	0.306	2.71584e-247	9.10839e-243	ENSG00000128708
9	UFD1	0.447804	0.808	0.414	2.77862e-247	9.31892e-243	ENSG00000070010
9	HELZ	0.428725	0.722	0.325	2.90223e-247	9.7335e-243	ENSG00000198265
9	CAND1	0.433741	0.658	0.289	3.0438e-247	1.02083e-242	ENSG00000111530
9	RBM8A	0.577825	0.95	0.608	9.73332e-247	3.26436e-242	ENSG00000265241
9	RNF4	0.345139	0.576	0.227	1.42243e-246	4.77054e-242	ENSG00000063978
9	RPL37	0.588577	0.999	0.897	6.87e-246	2.30406e-241	ENSG00000145592
9	GGCT	0.478582	0.653	0.291	8.42915e-246	2.82697e-241	ENSG00000006625
9	NCOR1	0.566676	0.914	0.537	2.4436e-245	8.19535e-241	ENSG00000141027
9	FGD3	0.250607	0.563	0.2	3.41651e-245	1.14583e-240	ENSG00000127084
9	EXOSC9	0.411063	0.574	0.231	9.66394e-245	3.24109e-240	ENSG00000123737
9	KHDRBS1	0.533754	0.925	0.545	1.67371e-244	5.6133e-240	ENSG00000121774
9	HCFC1	0.363919	0.52	0.195	3.67776e-244	1.23345e-239	ENSG00000172534
9	RPL29	0.604977	0.999	0.813	4.35535e-244	1.4607e-239	ENSG00000162244
9	ODF2	0.251933	0.328	0.085	6.0778e-244	2.03837e-239	ENSG00000136811
9	ENSA	0.527674	0.894	0.494	1.39853e-243	4.69038e-239	ENSG00000143420
9	ZNRD1	0.411495	0.752	0.365	1.80254e-243	6.04536e-239	ENSG00000066379
9	PSMD13	0.484267	0.818	0.432	3.17052e-243	1.06333e-238	ENSG00000185627
9	KHSRP	0.400972	0.627	0.27	3.56665e-243	1.19618e-238	ENSG00000088247
9	ELP6	0.34901	0.515	0.192	4.89633e-243	1.64213e-238	ENSG00000163832
9	SMARCC2	0.411143	0.644	0.282	2.15541e-242	7.22883e-238	ENSG00000139613
9	CDKN1B	0.414305	0.688	0.303	2.58514e-242	8.67003e-238	ENSG00000111276
9	UBXN4	0.555836	0.961	0.602	3.92049e-242	1.31485e-237	ENSG00000144224
9	WBP11	0.453407	0.714	0.341	4.42396e-242	1.48371e-237	ENSG00000084463
9	TOP2B	0.4167	0.69	0.308	8.37973e-242	2.81039e-237	ENSG00000077097
9	UBAP2	0.346297	0.518	0.195	5.46302e-241	1.83219e-236	ENSG00000137073
9	OGT	0.372186	0.701	0.303	6.28077e-241	2.10645e-236	ENSG00000147162
9	TSTD1	0.418136	0.829	0.414	1.03948e-240	3.4862e-236	ENSG00000215845
9	PAFAH1B3	0.330815	0.488	0.172	2.39054e-240	8.01738e-236	ENSG00000079462
9	CARD19	0.309564	0.581	0.225	4.85593e-240	1.62858e-235	ENSG00000165233
9	AP2B1	0.477413	0.818	0.426	1.00643e-239	3.37535e-235	ENSG00000006125
9	BANF1	0.564797	0.896	0.511	8.35365e-239	2.80165e-234	ENSG00000175334
9	RNF213	0.55843	0.993	0.739	1.00761e-238	3.37931e-234	ENSG00000173821
9	PHF5A	0.364123	0.644	0.285	1.23358e-238	4.13717e-234	ENSG00000100410
9	USP47	0.426533	0.662	0.294	1.39356e-238	4.67373e-234	ENSG00000170242
9	PDCD7	0.420561	0.646	0.286	2.34186e-238	7.85414e-234	ENSG00000090470
9	CTDSPL2	0.336234	0.525	0.196	2.49585e-238	8.37058e-234	ENSG00000137770
9	RBM25	0.548144	0.943	0.592	3.2247e-238	1.0815e-233	ENSG00000119707
9	HNRNPA0	0.489728	0.832	0.439	1.50166e-237	5.03627e-233	ENSG00000177733
9	SVIP	0.391956	0.548	0.2	1.79344e-237	6.01483e-233	ENSG00000198168
9	XAF1	0.380074	0.895	0.491	3.43722e-237	1.15277e-232	ENSG00000132530
9	GTF3C1	0.309573	0.442	0.147	3.71812e-237	1.24698e-232	ENSG00000077235
9	FAM104A	0.379928	0.631	0.273	4.23007e-237	1.41868e-232	ENSG00000133193
9	PELP1	0.297245	0.43	0.142	4.78209e-237	1.60382e-232	ENSG00000141456
9	SNRNP200	0.397033	0.732	0.349	7.2065e-237	2.41692e-232	ENSG00000144028
9	UBE2G1	0.360049	0.635	0.274	7.45946e-237	2.50175e-232	ENSG00000132388
9	JARID2	0.267	0.601	0.238	2.39316e-236	8.02618e-232	ENSG00000008083
9	FAM207A	0.374581	0.572	0.231	2.45252e-236	8.22528e-232	ENSG00000160256
9	SINHCAF	0.30955	0.618	0.249	3.74711e-236	1.25671e-231	ENSG00000139146
9	RANGRF	0.351817	0.524	0.198	6.85656e-236	2.29955e-231	ENSG00000108961
9	SSBP3	0.28944	0.414	0.128	7.67105e-236	2.57272e-231	ENSG00000157216
9	PRKACB	0.443641	0.711	0.32	9.88232e-236	3.31433e-231	ENSG00000142875
9	YARS	0.43637	0.646	0.284	1.06713e-235	3.57895e-231	ENSG00000134684
9	STK17B	0.454292	0.953	0.547	1.24972e-235	4.19131e-231	ENSG00000081320
9	SRSF9	0.55775	0.953	0.585	2.14692e-235	7.20035e-231	ENSG00000111786
9	PHF14	0.422277	0.639	0.278	2.27255e-235	7.62168e-231	ENSG00000106443
9	ARMC1	0.386653	0.585	0.246	4.24291e-235	1.42299e-230	ENSG00000104442
9	DIDO1	0.321682	0.582	0.231	5.58726e-235	1.87386e-230	ENSG00000101191
9	NDUFB11	0.608963	0.956	0.615	7.06318e-235	2.36885e-230	ENSG00000147123
9	TCHP	0.355354	0.49	0.179	9.04537e-235	3.03364e-230	ENSG00000139437
9	PRPF4B	0.535597	0.883	0.509	1.33884e-234	4.4902e-230	ENSG00000112739
9	TOP1	0.505819	0.929	0.56	2.715e-234	9.10555e-230	ENSG00000198900
9	FKBP5	0.440092	0.925	0.498	4.10944e-234	1.37822e-229	ENSG00000096060
9	C9orf78	0.470031	0.872	0.485	7.72856e-234	2.592e-229	ENSG00000136819
9	C1GALT1	0.315217	0.612	0.255	8.14551e-234	2.73184e-229	ENSG00000106392
9	CCT2	0.562741	0.76	0.393	8.25421e-234	2.7683e-229	ENSG00000166226
9	XPC	0.402803	0.629	0.268	1.68724e-233	5.65868e-229	ENSG00000154767
9	CFL1	0.547525	0.999	0.912	1.69857e-233	5.69668e-229	ENSG00000172757
9	NKTR	0.497458	0.835	0.441	1.99695e-233	6.69738e-229	ENSG00000114857
9	POLR3K	0.435125	0.64	0.289	2.22591e-233	7.46525e-229	ENSG00000161980
9	SUMO2	0.573514	0.992	0.768	2.64762e-233	8.87959e-229	ENSG00000188612
9	RMI1	0.250287	0.373	0.112	4.76352e-233	1.59759e-228	ENSG00000178966
9	EXOSC3	0.353876	0.544	0.219	4.87897e-233	1.63631e-228	ENSG00000107371
9	LPIN1	0.332628	0.537	0.199	5.44442e-233	1.82595e-228	ENSG00000134324
9	KRI1	0.29464	0.403	0.126	8.01524e-233	2.68815e-228	ENSG00000129347
9	SEPHS1	0.35177	0.472	0.171	1.38042e-232	4.62967e-228	ENSG00000086475
9	BCL2L11	0.363546	0.594	0.229	1.63495e-232	5.48331e-228	ENSG00000153094
9	DDX50	0.382391	0.609	0.258	1.75025e-232	5.86998e-228	ENSG00000107625
9	PSMD2	0.474067	0.789	0.404	1.85355e-232	6.21642e-228	ENSG00000175166
9	NSMCE1	0.467476	0.679	0.32	1.91204e-232	6.41261e-228	ENSG00000169189
9	WDR82	0.34473	0.78	0.381	1.19807e-231	4.0181e-227	ENSG00000164091
9	SETD2	0.387911	0.679	0.31	1.85103e-231	6.20799e-227	ENSG00000181555
9	PIN1	0.470535	0.802	0.42	5.80819e-231	1.94795e-226	ENSG00000127445
9	CSK	0.406216	0.833	0.444	8.9539e-231	3.00296e-226	ENSG00000103653
9	IPO9	0.307064	0.484	0.174	9.48964e-231	3.18264e-226	ENSG00000198700
9	HNRNPH3	0.436923	0.845	0.462	2.47963e-230	8.31617e-226	ENSG00000096746
9	MTA2	0.252813	0.378	0.112	3.50741e-230	1.17632e-225	ENSG00000149480
9	FNBP4	0.415588	0.691	0.324	5.50842e-230	1.84741e-225	ENSG00000109920
9	THOC2	0.48331	0.756	0.386	1.04152e-229	3.49304e-225	ENSG00000125676
9	ATF7IP	0.388222	0.732	0.348	1.84486e-229	6.1873e-225	ENSG00000171681
9	FXR1	0.510587	0.819	0.443	3.63945e-229	1.2206e-224	ENSG00000114416
9	SFMBT1	0.251941	0.313	0.083	5.2424e-229	1.7582e-224	ENSG00000163935
9	TRMU	0.252043	0.359	0.105	5.32864e-229	1.78712e-224	ENSG00000100416
9	SPATA13	0.330848	0.672	0.294	5.49662e-229	1.84346e-224	ENSG00000182957
9	GTF2F1	0.407425	0.672	0.309	6.3746e-229	2.13791e-224	ENSG00000125651
9	GRK2	0.374668	0.828	0.444	7.66376e-229	2.57027e-224	ENSG00000173020
9	JPX	0.36449	0.642	0.278	8.13136e-229	2.72709e-224	ENSG00000225470
9	RPS4X	0.666745	1	0.775	9.45085e-229	3.16963e-224	ENSG00000198034
9	CLSTN1	0.325536	0.529	0.199	6.34551e-228	2.12816e-223	ENSG00000171603
9	UBR7	0.267549	0.356	0.104	1.55922e-227	5.22931e-223	ENSG00000012963
9	PCID2	0.383845	0.594	0.248	1.81544e-227	6.08861e-223	ENSG00000126226
9	SMARCE1	0.406374	0.637	0.28	8.59638e-227	2.88305e-222	ENSG00000073584
9	PGP	0.454476	0.729	0.352	8.82603e-227	2.96007e-222	ENSG00000184207
9	CLPP	0.394478	0.723	0.35	1.61295e-226	5.4095e-222	ENSG00000125656
9	CALCOCO2	0.45944	0.828	0.441	2.0958e-226	7.02889e-222	ENSG00000136436
9	PSMB8-AS1	0.261374	0.669	0.285	6.48426e-226	2.17469e-221	ENSG00000204261
9	HAUS3	0.27911	0.409	0.129	1.22734e-225	4.11624e-221	ENSG00000214367
9	ZDHHC12	0.413155	0.688	0.329	2.499e-225	8.38115e-221	ENSG00000160446
9	ERH	0.578652	0.932	0.595	2.81105e-225	9.42769e-221	ENSG00000100632
9	DCPS	0.336276	0.482	0.178	4.64103e-225	1.55651e-220	ENSG00000110063
9	NDUFS6	0.55533	0.944	0.594	5.41692e-225	1.81673e-220	ENSG00000145494
9	PPM1K	0.411832	0.675	0.304	8.72177e-225	2.92511e-220	ENSG00000163644
9	SETD5	0.316518	0.638	0.28	1.01434e-224	3.40188e-220	ENSG00000168137
9	GPRIN3	0.570502	0.876	0.476	1.15699e-224	3.8803e-220	ENSG00000185477
9	CASP8	0.457726	0.756	0.376	1.35282e-224	4.53708e-220	ENSG00000064012
9	KDM5A	0.387536	0.844	0.459	3.50484e-224	1.17545e-219	ENSG00000073614
9	RNF115	0.365431	0.66	0.303	4.10738e-224	1.37753e-219	ENSG00000265491
9	ARPP19	0.436759	0.817	0.436	5.39064e-224	1.80791e-219	ENSG00000128989
9	GPSM2	0.289502	0.301	0.078	6.93098e-224	2.32451e-219	ENSG00000121957
9	DCTN5	0.328089	0.53	0.205	7.89288e-224	2.64712e-219	ENSG00000166847
9	CDC123	0.34328	0.728	0.354	2.25679e-223	7.56884e-219	ENSG00000151465
9	BUD13	0.257355	0.383	0.12	2.54673e-223	8.54123e-219	ENSG00000137656
9	CDK6	0.307472	0.469	0.152	2.54674e-223	8.54126e-219	ENSG00000105810
9	CCDC82	0.366928	0.689	0.328	7.63424e-223	2.56037e-218	ENSG00000149231
9	PDIA6	0.591667	0.914	0.526	7.80503e-223	2.61765e-218	ENSG00000143870
9	HTATSF1	0.445578	0.637	0.291	8.28356e-223	2.77814e-218	ENSG00000102241
9	RASA3	0.273657	0.373	0.111	1.20509e-222	4.04165e-218	ENSG00000185989
9	NUP153	0.275424	0.525	0.201	2.1248e-222	7.12615e-218	ENSG00000124789
9	AC092683.1	0.293556	0.356	0.103	2.94104e-222	9.86367e-218	ENSG00000230606
9	CCT4	0.541042	0.839	0.474	3.67491e-222	1.23249e-217	ENSG00000115484
9	FRYL	0.328441	0.642	0.282	3.96438e-222	1.32957e-217	ENSG00000075539
9	CEP135	0.274831	0.45	0.155	8.82751e-222	2.96057e-217	ENSG00000174799
9	LEO1	0.366409	0.551	0.224	1.0861e-221	3.64255e-217	ENSG00000166477
9	MYO1G	0.456379	0.734	0.356	1.26333e-221	4.23696e-217	ENSG00000136286
9	SNRPC	0.475796	0.815	0.443	1.29516e-221	4.34371e-217	ENSG00000124562
9	ARF6	0.53588	0.946	0.591	1.59041e-221	5.33392e-217	ENSG00000165527
9	MANF	0.502702	0.743	0.368	1.87471e-221	6.2874e-217	ENSG00000145050
9	DMTF1	0.28036	0.541	0.206	1.92059e-221	6.44126e-217	ENSG00000135164
9	RPL18	0.541777	0.999	0.818	2.32138e-221	7.78543e-217	ENSG00000063177
9	CDC27	0.37152	0.61	0.272	2.89523e-221	9.71001e-217	ENSG00000004897
9	ATP5MG	0.512188	0.997	0.821	3.80061e-221	1.27465e-216	ENSG00000167283
9	ZCRB1	0.474298	0.83	0.444	7.55839e-221	2.53493e-216	ENSG00000139168
9	OSBPL3	0.274751	0.378	0.116	1.1526e-220	3.86558e-216	ENSG00000070882
9	TIAL1	0.377055	0.765	0.387	1.18749e-220	3.98261e-216	ENSG00000151923
9	PSMB9	0.486526	0.994	0.732	1.64917e-220	5.53098e-216	ENSG00000240065
9	ECI2	0.373343	0.552	0.23	2.47703e-220	8.30745e-216	ENSG00000198721
9	CPNE1	0.365688	0.687	0.323	5.1464e-220	1.726e-215	ENSG00000214078
9	PPP1R14B	0.726605	0.784	0.434	1.45661e-219	4.88518e-215	ENSG00000173457
9	USP39	0.292497	0.465	0.169	3.682e-219	1.23487e-214	ENSG00000168883
9	TIA1	0.340999	0.596	0.255	5.28793e-219	1.77347e-214	ENSG00000116001
9	STOML2	0.438096	0.705	0.351	1.15279e-218	3.86622e-214	ENSG00000165283
9	TFAM	0.407587	0.662	0.315	1.49881e-218	5.02672e-214	ENSG00000108064
9	UBE2D2	0.464941	0.929	0.563	2.43296e-218	8.15967e-214	ENSG00000131508
9	ASF1A	0.324183	0.531	0.207	2.87528e-218	9.6431e-214	ENSG00000111875
9	MPG	0.412533	0.726	0.361	3.6069e-218	1.20968e-213	ENSG00000103152
9	TRIM56	0.373028	0.771	0.384	4.45161e-218	1.49298e-213	ENSG00000169871
9	PRKX	0.325851	0.53	0.201	5.78915e-218	1.94156e-213	ENSG00000183943
9	CPSF6	0.354403	0.605	0.265	5.83555e-218	1.95713e-213	ENSG00000111605
9	SH3KBP1	0.275055	0.837	0.407	5.91324e-218	1.98318e-213	ENSG00000147010
9	RBM26	0.361419	0.738	0.36	8.05649e-218	2.70198e-213	ENSG00000139746
9	SRP9	0.520739	0.911	0.538	1.24542e-217	4.17689e-213	ENSG00000143742
9	MTURN	0.265015	0.247	0.056	1.54676e-217	5.18753e-213	ENSG00000180354
9	SNW1	0.39709	0.818	0.44	3.45125e-217	1.15748e-212	ENSG00000100603
9	TMX1	0.407981	0.77	0.396	5.66671e-217	1.9005e-212	ENSG00000139921
9	TPI1	0.634344	0.964	0.676	5.76015e-217	1.93184e-212	ENSG00000111669
9	ADD1	0.373135	0.733	0.362	7.71695e-217	2.58811e-212	ENSG00000087274
9	CCT7	0.492829	0.776	0.413	1.05485e-216	3.53776e-212	ENSG00000135624
9	VPS37B	0.264378	0.472	0.169	1.09553e-216	3.67418e-212	ENSG00000139722
9	NARF	0.265348	0.57	0.232	1.24859e-216	4.18753e-212	ENSG00000141562
9	RPS24	0.554041	1	0.843	1.26692e-216	4.24899e-212	ENSG00000138326
9	PMM1	0.281521	0.419	0.142	2.51008e-216	8.4183e-212	ENSG00000100417
9	SLC16A1-AS1	0.286351	0.36	0.106	2.74344e-216	9.20095e-212	ENSG00000226419
9	UBE2I	0.51264	0.901	0.545	3.72531e-216	1.24939e-211	ENSG00000103275
9	HNRNPDL	0.591671	0.929	0.588	4.93664e-216	1.65565e-211	ENSG00000152795
9	ST3GAL5	0.398024	0.593	0.253	1.10078e-215	3.69179e-211	ENSG00000115525
9	FN3KRP	0.288877	0.388	0.127	1.15412e-215	3.8707e-211	ENSG00000141560
9	TPP2	0.39724	0.592	0.261	1.17804e-215	3.95092e-211	ENSG00000134900
9	PHLDA1	0.414663	0.428	0.143	1.23618e-215	4.14589e-211	ENSG00000139289
9	SF3A2	0.293804	0.492	0.184	1.61856e-215	5.42832e-211	ENSG00000104897
9	COPS3	0.3892	0.612	0.28	1.89295e-215	6.34857e-211	ENSG00000141030
9	PAXBP1	0.340367	0.539	0.216	2.19233e-215	7.35264e-211	ENSG00000159086
9	CPT1A	0.377535	0.55	0.227	2.88728e-215	9.68337e-211	ENSG00000110090
9	CENPX	0.471068	0.695	0.336	7.1015e-215	2.3817e-210	ENSG00000169689
9	TRIM26	0.286798	0.517	0.205	7.16338e-215	2.40246e-210	ENSG00000234127
9	TRIM28	0.383605	0.61	0.278	7.49265e-215	2.51288e-210	ENSG00000130726
9	TBC1D2B	0.28393	0.581	0.236	1.05096e-214	3.52469e-210	ENSG00000167202
9	IWS1	0.379605	0.664	0.31	1.7156e-214	5.75379e-210	ENSG00000163166
9	FUS	0.492053	0.94	0.587	1.96276e-214	6.58271e-210	ENSG00000089280
9	SAFB	0.297743	0.655	0.299	1.36274e-213	4.57035e-209	ENSG00000160633
9	ZCCHC8	0.315214	0.509	0.197	1.52884e-213	5.12742e-209	ENSG00000033030
9	HENMT1	0.272891	0.437	0.153	1.65031e-213	5.53483e-209	ENSG00000162639
9	ITGAL	0.433787	0.748	0.376	1.92674e-213	6.46191e-209	ENSG00000005844
9	PSMA4	0.552175	0.962	0.645	3.09276e-213	1.03725e-208	ENSG00000041357
9	SIGIRR	0.2708	0.622	0.254	4.41923e-213	1.48212e-208	ENSG00000185187
9	MT-ATP8	0.442479	0.761	0.378	9.21161e-213	3.08939e-208	ENSG00000228253
9	CDK4	0.417847	0.566	0.248	9.42944e-213	3.16245e-208	ENSG00000135446
9	KPNB1	0.415292	0.897	0.531	9.51041e-213	3.1896e-208	ENSG00000108424
9	NDUFS8	0.519986	0.878	0.516	1.09394e-212	3.66884e-208	ENSG00000110717
9	SNX5	0.49491	0.784	0.413	6.38813e-212	2.14245e-207	ENSG00000089006
9	SMARCD1	0.314208	0.543	0.221	7.40579e-212	2.48375e-207	ENSG00000066117
9	XRCC6	0.510888	0.88	0.509	1.01185e-211	3.39354e-207	ENSG00000196419
9	NUDC	0.512529	0.822	0.46	1.07565e-211	3.60751e-207	ENSG00000090273
9	DIP2A	0.315845	0.543	0.215	1.21053e-211	4.05989e-207	ENSG00000160305
9	ZNF791	0.311551	0.64	0.279	1.25656e-211	4.21426e-207	ENSG00000173875
9	UPF3B	0.361133	0.507	0.199	1.9507e-211	6.54227e-207	ENSG00000125351
9	JAK1	0.431696	0.961	0.617	2.15077e-211	7.21324e-207	ENSG00000162434
9	NNT	0.344091	0.535	0.221	5.27834e-211	1.77025e-206	ENSG00000112992
9	ARID2	0.267475	0.506	0.193	1.45602e-210	4.8832e-206	ENSG00000189079
9	TMEM256	0.468578	0.778	0.41	1.49597e-210	5.01719e-206	ENSG00000205544
9	RBM39	0.502288	0.966	0.644	1.52349e-210	5.10947e-206	ENSG00000131051
9	SH3BP1	0.334026	0.614	0.274	1.27553e-209	4.27788e-205	ENSG00000100092
9	COX5A	0.560937	0.957	0.615	2.63121e-209	8.82456e-205	ENSG00000178741
9	PTP4A2	0.458942	0.971	0.665	8.19006e-209	2.74678e-204	ENSG00000184007
9	PPP1R12A	0.408543	0.909	0.546	8.60334e-209	2.88539e-204	ENSG00000058272
9	HCST	0.597411	0.994	0.749	9.20912e-209	3.08856e-204	ENSG00000126264
9	SMARCB1	0.382387	0.596	0.269	9.24799e-209	3.10159e-204	ENSG00000099956
9	ARHGAP15	0.276015	0.647	0.277	9.45591e-209	3.17132e-204	ENSG00000075884
9	CCND2	0.29147	0.576	0.209	1.10328e-208	3.70019e-204	ENSG00000118971
9	RRP36	0.359491	0.612	0.28	1.16781e-208	3.91659e-204	ENSG00000124541
9	STIP1	0.457632	0.739	0.382	3.31807e-208	1.11281e-203	ENSG00000168439
9	LUZP1	0.400553	0.589	0.259	4.72591e-208	1.58498e-203	ENSG00000169641
9	SPTAN1	0.366325	0.706	0.337	5.95804e-208	1.99821e-203	ENSG00000197694
9	VBP1	0.366995	0.698	0.347	2.63646e-207	8.84215e-203	ENSG00000155959
9	EED	0.305161	0.508	0.197	2.93118e-207	9.83059e-203	ENSG00000074266
9	EIF2AK1	0.38925	0.692	0.339	5.8865e-207	1.97422e-202	ENSG00000086232
9	PHIP	0.391627	0.785	0.414	2.01033e-206	6.74224e-202	ENSG00000146247
9	ACAA2	0.488832	0.802	0.428	2.35834e-206	7.9094e-202	ENSG00000167315
9	CEP350	0.443958	0.796	0.43	3.40272e-206	1.1412e-201	ENSG00000135837
9	CMC2	0.422317	0.787	0.421	4.51846e-206	1.5154e-201	ENSG00000103121
9	VPS13A	0.293477	0.489	0.184	7.44612e-206	2.49728e-201	ENSG00000197969
9	SUGP2	0.356259	0.571	0.249	8.45474e-206	2.83555e-201	ENSG00000064607
9	ANKRD44	0.287929	0.793	0.397	9.49836e-206	3.18556e-201	ENSG00000065413
9	ZNF652	0.265815	0.583	0.241	1.49354e-205	5.00902e-201	ENSG00000198740
9	PNISR	0.482714	0.95	0.612	2.84267e-205	9.53375e-201	ENSG00000132424
9	RPL23A	0.544636	0.999	0.79	3.40566e-205	1.14219e-200	ENSG00000198242
9	RNF8	0.329103	0.478	0.185	3.46124e-205	1.16083e-200	ENSG00000112130
9	CHORDC1	0.382938	0.653	0.307	3.74731e-205	1.25677e-200	ENSG00000110172
9	PAICS	0.38137	0.436	0.161	3.91073e-205	1.31158e-200	ENSG00000128050
9	DDX60	0.281672	0.607	0.263	4.04097e-205	1.35526e-200	ENSG00000137628
9	BZW1	0.488365	0.934	0.592	4.38847e-205	1.4718e-200	ENSG00000082153
9	ASXL2	0.3079	0.61	0.268	7.0236e-205	2.35558e-200	ENSG00000143970
9	RPS6KA3	0.326344	0.776	0.396	7.32855e-205	2.45785e-200	ENSG00000177189
9	SQLE	0.265119	0.423	0.139	9.63318e-205	3.23078e-200	ENSG00000104549
9	AP3M2	0.253835	0.417	0.138	1.14346e-204	3.83492e-200	ENSG00000070718
9	DOCK10	0.408697	0.729	0.362	1.28257e-204	4.30147e-200	ENSG00000135905
9	GARS	0.398042	0.634	0.298	1.70706e-204	5.72513e-200	ENSG00000106105
9	DCXR	0.439277	0.734	0.377	5.21925e-204	1.75043e-199	ENSG00000169738
9	WNK1	0.434178	0.905	0.551	7.28605e-204	2.4436e-199	ENSG00000060237
9	PPP1R18	0.307086	0.927	0.569	1.78068e-203	5.97204e-199	ENSG00000146112
9	PSME2	0.597831	0.986	0.708	2.91044e-203	9.76104e-199	ENSG00000100911
9	EIF2S2	0.564066	0.959	0.673	3.04316e-203	1.02061e-198	ENSG00000125977
9	CDC42SE2	0.289972	0.865	0.453	3.16254e-203	1.06065e-198	ENSG00000158985
9	UBE2N	0.472313	0.835	0.472	3.78748e-203	1.27025e-198	ENSG00000177889
9	CLEC2B	0.292791	0.955	0.628	4.60327e-203	1.54384e-198	ENSG00000110852
9	SAMD1	0.421867	0.494	0.197	1.53153e-202	5.13646e-198	ENSG00000141858
9	NSL1	0.351317	0.649	0.313	2.4566e-202	8.23893e-198	ENSG00000117697
9	PRPF38B	0.446377	0.889	0.533	4.10008e-202	1.37508e-197	ENSG00000134186
9	RSRC1	0.389729	0.671	0.323	5.93514e-202	1.99053e-197	ENSG00000174891
9	ILKAP	0.306847	0.522	0.214	1.03381e-201	3.46718e-197	ENSG00000132323
9	EIF2AK2	0.382096	0.873	0.502	1.18353e-201	3.96933e-197	ENSG00000055332
9	STIM2	0.312561	0.566	0.241	5.00852e-201	1.67976e-196	ENSG00000109689
9	ANKLE2	0.276098	0.612	0.273	7.58758e-201	2.54472e-196	ENSG00000176915
9	SASH3	0.289399	0.741	0.371	4.16324e-200	1.39627e-195	ENSG00000122122
9	YAF2	0.268969	0.633	0.288	4.17099e-200	1.39887e-195	ENSG00000015153
9	SBF1	0.258752	0.384	0.126	5.63241e-200	1.889e-195	ENSG00000100241
9	CHCHD1	0.434552	0.803	0.442	1.58422e-199	5.31315e-195	ENSG00000172586
9	TCP1	0.439288	0.765	0.411	2.64703e-199	8.8776e-195	ENSG00000120438
9	CELF2	0.377509	0.948	0.601	2.8574e-199	9.58316e-195	ENSG00000048740
9	TPM4	0.456436	0.947	0.614	3.14289e-199	1.05406e-194	ENSG00000167460
9	OLA1	0.395852	0.687	0.34	8.56387e-199	2.87215e-194	ENSG00000138430
9	PHB2	0.467268	0.818	0.449	8.76092e-199	2.93824e-194	ENSG00000215021
9	PTPN11	0.366952	0.629	0.295	8.91409e-199	2.98961e-194	ENSG00000179295
9	CSE1L	0.308907	0.456	0.178	3.23809e-198	1.08599e-193	ENSG00000124207
9	RSRC2	0.398765	0.867	0.497	3.73791e-198	1.25362e-193	ENSG00000111011
9	CEP250	0.269896	0.382	0.126	4.16491e-198	1.39683e-193	ENSG00000126001
9	PSPC1	0.301877	0.517	0.21	5.9854e-198	2.00738e-193	ENSG00000121390
9	RACK1	0.549476	0.999	0.787	6.99714e-198	2.3467e-193	ENSG00000204628
9	ARID1B	0.424721	0.824	0.456	8.29033e-198	2.78041e-193	ENSG00000049618
9	SRRM1	0.495692	0.957	0.636	1.12256e-197	3.76484e-193	ENSG00000133226
9	ARHGAP30	0.429812	0.896	0.537	1.13116e-197	3.79367e-193	ENSG00000186517
9	SURF4	0.379682	0.71	0.357	6.08455e-197	2.04064e-192	ENSG00000148248
9	SRP19	0.373863	0.827	0.456	7.55224e-197	2.53287e-192	ENSG00000153037
9	DHX15	0.366989	0.63	0.299	1.08073e-196	3.62455e-192	ENSG00000109606
9	MAP7D3	0.308615	0.456	0.169	2.17289e-196	7.28745e-192	ENSG00000129680
9	ZNF131	0.297955	0.557	0.235	2.63337e-196	8.83179e-192	ENSG00000172262
9	TMEM181	0.294323	0.474	0.183	7.25168e-196	2.43207e-191	ENSG00000146433
9	FBXW7	0.26766	0.552	0.23	7.66445e-196	2.5705e-191	ENSG00000109670
9	RCN2	0.337226	0.621	0.289	3.6187e-195	1.21364e-190	ENSG00000117906
9	IFI27L2	0.519804	0.931	0.586	5.19995e-195	1.74396e-190	ENSG00000119632
9	DPM2	0.343845	0.563	0.252	6.29468e-195	2.11111e-190	ENSG00000136908
9	KRAS	0.290928	0.855	0.486	1.72938e-194	5.79999e-190	ENSG00000133703
9	NOSIP	0.331471	0.734	0.376	1.80848e-194	6.06527e-190	ENSG00000142546
9	RBBP6	0.343183	0.7	0.349	1.83897e-194	6.16755e-190	ENSG00000122257
9	IP6K2	0.270672	0.521	0.212	1.95859e-194	6.56872e-190	ENSG00000068745
9	DENR	0.36418	0.775	0.41	2.43816e-194	8.1771e-190	ENSG00000139726
9	LSM14A	0.35631	0.784	0.425	2.58815e-194	8.68013e-190	ENSG00000257103
9	RPL10A	0.555869	0.998	0.768	2.96964e-194	9.95958e-190	ENSG00000198755
9	MRPL9	0.362362	0.563	0.253	3.56107e-194	1.19431e-189	ENSG00000143436
9	MED15	0.277607	0.512	0.21	4.19313e-194	1.40629e-189	ENSG00000099917
9	ZNF431	0.287037	0.452	0.169	4.63411e-194	1.55419e-189	ENSG00000196705
9	TADA3	0.354007	0.68	0.336	5.33423e-194	1.78899e-189	ENSG00000171148
9	CDK11A	0.260733	0.527	0.216	5.65345e-194	1.89605e-189	ENSG00000008128
9	RPL14	0.510876	0.999	0.814	5.97843e-194	2.00505e-189	ENSG00000188846
9	POLR2G	0.393985	0.789	0.431	1.18077e-193	3.96007e-189	ENSG00000168002
9	RASSF1	0.298651	0.483	0.193	1.32638e-193	4.4484e-189	ENSG00000068028
9	PLGRKT	0.343215	0.633	0.302	1.90043e-193	6.37366e-189	ENSG00000107020
9	POP7	0.332873	0.548	0.245	2.697e-193	9.04519e-189	ENSG00000172336
9	URI1	0.374733	0.71	0.359	3.87824e-193	1.30068e-188	ENSG00000105176
9	MRPS11	0.36724	0.656	0.325	1.54609e-192	5.18526e-188	ENSG00000181991
9	PPIB	0.591861	0.98	0.677	2.04761e-192	6.86726e-188	ENSG00000166794
9	MRPL22	0.367935	0.682	0.344	2.17686e-192	7.30076e-188	ENSG00000082515
9	CCM2	0.348246	0.674	0.332	2.69383e-192	9.03458e-188	ENSG00000136280
9	IL16	0.263521	0.606	0.258	4.85471e-192	1.62817e-187	ENSG00000172349
9	GLRX3	0.395691	0.656	0.328	8.03619e-192	2.69518e-187	ENSG00000108010
9	PABPN1	0.354751	0.763	0.406	1.20011e-191	4.02494e-187	ENSG00000100836
9	ZNF326	0.360638	0.549	0.241	5.35903e-191	1.79731e-186	ENSG00000162664
9	ETFB	0.48007	0.827	0.473	5.44103e-191	1.82481e-186	ENSG00000105379
9	PPP6R2	0.303758	0.559	0.244	7.9058e-191	2.65145e-186	ENSG00000100239
9	RPS15	0.498974	1	0.847	8.43279e-191	2.82819e-186	ENSG00000115268
9	DIAPH1	0.406789	0.866	0.491	1.13162e-190	3.79524e-186	ENSG00000131504
9	PMVK	0.375844	0.618	0.293	1.32778e-190	4.45312e-186	ENSG00000163344
9	RSBN1L	0.304603	0.799	0.43	1.67951e-190	5.63275e-186	ENSG00000187257
9	RPL24	0.519682	0.999	0.802	2.10837e-190	7.07104e-186	ENSG00000114391
9	ARID5B	0.259909	0.544	0.206	2.58699e-190	8.67624e-186	ENSG00000150347
9	CEBPZ	0.400101	0.721	0.379	2.91452e-190	9.77473e-186	ENSG00000115816
9	PPP4R3A	0.357609	0.719	0.369	4.68661e-190	1.5718e-185	ENSG00000100796
9	SMARCA4	0.33574	0.588	0.271	5.07089e-190	1.70068e-185	ENSG00000127616
9	XRN1	0.265044	0.763	0.394	5.55333e-190	1.86248e-185	ENSG00000114127
9	MRPS34	0.450707	0.822	0.467	1.00067e-189	3.35605e-185	ENSG00000074071
9	SNHG7	0.387591	0.616	0.289	1.21659e-189	4.0802e-185	ENSG00000233016
9	TMX4	0.327016	0.734	0.374	1.26353e-189	4.23764e-185	ENSG00000125827
9	RBL2	0.300417	0.693	0.335	1.86149e-189	6.24306e-185	ENSG00000103479
9	FRG1	0.420946	0.82	0.463	2.26303e-189	7.58974e-185	ENSG00000109536
9	PUS7L	0.31154	0.538	0.227	2.67881e-189	8.98418e-185	ENSG00000129317
9	HSD17B7	0.255279	0.414	0.149	2.86714e-189	9.61582e-185	ENSG00000132196
9	TUBA1C	0.637521	0.73	0.385	3.28862e-189	1.10294e-184	ENSG00000167553
9	IK	0.375008	0.89	0.522	3.85901e-189	1.29424e-184	ENSG00000113141
9	FAM136A	0.397327	0.603	0.289	4.05834e-189	1.36108e-184	ENSG00000035141
9	TBL1XR1	0.299972	0.79	0.421	4.57583e-189	1.53464e-184	ENSG00000177565
9	TMEM107	0.319627	0.484	0.199	4.74536e-189	1.5915e-184	ENSG00000179029
9	SPEN	0.331146	0.677	0.334	5.07777e-189	1.70298e-184	ENSG00000065526
9	LNPEP	0.419643	0.802	0.437	8.71066e-189	2.92138e-184	ENSG00000113441
9	CNOT1	0.293362	0.669	0.326	1.9222e-188	6.44668e-184	ENSG00000125107
9	DNPH1	0.334576	0.625	0.276	7.1311e-188	2.39163e-183	ENSG00000112667
9	SPTY2D1	0.278965	0.673	0.326	9.12648e-188	3.06084e-183	ENSG00000179119
9	PSMD11	0.375679	0.75	0.393	1.08596e-187	3.6421e-183	ENSG00000108671
9	C16orf87	0.275713	0.509	0.205	1.28749e-187	4.318e-183	ENSG00000155330
9	NPAT	0.251779	0.484	0.192	5.59202e-187	1.87545e-182	ENSG00000149308
9	TRAPPC10	0.263662	0.64	0.299	6.61677e-187	2.21913e-182	ENSG00000160218
9	AK3	0.332783	0.548	0.244	1.50665e-186	5.05302e-182	ENSG00000147853
9	ZC3HAV1	0.267674	0.771	0.402	2.78098e-186	9.32686e-182	ENSG00000105939
9	LSM1	0.349313	0.659	0.328	3.93237e-186	1.31884e-181	ENSG00000175324
9	PCSK7	0.391162	0.768	0.408	4.80946e-186	1.613e-181	ENSG00000160613
9	RPL4	0.556493	0.994	0.735	5.66911e-186	1.90131e-181	ENSG00000174444
9	SLC4A7	0.297237	0.557	0.23	6.8079e-186	2.28323e-181	ENSG00000033867
9	SART3	0.287737	0.47	0.188	7.06505e-186	2.36947e-181	ENSG00000075856
9	DHX9	0.386354	0.679	0.347	1.42995e-185	4.79578e-181	ENSG00000135829
9	TRNAU1AP	0.329557	0.561	0.254	1.65722e-185	5.55799e-181	ENSG00000180098
9	BAK1	0.3149	0.509	0.217	2.11435e-185	7.09112e-181	ENSG00000030110
9	TMA7	0.472689	0.999	0.864	2.14071e-185	7.17951e-181	ENSG00000232112
9	GPANK1	0.282929	0.531	0.229	2.3793e-185	7.97969e-181	ENSG00000204438
9	FAM133B	0.352072	0.865	0.493	2.52211e-185	8.45864e-181	ENSG00000234545
9	MRFAP1L1	0.275655	0.557	0.239	4.15787e-185	1.39447e-180	ENSG00000178988
9	PSMC5	0.440362	0.83	0.472	4.5322e-185	1.52001e-180	ENSG00000087191
9	TARS	0.395141	0.685	0.347	4.60824e-185	1.54551e-180	ENSG00000113407
9	FBL	0.390175	0.674	0.341	5.45351e-185	1.829e-180	ENSG00000105202
9	SNRNP70	0.388933	0.733	0.392	1.0863e-184	3.64324e-180	ENSG00000104852
9	SSR2	0.476533	0.964	0.641	1.13347e-184	3.80142e-180	ENSG00000163479
9	ARL3	0.295637	0.504	0.212	1.29655e-184	4.34836e-180	ENSG00000138175
9	MRPL54	0.437013	0.839	0.48	1.5781e-184	5.29262e-180	ENSG00000183617
9	SMARCA2	0.351527	0.738	0.382	3.2895e-184	1.10323e-179	ENSG00000080503
9	RABGAP1L	0.338856	0.655	0.308	3.50804e-184	1.17653e-179	ENSG00000152061
9	TTC14	0.343357	0.748	0.38	7.76788e-184	2.60519e-179	ENSG00000163728
9	SRRM2	0.455711	0.957	0.616	8.47582e-184	2.84262e-179	ENSG00000167978
9	GTF3C6	0.432859	0.87	0.491	8.59741e-184	2.8834e-179	ENSG00000155115
9	LRRC8C	0.305471	0.552	0.239	1.53454e-183	5.14654e-179	ENSG00000171488
9	PRRC2A	0.289397	0.549	0.245	1.59963e-183	5.36485e-179	ENSG00000204469
9	WDR33	0.325384	0.655	0.323	1.68632e-182	5.65556e-178	ENSG00000136709
9	RPS7	0.478329	0.999	0.832	1.71615e-182	5.75562e-178	ENSG00000171863
9	KANSL1	0.275463	0.797	0.432	1.99019e-182	6.67471e-178	ENSG00000120071
9	CHAMP1	0.269705	0.394	0.141	2.50101e-182	8.38788e-178	ENSG00000198824
9	ADK	0.300296	0.489	0.201	2.71969e-182	9.12128e-178	ENSG00000156110
9	MEAF6	0.348808	0.749	0.399	6.10655e-182	2.04802e-177	ENSG00000163875
9	NDUFB10	0.453822	0.942	0.602	7.1003e-182	2.3813e-177	ENSG00000140990
9	ZNHIT6	0.291708	0.466	0.184	1.01394e-181	3.40056e-177	ENSG00000117174
9	POLR3GL	0.371983	0.761	0.406	1.17155e-181	3.92915e-177	ENSG00000121851
9	PLEKHJ1	0.330278	0.638	0.315	1.3291e-181	4.45755e-177	ENSG00000104886
9	RTF1	0.382882	0.898	0.544	2.43176e-181	8.15564e-177	ENSG00000137815
9	PWP1	0.346907	0.62	0.298	2.66268e-181	8.9301e-177	ENSG00000136045
9	FBXO22	0.350599	0.539	0.24	2.79229e-181	9.36479e-177	ENSG00000167196
9	GTF2A2	0.395815	0.834	0.48	2.88927e-181	9.69005e-177	ENSG00000140307
9	GPATCH8	0.336579	0.637	0.31	5.40987e-181	1.81436e-176	ENSG00000186566
9	CARS	0.286691	0.526	0.227	7.74579e-181	2.59778e-176	ENSG00000110619
9	ANKIB1	0.30051	0.552	0.245	2.7376e-180	9.18135e-176	ENSG00000001629
9	ZNF638	0.312187	0.736	0.382	7.14932e-180	2.39774e-175	ENSG00000075292
9	ATP5F1D	0.498741	0.965	0.651	8.05475e-180	2.7014e-175	ENSG00000099624
9	TBC1D1	0.285968	0.605	0.284	1.65867e-179	5.56284e-175	ENSG00000065882
9	TMC8	0.255987	0.545	0.233	5.08602e-179	1.70575e-174	ENSG00000167895
9	SDF2L1	0.497101	0.752	0.408	8.07769e-179	2.7091e-174	ENSG00000128228
9	ZNF207	0.339116	0.927	0.588	8.381e-179	2.81082e-174	ENSG00000010244
9	DDT	0.431591	0.913	0.555	9.12805e-179	3.06137e-174	ENSG00000099977
9	GSE1	0.253673	0.358	0.122	1.00015e-178	3.35429e-174	ENSG00000131149
9	HIKESHI	0.352946	0.645	0.323	1.11178e-178	3.72867e-174	ENSG00000149196
9	RNF19A	0.308376	0.73	0.379	1.76238e-178	5.91068e-174	ENSG00000034677
9	EIF1AX	0.501533	0.87	0.517	3.06583e-178	1.02822e-173	ENSG00000173674
9	ADSS	0.364554	0.723	0.383	3.29026e-178	1.10349e-173	ENSG00000035687
9	UTP11	0.3397	0.562	0.261	3.96637e-178	1.33024e-173	ENSG00000183520
9	UTRN	0.392975	0.714	0.367	4.55e-178	1.52598e-173	ENSG00000152818
9	ZC3H13	0.444722	0.823	0.472	8.86697e-178	2.9738e-173	ENSG00000123200
9	SAFB2	0.26421	0.625	0.3	1.20213e-177	4.03171e-173	ENSG00000130254
9	EIF3F	0.484123	0.936	0.578	2.28853e-177	7.67528e-173	ENSG00000175390
9	MRPL37	0.335533	0.537	0.245	2.68334e-177	8.99937e-173	ENSG00000116221
9	NDUFB8	0.480828	0.94	0.602	4.96383e-177	1.66477e-172	ENSG00000166136
9	RAD1	0.253917	0.399	0.148	5.25701e-177	1.7631e-172	ENSG00000113456
9	ZC3H4	0.266587	0.475	0.192	7.52835e-177	2.52486e-172	ENSG00000130749
9	TMCO1	0.437075	0.899	0.544	1.13218e-176	3.79711e-172	ENSG00000143183
9	PPP1R7	0.380093	0.782	0.434	1.26214e-176	4.23296e-172	ENSG00000115685
9	COMMD4	0.359688	0.695	0.357	1.62789e-176	5.4596e-172	ENSG00000140365
9	DDX52	0.310027	0.621	0.298	1.77026e-176	5.93708e-172	ENSG00000278053
9	CSNK1G2	0.263631	0.625	0.296	2.26432e-176	7.59406e-172	ENSG00000133275
9	RSF1	0.284787	0.764	0.414	2.56271e-176	8.59481e-172	ENSG00000048649
9	GOLGB1	0.435093	0.783	0.425	5.60062e-176	1.87834e-171	ENSG00000173230
9	RCAN3	0.261261	0.574	0.247	8.83111e-176	2.96178e-171	ENSG00000117602
9	RAP1GDS1	0.332807	0.563	0.261	9.71973e-176	3.2598e-171	ENSG00000138698
9	EPRS	0.421419	0.721	0.379	9.85494e-176	3.30515e-171	ENSG00000136628
9	SUCLG1	0.403559	0.769	0.426	1.39804e-175	4.68876e-171	ENSG00000163541
9	MRPS9	0.285871	0.451	0.183	1.41089e-175	4.73184e-171	ENSG00000135972
9	MFSD6	0.308316	0.47	0.194	2.27074e-175	7.6156e-171	ENSG00000151690
9	DR1	0.296387	0.749	0.404	6.02476e-175	2.02058e-170	ENSG00000117505
9	PTPRA	0.361014	0.76	0.403	6.61454e-175	2.21839e-170	ENSG00000132670
9	PPP2R5E	0.325839	0.688	0.355	7.47765e-175	2.50785e-170	ENSG00000154001
9	MRPL16	0.35484	0.636	0.321	7.59013e-175	2.54558e-170	ENSG00000166902
9	ASCC3	0.359982	0.572	0.267	2.36039e-174	7.91628e-170	ENSG00000112249
9	NUBP2	0.305895	0.563	0.263	2.64756e-174	8.8794e-170	ENSG00000095906
9	CTBP1	0.306837	0.622	0.302	3.75489e-174	1.25932e-169	ENSG00000159692
9	RHNO1	0.262894	0.401	0.15	5.8553e-174	1.96375e-169	ENSG00000171792
9	ABT1	0.263338	0.555	0.25	9.33642e-174	3.13125e-169	ENSG00000146109
9	GIGYF2	0.304516	0.631	0.31	1.34579e-173	4.51351e-169	ENSG00000204120
9	RBM10	0.250322	0.413	0.157	1.78146e-173	5.97466e-169	ENSG00000182872
9	CNOT9	0.283283	0.458	0.185	1.99565e-173	6.69301e-169	ENSG00000144580
9	YLPM1	0.289784	0.487	0.206	2.11231e-173	7.08426e-169	ENSG00000119596
9	MED4	0.297937	0.738	0.395	2.98545e-173	1.00126e-168	ENSG00000136146
9	METTL23	0.310865	0.628	0.307	5.16527e-173	1.73233e-168	ENSG00000181038
9	ZCCHC9	0.304977	0.551	0.252	8.39737e-173	2.81631e-168	ENSG00000131732
9	KPNA3	0.320508	0.627	0.313	9.95833e-173	3.33983e-168	ENSG00000102753
9	ZCCHC17	0.349665	0.612	0.3	1.40641e-172	4.71683e-168	ENSG00000121766
9	PNKD	0.342996	0.673	0.347	1.81092e-172	6.07346e-168	ENSG00000127838
9	NAA50	0.317282	0.727	0.38	1.91279e-172	6.41512e-168	ENSG00000121579
9	USP34	0.27166	0.727	0.376	2.65721e-172	8.91177e-168	ENSG00000115464
9	GOT2	0.309749	0.435	0.177	2.85866e-172	9.58738e-168	ENSG00000125166
9	RBM28	0.282169	0.502	0.217	4.13655e-172	1.38732e-167	ENSG00000106344
9	CYC1	0.371266	0.736	0.39	7.04635e-172	2.3632e-167	ENSG00000179091
9	BRD2	0.305563	0.814	0.458	1.09682e-171	3.67852e-167	ENSG00000204256
9	ZNF428	0.3383	0.617	0.302	1.74592e-171	5.85546e-167	ENSG00000131116
9	TDG	0.316861	0.642	0.321	2.89923e-171	9.72345e-167	ENSG00000139372
9	ACADM	0.367548	0.642	0.326	3.50437e-171	1.1753e-166	ENSG00000117054
9	SRP68	0.30298	0.502	0.219	3.95119e-171	1.32515e-166	ENSG00000167881
9	FIP1L1	0.309259	0.582	0.278	8.77044e-171	2.94143e-166	ENSG00000145216
9	DCAF7	0.404907	0.762	0.414	1.02841e-170	3.44909e-166	ENSG00000136485
9	EEF1E1	0.331093	0.558	0.264	1.05809e-170	3.54862e-166	ENSG00000124802
9	ZNF511	0.298742	0.544	0.252	1.35283e-170	4.53711e-166	ENSG00000198546
9	SLF2	0.321731	0.562	0.262	5.17442e-170	1.7354e-165	ENSG00000119906
9	CALR	0.635665	0.952	0.609	6.79264e-170	2.27812e-165	ENSG00000179218
9	PSMB4	0.374752	0.865	0.51	7.00634e-170	2.34979e-165	ENSG00000159377
9	PTGES3	0.482395	0.957	0.646	9.91969e-170	3.32687e-165	ENSG00000110958
9	TXNL4A	0.404036	0.828	0.478	1.55435e-169	5.21299e-165	ENSG00000141759
9	PELO	0.272752	0.462	0.191	1.73368e-169	5.81442e-165	ENSG00000152684
9	DDX6	0.300124	0.819	0.457	2.50928e-169	8.41562e-165	ENSG00000110367
9	IFI44L	0.304984	0.678	0.326	2.55159e-169	8.55752e-165	ENSG00000137959
9	IARS	0.322602	0.488	0.21	5.19298e-169	1.74162e-164	ENSG00000196305
9	OAS2	0.325053	0.704	0.365	9.63757e-169	3.23225e-164	ENSG00000111335
9	PTCD3	0.313424	0.511	0.227	1.30906e-168	4.39033e-164	ENSG00000132300
9	USP7	0.297161	0.642	0.322	1.65539e-168	5.55184e-164	ENSG00000187555
9	MRPL10	0.286846	0.472	0.197	1.95109e-168	6.54356e-164	ENSG00000159111
9	PITPNB	0.296811	0.647	0.325	2.20045e-168	7.37987e-164	ENSG00000180957
9	CWF19L2	0.284949	0.559	0.253	5.53445e-168	1.85615e-163	ENSG00000152404
9	CCDC25	0.320328	0.61	0.298	5.84568e-168	1.96052e-163	ENSG00000147419
9	TAF11	0.277587	0.587	0.278	6.80648e-168	2.28276e-163	ENSG00000064995
9	BST2	0.504801	0.958	0.63	9.53059e-168	3.19637e-163	ENSG00000130303
9	BTF3	0.503056	0.996	0.738	4.0701e-167	1.36503e-162	ENSG00000145741
9	CSNK2A2	0.328649	0.596	0.291	5.07805e-167	1.70308e-162	ENSG00000070770
9	PIN4	0.337157	0.724	0.39	5.30232e-167	1.77829e-162	ENSG00000102309
9	MRPL27	0.367775	0.736	0.403	9.75908e-167	3.273e-162	ENSG00000108826
9	EPC1	0.28984	0.725	0.386	2.33053e-166	7.81613e-162	ENSG00000120616
9	RABEP1	0.319716	0.603	0.294	2.41662e-166	8.10486e-162	ENSG00000029725
9	DHX36	0.379568	0.86	0.507	3.61725e-166	1.21315e-161	ENSG00000174953
9	IMMT	0.368392	0.696	0.37	4.50031e-166	1.50931e-161	ENSG00000132305
9	YTHDC1	0.30328	0.749	0.411	4.62548e-166	1.55129e-161	ENSG00000083896
9	NDUFA6	0.427961	0.875	0.526	5.62215e-166	1.88556e-161	ENSG00000184983
9	ADNP	0.277401	0.565	0.264	5.8394e-166	1.95842e-161	ENSG00000101126
9	CD2BP2	0.272707	0.725	0.388	6.10144e-166	2.0463e-161	ENSG00000169217
9	C11orf58	0.447615	0.955	0.633	6.55167e-166	2.1973e-161	ENSG00000110696
9	CDK13	0.259796	0.725	0.383	6.5895e-166	2.20999e-161	ENSG00000065883
9	PRPS1	0.253783	0.439	0.178	8.55911e-166	2.87055e-161	ENSG00000147224
9	KDM1A	0.28874	0.469	0.203	1.27643e-165	4.28088e-161	ENSG00000004487
9	ELAVL1	0.313229	0.623	0.313	1.35589e-165	4.54739e-161	ENSG00000066044
9	ODF2L	0.264953	0.546	0.238	1.66508e-165	5.58435e-161	ENSG00000122417
9	ZBTB38	0.354645	0.673	0.347	1.7032e-165	5.71218e-161	ENSG00000177311
9	LRRC58	0.291323	0.567	0.264	1.71788e-165	5.76144e-161	ENSG00000163428
9	METTL26	0.346425	0.74	0.4	2.2264e-165	7.4669e-161	ENSG00000130731
9	ARPC2	0.391098	1	0.91	3.97361e-165	1.33267e-160	ENSG00000163466
9	PPIG	0.423346	0.904	0.56	6.14183e-165	2.05985e-160	ENSG00000138398
9	PRKD3	0.280466	0.391	0.148	8.62823e-165	2.89374e-160	ENSG00000115825
9	DOCK2	0.359129	0.809	0.454	1.07247e-164	3.59685e-160	ENSG00000134516
9	TRAPPC4	0.311135	0.692	0.362	1.13194e-164	3.79628e-160	ENSG00000196655
9	MPC2	0.347472	0.806	0.433	1.39555e-164	4.6804e-160	ENSG00000143158
9	PYM1	0.306582	0.55	0.257	3.80758e-164	1.27699e-159	ENSG00000170473
9	PHF10	0.260809	0.432	0.173	4.28661e-164	1.43764e-159	ENSG00000130024
9	REST	0.300016	0.783	0.427	4.68502e-164	1.57126e-159	ENSG00000084093
9	RPL7A	0.481135	0.999	0.804	5.07061e-164	1.70058e-159	ENSG00000148303
9	MCMBP	0.254003	0.587	0.286	1.04365e-163	3.5002e-159	ENSG00000197771
9	IMPDH2	0.295575	0.494	0.22	1.1112e-163	3.72675e-159	ENSG00000178035
9	C19orf12	0.255946	0.43	0.172	2.75298e-163	9.23293e-159	ENSG00000131943
9	CNP	0.283346	0.476	0.206	4.12177e-163	1.38236e-158	ENSG00000173786
9	HBS1L	0.266612	0.49	0.212	8.28057e-163	2.77714e-158	ENSG00000112339
9	EXOSC1	0.288862	0.62	0.309	8.55416e-163	2.8689e-158	ENSG00000171311
9	CCNB1IP1	0.26256	0.408	0.159	1.45942e-162	4.8946e-158	ENSG00000100814
9	MRPS21	0.405391	0.914	0.567	1.73863e-162	5.83103e-158	ENSG00000266472
9	RAB1B	0.283989	0.677	0.352	1.90573e-162	6.39145e-158	ENSG00000174903
9	PSMG1	0.303292	0.492	0.225	2.11663e-162	7.09875e-158	ENSG00000183527
9	TAF3	0.310658	0.516	0.234	2.5689e-162	8.61559e-158	ENSG00000165632
9	MAT2A	0.336434	0.697	0.371	2.88701e-162	9.68244e-158	ENSG00000168906
9	UBE2V2	0.308533	0.674	0.355	4.24613e-162	1.42407e-157	ENSG00000169139
9	COPS6	0.371882	0.749	0.423	5.13407e-162	1.72187e-157	ENSG00000168090
9	ARIH2	0.266245	0.614	0.3	9.13558e-162	3.06389e-157	ENSG00000177479
9	CHRAC1	0.265261	0.552	0.258	1.37825e-161	4.62237e-157	ENSG00000104472
9	GLS	0.316254	0.759	0.416	3.67213e-161	1.23156e-156	ENSG00000115419
9	PSMD8	0.457868	0.943	0.597	3.93648e-161	1.32022e-156	ENSG00000099341
9	EIF4A3	0.354089	0.682	0.367	4.63691e-161	1.55513e-156	ENSG00000141543
9	ANAPC11	0.442581	0.9	0.565	5.20637e-161	1.74611e-156	ENSG00000141552
9	SNHG25	0.295316	0.628	0.297	5.48319e-161	1.83895e-156	ENSG00000266402
9	TCOF1	0.2837	0.496	0.222	5.62983e-161	1.88813e-156	ENSG00000070814
9	UBE2L3	0.430544	0.925	0.59	6.17139e-161	2.06976e-156	ENSG00000185651
9	RFC2	0.305968	0.486	0.217	6.80681e-161	2.28287e-156	ENSG00000049541
9	OARD1	0.285526	0.548	0.255	6.88741e-161	2.3099e-156	ENSG00000124596
9	MRPL28	0.307304	0.656	0.345	8.16597e-161	2.7387e-156	ENSG00000086504
9	POLR2B	0.287489	0.655	0.341	9.74377e-161	3.26787e-156	ENSG00000047315
9	CCDC137	0.275111	0.461	0.197	3.01084e-160	1.00977e-155	ENSG00000185298
9	ZNF451	0.290379	0.557	0.262	4.63611e-160	1.55486e-155	ENSG00000112200
9	TXLNA	0.297923	0.533	0.25	4.95912e-160	1.66319e-155	ENSG00000084652
9	ACSF3	0.26862	0.415	0.165	6.30534e-160	2.11468e-155	ENSG00000176715
9	TIPRL	0.300116	0.717	0.391	1.35543e-159	4.54583e-155	ENSG00000143155
9	TEX264	0.363686	0.706	0.385	3.02755e-159	1.01538e-154	ENSG00000164081
9	INPP4A	0.253347	0.512	0.227	3.12156e-159	1.04691e-154	ENSG00000040933
9	PPP4C	0.274687	0.859	0.509	3.72511e-159	1.24933e-154	ENSG00000149923
9	HARS	0.267014	0.507	0.231	4.49171e-159	1.50643e-154	ENSG00000170445
9	KRIT1	0.288342	0.527	0.244	1.39691e-158	4.68495e-154	ENSG00000001631
9	DDX1	0.325524	0.626	0.317	1.54294e-158	5.1747e-154	ENSG00000079785
9	AAK1	0.360826	0.885	0.542	1.61923e-158	5.43058e-154	ENSG00000115977
9	SNRPB2	0.420486	0.927	0.601	1.74776e-158	5.86165e-154	ENSG00000125870
9	YWHAZ	0.405742	0.996	0.786	1.87785e-158	6.29792e-154	ENSG00000164924
9	GART	0.311533	0.536	0.253	1.9255e-158	6.45775e-154	ENSG00000159131
9	C1orf35	0.316963	0.524	0.244	2.08532e-158	6.99374e-154	ENSG00000143793
9	PLP2	0.300489	0.852	0.496	2.39384e-158	8.02845e-154	ENSG00000102007
9	KIFAP3	0.257213	0.421	0.171	3.58736e-158	1.20313e-153	ENSG00000075945
9	SACM1L	0.28081	0.559	0.264	3.79613e-158	1.27315e-153	ENSG00000211456
9	AHSA1	0.368283	0.671	0.357	5.36955e-158	1.80084e-153	ENSG00000100591
9	ACTR6	0.285673	0.535	0.252	1.66221e-157	5.57473e-153	ENSG00000075089
9	NUTF2	0.335812	0.65	0.335	2.53606e-157	8.50544e-153	ENSG00000102898
9	BRIX1	0.297362	0.497	0.225	2.66334e-157	8.93231e-153	ENSG00000113460
9	SH3GLB2	0.250367	0.394	0.154	2.71589e-157	9.10854e-153	ENSG00000148341
9	EIF5B	0.467993	0.891	0.565	2.72971e-157	9.15489e-153	ENSG00000158417
9	CTR9	0.304668	0.624	0.318	5.77118e-157	1.93554e-152	ENSG00000198730
9	G3BP1	0.356738	0.792	0.446	6.22172e-157	2.08664e-152	ENSG00000145907
9	EID1	0.446957	0.905	0.566	7.07482e-157	2.37275e-152	ENSG00000255302
9	PBRM1	0.351965	0.738	0.405	1.11737e-156	3.74745e-152	ENSG00000163939
9	CPSF2	0.30148	0.62	0.316	1.1296e-156	3.78845e-152	ENSG00000165934
9	FAM192A	0.264646	0.652	0.34	1.43998e-156	4.82942e-152	ENSG00000172775
9	COPS9	0.438054	0.953	0.636	2.6482e-156	8.88153e-152	ENSG00000172428
9	POP5	0.292497	0.571	0.279	2.82223e-156	9.46521e-152	ENSG00000167272
9	TAF1D	0.343169	0.82	0.47	3.07717e-156	1.03202e-151	ENSG00000166012
9	PTMS	0.586296	0.879	0.502	3.83541e-156	1.28632e-151	ENSG00000159335
9	PITHD1	0.265006	0.563	0.272	3.84419e-156	1.28926e-151	ENSG00000057757
9	NUMA1	0.331124	0.57	0.283	4.57464e-156	1.53424e-151	ENSG00000137497
9	CHMP4A	0.346107	0.856	0.508	6.49804e-156	2.17931e-151	ENSG00000254505
9	BAX	0.517848	0.922	0.589	9.53887e-156	3.19914e-151	ENSG00000087088
9	RALA	0.312582	0.679	0.356	1.25181e-155	4.19833e-151	ENSG00000006451
9	COPB1	0.340289	0.791	0.45	1.55711e-155	5.22222e-151	ENSG00000129083
9	FAF2	0.251082	0.506	0.23	2.37031e-155	7.94954e-151	ENSG00000113194
9	SZRD1	0.281667	0.682	0.362	2.50999e-155	8.41799e-151	ENSG00000055070
9	MUC20-OT1	0.350907	0.664	0.341	3.74161e-155	1.25486e-150	ENSG00000242086
9	PSMA1	0.412243	0.911	0.569	1.25627e-154	4.21329e-150	ENSG00000129084
9	DHX38	0.250811	0.465	0.2	1.35872e-154	4.55686e-150	ENSG00000140829
9	TNRC6A	0.300172	0.587	0.289	1.44144e-154	4.83429e-150	ENSG00000090905
9	MOCS2	0.278986	0.535	0.252	2.97055e-154	9.96264e-150	ENSG00000164172
9	HNRNPK	0.390843	0.985	0.734	3.77671e-154	1.26663e-149	ENSG00000165119
9	PRDX6	0.390431	0.901	0.547	4.64602e-154	1.55818e-149	ENSG00000117592
9	PPHLN1	0.29896	0.673	0.355	5.82083e-154	1.95219e-149	ENSG00000134283
9	MTHFD1	0.316794	0.48	0.22	5.97817e-154	2.00496e-149	ENSG00000100714
9	PCBD2	0.260192	0.365	0.139	8.50561e-154	2.85261e-149	ENSG00000132570
9	CLINT1	0.370633	0.734	0.408	9.96683e-154	3.34268e-149	ENSG00000113282
9	PRMT1	0.354603	0.634	0.332	1.09798e-153	3.6824e-149	ENSG00000126457
9	GANAB	0.305675	0.604	0.304	1.19099e-153	3.99433e-149	ENSG00000089597
9	SDHA	0.294149	0.603	0.303	1.50819e-153	5.05818e-149	ENSG00000073578
9	MTREX	0.293791	0.544	0.258	1.60513e-153	5.38329e-149	ENSG00000039123
9	APBB1IP	0.251494	0.905	0.542	2.44607e-153	8.20364e-149	ENSG00000077420
9	DDB1	0.286171	0.574	0.283	3.34017e-153	1.12023e-148	ENSG00000167986
9	BIRC6	0.284594	0.729	0.397	3.39015e-153	1.13699e-148	ENSG00000115760
9	MRPL13	0.350528	0.708	0.388	4.10433e-153	1.37651e-148	ENSG00000172172
9	MT-CO2	0.488004	1	0.926	5.91262e-153	1.98297e-148	ENSG00000198712
9	TACC1	0.28236	0.78	0.445	6.21236e-153	2.0835e-148	ENSG00000147526
9	PPP2R5C	0.320009	0.883	0.537	7.9799e-153	2.6763e-148	ENSG00000078304
9	TRIP11	0.316741	0.637	0.329	1.85296e-152	6.21447e-148	ENSG00000100815
9	C8orf59	0.402884	0.848	0.508	2.99975e-152	1.00606e-147	ENSG00000176731
9	TRIR	0.420229	0.975	0.703	3.20264e-152	1.0741e-147	ENSG00000123144
9	TSR2	0.277708	0.496	0.228	7.45135e-152	2.49903e-147	ENSG00000158526
9	MRPL42	0.273766	0.625	0.321	1.00059e-151	3.35578e-147	ENSG00000198015
9	SNRNP27	0.276007	0.675	0.355	1.50939e-151	5.06218e-147	ENSG00000124380
9	UQCRFS1	0.386141	0.855	0.506	1.86071e-151	6.24046e-147	ENSG00000169021
9	EIF5A	0.492548	0.861	0.517	2.31721e-151	7.77144e-147	ENSG00000132507
9	RPUSD3	0.256722	0.452	0.195	2.72719e-151	9.14644e-147	ENSG00000156990
9	DRAP1	0.393974	0.968	0.677	4.41223e-151	1.47977e-146	ENSG00000175550
9	PRPF40A	0.37661	0.897	0.552	5.64916e-151	1.89461e-146	ENSG00000196504
9	CHCHD7	0.264228	0.672	0.354	8.40029e-151	2.81729e-146	ENSG00000170791
9	HACD3	0.319534	0.558	0.275	1.15258e-150	3.86552e-146	ENSG00000074696
9	EHMT2	0.252704	0.401	0.162	1.37626e-150	4.6157e-146	ENSG00000204371
9	ZC3H15	0.334011	0.874	0.521	1.39366e-150	4.67406e-146	ENSG00000065548
9	NMT1	0.329241	0.805	0.46	1.77157e-150	5.9415e-146	ENSG00000136448
9	DCTPP1	0.378292	0.557	0.279	1.94089e-150	6.50936e-146	ENSG00000179958
9	EIF3J	0.361808	0.813	0.482	3.09542e-150	1.03814e-145	ENSG00000104131
9	RBM6	0.262208	0.677	0.352	4.26195e-150	1.42937e-145	ENSG00000004534
9	VPS36	0.325072	0.71	0.388	8.2116e-150	2.75401e-145	ENSG00000136100
9	RPS19	0.480777	1	0.836	8.75993e-150	2.93791e-145	ENSG00000105372
9	ZNF37A	0.301145	0.49	0.22	9.16754e-150	3.07461e-145	ENSG00000075407
9	TRAPPC1	0.383891	0.953	0.64	1.01771e-149	3.41319e-145	ENSG00000170043
9	SF3B1	0.309858	0.914	0.573	1.24231e-149	4.16647e-145	ENSG00000115524
9	MYCBP2	0.329967	0.798	0.464	1.2809e-149	4.29588e-145	ENSG00000005810
9	ESYT1	0.335158	0.657	0.34	1.30668e-149	4.38235e-145	ENSG00000139641
9	EXOSC10	0.268823	0.427	0.182	1.88613e-149	6.32571e-145	ENSG00000171824
9	CRTC3	0.251161	0.518	0.24	1.95213e-149	6.54704e-145	ENSG00000140577
9	CD52	0.573204	0.997	0.74	3.15901e-149	1.05947e-144	ENSG00000169442
9	UBE2M	0.275044	0.759	0.424	3.69307e-149	1.23858e-144	ENSG00000130725
9	PTPRC	0.325973	1	0.882	5.26237e-149	1.76489e-144	ENSG00000081237
9	TARDBP	0.252554	0.563	0.272	7.09044e-149	2.37799e-144	ENSG00000120948
9	BUD31	0.277539	0.843	0.51	7.23695e-149	2.42713e-144	ENSG00000106245
9	PSMD1	0.360875	0.715	0.397	8.5199e-149	2.8574e-144	ENSG00000173692
9	ARL6IP6	0.265449	0.546	0.26	9.55567e-149	3.20478e-144	ENSG00000177917
9	TROVE2	0.258091	0.658	0.347	1.21006e-148	4.0583e-144	ENSG00000116747
9	MAP3K4	0.252612	0.399	0.161	1.23047e-148	4.12675e-144	ENSG00000085511
9	MRPS12	0.351612	0.68	0.377	1.6921e-148	5.67496e-144	ENSG00000128626
9	ATP5F1A	0.439368	0.898	0.554	1.77471e-148	5.95203e-144	ENSG00000152234
9	CWC27	0.283908	0.511	0.242	1.82558e-148	6.12263e-144	ENSG00000153015
9	MEA1	0.306263	0.647	0.345	2.43262e-148	8.15853e-144	ENSG00000124733
9	ATP5MC2	0.448722	0.995	0.768	3.1103e-148	1.04313e-143	ENSG00000135390
9	SOD1	0.442047	0.964	0.64	4.78785e-148	1.60575e-143	ENSG00000142168
9	DHX30	0.279059	0.503	0.234	5.69894e-148	1.91131e-143	ENSG00000132153
9	NUP54	0.263179	0.471	0.213	8.04859e-148	2.69934e-143	ENSG00000138750
9	RWDD1	0.37916	0.897	0.556	1.15559e-147	3.87562e-143	ENSG00000111832
9	RPP30	0.265312	0.491	0.229	3.0513e-147	1.02334e-142	ENSG00000148688
9	PSMD4	0.290032	0.824	0.49	3.4827e-147	1.16803e-142	ENSG00000159352
9	MAP4	0.341008	0.727	0.401	4.02456e-147	1.34976e-142	ENSG00000047849
9	PSMA3	0.38829	0.866	0.522	1.42744e-146	4.78733e-142	ENSG00000100567
9	EIF4E	0.294349	0.707	0.392	1.43279e-146	4.80529e-142	ENSG00000151247
9	PDCD2	0.301988	0.675	0.364	1.96029e-146	6.57444e-142	ENSG00000071994
9	TMEM109	0.303236	0.543	0.267	2.33189e-146	7.82069e-142	ENSG00000110108
9	POLR1D	0.36404	0.868	0.53	7.61602e-146	2.55426e-141	ENSG00000186184
9	DYNC1H1	0.361034	0.804	0.467	8.11669e-146	2.72218e-141	ENSG00000197102
9	RPL35	0.457982	0.999	0.803	1.76429e-145	5.91706e-141	ENSG00000136942
9	STIM1	0.272888	0.506	0.24	2.02552e-145	6.79318e-141	ENSG00000167323
9	ELK4	0.263574	0.535	0.251	2.21456e-145	7.42718e-141	ENSG00000158711
9	ZNHIT3	0.281078	0.627	0.33	5.56476e-145	1.86631e-140	ENSG00000273611
9	TRIM69	0.25286	0.541	0.262	5.59351e-145	1.87595e-140	ENSG00000185880
9	TXNDC9	0.263994	0.629	0.33	7.57876e-145	2.54176e-140	ENSG00000115514
9	PRRC2B	0.264458	0.596	0.299	1.10826e-144	3.71688e-140	ENSG00000130723
9	EPB41L2	0.259573	0.306	0.109	1.70703e-144	5.72502e-140	ENSG00000079819
9	MESD	0.350074	0.83	0.478	3.07802e-144	1.03231e-139	ENSG00000117899
9	SNF8	0.34485	0.787	0.451	4.65598e-144	1.56152e-139	ENSG00000159210
9	MRPL52	0.383774	0.839	0.51	5.46714e-144	1.83357e-139	ENSG00000172590
9	BCLAF1	0.31775	0.83	0.5	5.90101e-144	1.97908e-139	ENSG00000029363
9	FBXO7	0.30991	0.664	0.361	7.5947e-144	2.54711e-139	ENSG00000100225
9	RPL6	0.429299	0.999	0.809	8.2627e-144	2.77115e-139	ENSG00000089009
9	TXN2	0.339516	0.69	0.384	1.08019e-143	3.62273e-139	ENSG00000100348
9	SUGT1	0.325533	0.707	0.393	1.13301e-143	3.79988e-139	ENSG00000165416
9	GGNBP2	0.292009	0.773	0.451	1.47121e-143	4.93415e-139	ENSG00000278311
9	GOLGA4	0.357696	0.794	0.459	3.93628e-143	1.32015e-138	ENSG00000144674
9	MRPL12	0.303226	0.55	0.274	4.85499e-143	1.62827e-138	ENSG00000262814
9	ELOF1	0.251023	0.546	0.267	4.95361e-143	1.66134e-138	ENSG00000130165
9	PHF3	0.272927	0.759	0.431	6.14483e-143	2.06085e-138	ENSG00000118482
9	HSD17B10	0.347025	0.721	0.408	6.43837e-143	2.1593e-138	ENSG00000072506
9	UBE2E3	0.295435	0.588	0.307	7.70497e-143	2.58409e-138	ENSG00000170035
9	DLG1	0.259324	0.479	0.217	1.71134e-142	5.73951e-138	ENSG00000075711
9	BTBD6	0.251796	0.473	0.216	1.89559e-142	6.35742e-138	ENSG00000184887
9	ZFP36L2	0.333705	0.964	0.648	3.2627e-142	1.09424e-137	ENSG00000152518
9	UFC1	0.366118	0.909	0.564	3.76043e-142	1.26117e-137	ENSG00000143222
9	MCUR1	0.301122	0.506	0.244	6.65075e-142	2.23053e-137	ENSG00000050393
9	EIF2S1	0.30304	0.658	0.355	7.6228e-142	2.55653e-137	ENSG00000134001
9	PSMG2	0.375178	0.813	0.474	2.90032e-141	9.72709e-137	ENSG00000128789
9	MRPL11	0.348007	0.673	0.371	3.48943e-141	1.17028e-136	ENSG00000174547
9	ATP5F1C	0.430158	0.913	0.573	4.22324e-141	1.41639e-136	ENSG00000165629
9	PFDN4	0.270165	0.611	0.317	5.05707e-141	1.69604e-136	ENSG00000101132
9	PHAX	0.306062	0.572	0.293	6.147e-141	2.06158e-136	ENSG00000164902
9	EIF2B1	0.258882	0.507	0.244	9.11674e-141	3.05757e-136	ENSG00000111361
9	SYNCRIP	0.361321	0.787	0.458	1.04836e-140	3.51598e-136	ENSG00000135316
9	ICMT	0.251432	0.395	0.167	1.11589e-140	3.74247e-136	ENSG00000116237
9	PSMD7	0.349562	0.879	0.525	1.73908e-140	5.83254e-136	ENSG00000103035
9	KCTD20	0.259547	0.544	0.268	2.38517e-140	7.99938e-136	ENSG00000112078
9	RPL13	0.397559	0.999	0.841	2.58015e-140	8.65331e-136	ENSG00000167526
9	EIF2S3	0.308299	0.787	0.463	3.56446e-140	1.19545e-135	ENSG00000130741
9	SRP72	0.364401	0.789	0.461	4.07483e-140	1.36662e-135	ENSG00000174780
9	CRELD2	0.294399	0.55	0.271	4.12666e-140	1.384e-135	ENSG00000184164
9	TMEM14B	0.365237	0.848	0.512	4.16117e-140	1.39557e-135	ENSG00000137210
9	CCT8	0.409363	0.857	0.518	5.133e-140	1.7215e-135	ENSG00000156261
9	AFG3L2	0.290743	0.526	0.257	5.49234e-140	1.84202e-135	ENSG00000141385
9	GLO1	0.306592	0.649	0.346	5.53655e-140	1.85685e-135	ENSG00000124767
9	MRPL41	0.391321	0.879	0.554	5.86846e-140	1.96816e-135	ENSG00000182154
9	EHMT1	0.258479	0.521	0.251	6.00003e-140	2.01229e-135	ENSG00000181090
9	CHD1L	0.270714	0.436	0.195	6.25644e-140	2.09829e-135	ENSG00000131778
9	PIH1D1	0.271553	0.568	0.287	3.64463e-139	1.22233e-134	ENSG00000104872
9	NSA2	0.419254	0.927	0.584	5.42461e-139	1.8193e-134	ENSG00000164346
9	THOC7	0.292556	0.771	0.447	6.96944e-139	2.33741e-134	ENSG00000163634
9	HRAS	0.257174	0.478	0.223	1.40347e-138	4.70696e-134	ENSG00000174775
9	CCND3	0.260344	0.834	0.481	1.60174e-138	5.37193e-134	ENSG00000112576
9	CALM1	0.414704	0.999	0.815	2.48209e-138	8.32445e-134	ENSG00000198668
9	LMAN1	0.354578	0.769	0.438	2.84919e-138	9.5556e-134	ENSG00000074695
9	MRPS33	0.306394	0.657	0.356	2.89439e-138	9.70722e-134	ENSG00000090263
9	RAB8A	0.302656	0.841	0.487	6.97106e-138	2.33795e-133	ENSG00000167461
9	NOL8	0.304572	0.579	0.298	1.96864e-137	6.60243e-133	ENSG00000198000
9	FAM208A	0.284285	0.631	0.331	2.80308e-137	9.40097e-133	ENSG00000163946
9	RPL7L1	0.295177	0.675	0.372	5.03449e-137	1.68847e-132	ENSG00000146223
9	SLC2A4RG	0.254732	0.448	0.198	1.46478e-136	4.91257e-132	ENSG00000125520
9	RPS10	0.43836	0.999	0.789	1.53857e-136	5.16005e-132	ENSG00000124614
9	GSDMD	0.267638	0.714	0.398	1.56755e-136	5.25726e-132	ENSG00000104518
9	DCUN1D5	0.280933	0.542	0.274	2.52116e-136	8.45548e-132	ENSG00000137692
9	ATP5F1B	0.431112	0.934	0.604	3.48765e-136	1.16969e-131	ENSG00000110955
9	NUDT2	0.257256	0.474	0.223	4.51021e-136	1.51263e-131	ENSG00000164978
9	DENND1B	0.256952	0.521	0.249	4.79996e-136	1.60981e-131	ENSG00000213047
9	MRPS10	0.289441	0.653	0.358	5.46792e-136	1.83383e-131	ENSG00000048544
9	VCP	0.318625	0.814	0.476	6.54826e-136	2.19616e-131	ENSG00000165280
9	SPCS2	0.372343	0.953	0.637	6.71214e-136	2.25112e-131	ENSG00000118363
9	MBNL1	0.317004	0.97	0.67	7.7873e-136	2.6117e-131	ENSG00000152601
9	TMEM126B	0.266617	0.68	0.376	8.33027e-136	2.79381e-131	ENSG00000171204
9	AIDA	0.279142	0.59	0.305	9.25306e-136	3.10329e-131	ENSG00000186063
9	ERP29	0.431145	0.958	0.624	1.34892e-135	4.52401e-131	ENSG00000089248
9	AKAP13	0.31172	0.943	0.606	1.83886e-135	6.16717e-131	ENSG00000170776
9	ADH5	0.337055	0.736	0.414	1.94575e-135	6.52566e-131	ENSG00000197894
9	KTN1	0.393992	0.929	0.606	5.1089e-135	1.71342e-130	ENSG00000126777
9	ATM	0.281842	0.756	0.433	6.63089e-135	2.22387e-130	ENSG00000149311
9	COMMD3	0.277332	0.666	0.368	1.0659e-134	3.57482e-130	ENSG00000148444
9	PPP1CC	0.306165	0.825	0.485	1.29436e-134	4.34103e-130	ENSG00000186298
9	DNAJC2	0.287707	0.524	0.259	1.89846e-134	6.36705e-130	ENSG00000105821
9	MRPL36	0.267886	0.621	0.332	4.48727e-134	1.50494e-129	ENSG00000171421
9	FDFT1	0.296337	0.68	0.361	9.43029e-134	3.16273e-129	ENSG00000079459
9	NDUFB4	0.386078	0.941	0.627	1.04555e-133	3.50658e-129	ENSG00000065518
9	GLG1	0.29502	0.714	0.403	1.35666e-133	4.54998e-129	ENSG00000090863
9	PRPF31	0.268952	0.552	0.286	2.11474e-133	7.09242e-129	ENSG00000105618
9	SRI	0.360108	0.874	0.551	2.29533e-133	7.69809e-129	ENSG00000075142
9	HCG18	0.252254	0.463	0.207	2.40152e-133	8.05422e-129	ENSG00000231074
9	METTL5	0.292043	0.629	0.343	2.44303e-133	8.19343e-129	ENSG00000138382
9	MRPL47	0.261348	0.676	0.374	5.54508e-133	1.85971e-128	ENSG00000136522
9	WDR1	0.3389	0.878	0.545	1.12713e-132	3.78018e-128	ENSG00000071127
9	LUC7L2	0.257176	0.52	0.259	1.12923e-132	3.78722e-128	ENSG00000146963
9	RRP7A	0.316434	0.573	0.304	1.14993e-132	3.85662e-128	ENSG00000189306
9	CHCHD3	0.263503	0.495	0.244	1.41739e-132	4.75365e-128	ENSG00000106554
9	UBE2A	0.250032	0.75	0.439	1.54828e-132	5.19261e-128	ENSG00000077721
9	COX20	0.270703	0.727	0.409	2.41192e-132	8.08911e-128	ENSG00000203667
9	MLEC	0.339258	0.739	0.41	3.15097e-132	1.05677e-127	ENSG00000110917
9	BMS1	0.292789	0.472	0.225	3.72601e-132	1.24963e-127	ENSG00000165733
9	UQCRH	0.438958	0.988	0.714	3.97071e-132	1.3317e-127	ENSG00000173660
9	GUK1	0.376358	0.968	0.679	5.24523e-132	1.75914e-127	ENSG00000143774
9	CASP6	0.268521	0.4	0.173	7.7952e-132	2.61435e-127	ENSG00000138794
9	MRPS18C	0.291724	0.809	0.484	8.31942e-132	2.79017e-127	ENSG00000163319
9	DDX17	0.322387	0.977	0.719	9.06683e-132	3.04084e-127	ENSG00000100201
9	NIFK	0.336632	0.677	0.385	1.11228e-131	3.73036e-127	ENSG00000155438
9	POP4	0.279087	0.564	0.297	1.32299e-131	4.43705e-127	ENSG00000105171
9	RPL28	0.357922	1	0.928	1.36036e-131	4.56238e-127	ENSG00000108107
9	BABAM1	0.270089	0.592	0.317	1.65234e-131	5.54163e-127	ENSG00000105393
9	FNTA	0.25771	0.664	0.369	5.70699e-131	1.91401e-126	ENSG00000168522
9	ODC1	0.294758	0.541	0.273	8.45778e-131	2.83657e-126	ENSG00000115758
9	NUDT22	0.258557	0.596	0.315	1.6183e-130	5.42744e-126	ENSG00000149761
9	SLC25A11	0.285799	0.683	0.378	1.80379e-130	6.04955e-126	ENSG00000108528
9	TBCB	0.300842	0.802	0.474	1.9422e-130	6.51376e-126	ENSG00000105254
9	SSBP1	0.378427	0.9	0.569	1.00313e-129	3.36431e-125	ENSG00000106028
9	SLC25A46	0.271489	0.52	0.263	2.04235e-129	6.84965e-125	ENSG00000164209
9	PSMC4	0.300684	0.72	0.407	2.7163e-129	9.10992e-125	ENSG00000013275
9	CEBPZOS	0.252856	0.568	0.294	3.59537e-129	1.20582e-124	ENSG00000218739
9	SUN2	0.279302	0.73	0.421	5.41288e-129	1.81537e-124	ENSG00000100242
9	AKT1	0.262787	0.56	0.289	8.65371e-129	2.90228e-124	ENSG00000142208
9	HMOX2	0.277171	0.708	0.397	8.75794e-129	2.93724e-124	ENSG00000103415
9	SF3A3	0.256266	0.595	0.322	1.62279e-128	5.44251e-124	ENSG00000183431
9	PSME1	0.333867	0.995	0.798	2.9411e-128	9.86386e-124	ENSG00000092010
9	MRPS14	0.25035	0.564	0.292	3.59394e-128	1.20534e-123	ENSG00000120333
9	ICE2	0.276573	0.489	0.236	4.31374e-128	1.44674e-123	ENSG00000128915
9	HMGN3	0.341471	0.797	0.452	4.69658e-128	1.57514e-123	ENSG00000118418
9	RPS12	0.384811	0.999	0.831	5.19114e-128	1.74101e-123	ENSG00000112306
9	DCTN2	0.269273	0.66	0.367	1.83263e-127	6.14626e-123	ENSG00000175203
9	DDX24	0.307778	0.933	0.605	2.69558e-127	9.04043e-123	ENSG00000089737
9	RPLP1	0.356968	1	0.881	4.68243e-127	1.57039e-122	ENSG00000137818
9	FIBP	0.295877	0.745	0.425	5.28338e-127	1.77194e-122	ENSG00000172500
9	NDUFA2	0.311305	0.926	0.604	5.67055e-127	1.90179e-122	ENSG00000131495
9	NDUFC2	0.371939	0.933	0.604	6.00758e-127	2.01482e-122	ENSG00000151366
9	CAPRIN1	0.296243	0.71	0.409	6.63145e-127	2.22406e-122	ENSG00000135387
9	CFAP97	0.263178	0.544	0.275	1.34597e-126	4.51412e-122	ENSG00000164323
9	SLC25A3	0.429605	0.961	0.666	3.41026e-126	1.14373e-121	ENSG00000075415
9	MRPL57	0.366749	0.854	0.525	8.33305e-126	2.79474e-121	ENSG00000173141
9	PUF60	0.284718	0.717	0.413	8.3338e-126	2.79499e-121	ENSG00000179950
9	MCTS1	0.269856	0.717	0.415	8.82763e-126	2.96061e-121	ENSG00000232119
9	HSPH1	0.33557	0.678	0.382	1.6826e-125	5.64309e-121	ENSG00000120694
9	NME1	0.389445	0.609	0.334	4.19899e-125	1.40826e-120	ENSG00000239672
9	RPL41	0.379577	1	0.936	2.1967e-124	7.36729e-120	ENSG00000229117
9	AKAP9	0.332425	0.853	0.516	2.3141e-124	7.76101e-120	ENSG00000127914
9	SNU13	0.346998	0.905	0.582	2.43815e-124	8.17707e-120	ENSG00000100138
9	AKR7A2	0.287823	0.581	0.313	2.59331e-124	8.69745e-120	ENSG00000053371
9	MRPL18	0.297332	0.665	0.377	3.79547e-124	1.27293e-119	ENSG00000112110
9	MRPL35	0.277621	0.544	0.285	3.61147e-123	1.21122e-118	ENSG00000132313
9	MRPL21	0.266025	0.629	0.348	7.85662e-123	2.63495e-118	ENSG00000197345
9	PSMC1	0.257054	0.78	0.46	1.00862e-122	3.38272e-118	ENSG00000100764
9	LARP7	0.252912	0.801	0.482	1.24867e-122	4.18778e-118	ENSG00000174720
9	PHACTR4	0.253218	0.543	0.279	1.58364e-122	5.3112e-118	ENSG00000204138
9	PSMD12	0.258997	0.653	0.367	2.33795e-122	7.841e-118	ENSG00000197170
9	MRPS36	0.264968	0.783	0.46	2.63421e-122	8.8346e-118	ENSG00000134056
9	AURKAIP1	0.280727	0.901	0.576	3.38233e-122	1.13437e-117	ENSG00000175756
9	EIF4H	0.260914	0.705	0.404	5.66802e-122	1.90094e-117	ENSG00000106682
9	BZW2	0.275713	0.457	0.223	6.86129e-122	2.30114e-117	ENSG00000136261
9	DNAJC7	0.263712	0.811	0.483	7.97885e-122	2.67595e-117	ENSG00000168259
9	ANAPC16	0.291967	0.936	0.625	1.22476e-121	4.1076e-117	ENSG00000166295
9	ARL6IP4	0.380795	0.951	0.628	1.4981e-121	5.02433e-117	ENSG00000182196
9	PRMT2	0.293904	0.857	0.535	1.64274e-121	5.50942e-117	ENSG00000160310
9	H2AFJ	0.383463	0.747	0.44	6.13658e-121	2.05809e-116	ENSG00000246705
9	HADHA	0.355164	0.866	0.53	1.00877e-120	3.3832e-116	ENSG00000084754
9	NDUFA10	0.274618	0.685	0.39	1.43485e-120	4.8122e-116	ENSG00000130414
9	BRK1	0.350097	0.946	0.662	3.60582e-120	1.20932e-115	ENSG00000254999
9	NDUFAB1	0.36371	0.849	0.525	8.35597e-120	2.80243e-115	ENSG00000004779
9	MRPS5	0.283163	0.691	0.395	2.21254e-119	7.42042e-115	ENSG00000144029
9	RNF187	0.274455	0.567	0.307	7.55548e-119	2.53396e-114	ENSG00000168159
9	NAXE	0.252168	0.573	0.308	1.15281e-118	3.86628e-114	ENSG00000163382
9	MT-ATP6	0.505202	1	0.904	1.7312e-118	5.8061e-114	ENSG00000198899
9	UBE3A	0.263881	0.642	0.355	1.98334e-118	6.65171e-114	ENSG00000114062
9	CCT5	0.343361	0.861	0.52	3.56776e-118	1.19655e-113	ENSG00000150753
9	SLC1A5	0.286011	0.482	0.241	7.05511e-118	2.36614e-113	ENSG00000105281
9	ATXN10	0.257721	0.531	0.282	8.50143e-118	2.85121e-113	ENSG00000130638
9	PSMB7	0.273974	0.788	0.462	1.39695e-117	4.6851e-113	ENSG00000136930
9	LMO4	0.301606	0.795	0.473	1.92178e-117	6.44527e-113	ENSG00000143013
9	NOP14	0.254078	0.419	0.196	8.23464e-117	2.76173e-112	ENSG00000087269
9	NDUFA11	0.34302	0.946	0.66	1.65122e-116	5.53787e-112	ENSG00000174886
9	CSNK2A1	0.255765	0.686	0.397	2.99261e-116	1.00366e-111	ENSG00000101266
9	GTPBP4	0.264645	0.505	0.26	3.41985e-116	1.14695e-111	ENSG00000107937
9	DNM1L	0.254014	0.548	0.29	6.00739e-116	2.01476e-111	ENSG00000087470
9	EIF3I	0.326457	0.778	0.474	9.92682e-116	3.32926e-111	ENSG00000084623
9	EIF3M	0.314088	0.843	0.53	1.21291e-115	4.06786e-111	ENSG00000149100
9	ATP5PO	0.345062	0.931	0.596	1.70934e-115	5.73279e-111	ENSG00000241837
9	EEF1D	0.360355	0.992	0.79	2.33122e-115	7.81846e-111	ENSG00000104529
9	UCP2	0.29742	0.846	0.499	2.55e-115	8.5522e-111	ENSG00000175567
9	DNAJC15	0.292933	0.835	0.495	9.99278e-115	3.35138e-110	ENSG00000120675
9	NDUFB3	0.306388	0.935	0.612	5.29098e-113	1.77449e-108	ENSG00000119013
9	RPL26L1	0.250818	0.586	0.327	1.1406e-112	3.82534e-108	ENSG00000037241
9	DDOST	0.254949	0.673	0.383	1.1484e-112	3.85149e-108	ENSG00000244038
9	HSPE1	0.488573	0.886	0.575	1.71228e-112	5.74265e-108	ENSG00000115541
9	TIMM10	0.253862	0.613	0.345	2.13549e-112	7.16201e-108	ENSG00000134809
9	UQCC2	0.293005	0.721	0.421	2.33857e-112	7.84309e-108	ENSG00000137288
9	TECR	0.260624	0.7	0.401	2.6899e-112	9.0214e-108	ENSG00000099797
9	ATP5MC3	0.431873	0.978	0.677	5.88048e-112	1.9722e-107	ENSG00000154518
9	TLN1	0.272684	0.959	0.653	7.27529e-112	2.43999e-107	ENSG00000137076
9	FLNA	0.449617	0.911	0.58	9.20649e-111	3.08767e-106	ENSG00000196924
9	COX7C	0.370581	0.998	0.759	9.7652e-111	3.27505e-106	ENSG00000127184
9	UXT	0.30315	0.885	0.569	1.29871e-110	4.3556e-106	ENSG00000126756
9	MRPS16	0.266828	0.688	0.4	1.86354e-110	6.24995e-106	ENSG00000182180
9	LARP1	0.256325	0.704	0.411	4.47757e-110	1.50169e-105	ENSG00000155506
9	EIF4G1	0.258008	0.646	0.366	5.53113e-110	1.85503e-105	ENSG00000114867
9	OSTC	0.325884	0.811	0.498	8.85742e-110	2.9706e-105	ENSG00000198856
9	COMMD7	0.278564	0.605	0.344	9.99368e-110	3.35168e-105	ENSG00000149600
9	RPL13A	0.37595	1	0.824	1.14855e-109	3.852e-105	ENSG00000142541
9	MRPS26	0.267829	0.543	0.299	2.22057e-109	7.44736e-105	ENSG00000125901
9	TMEM258	0.322408	0.978	0.721	7.88602e-109	2.64481e-104	ENSG00000134825
9	NDUFA9	0.266486	0.625	0.359	1.62084e-108	5.43597e-104	ENSG00000139180
9	RPS8	0.38797	1	0.815	3.45415e-108	1.15845e-103	ENSG00000142937
9	C19orf53	0.301892	0.946	0.64	7.13995e-108	2.3946e-103	ENSG00000104979
9	JTB	0.286164	0.93	0.631	1.22638e-107	4.11302e-103	ENSG00000143543
9	FAM96B	0.295547	0.89	0.582	7.88635e-107	2.64493e-102	ENSG00000166595
9	DESI1	0.262629	0.602	0.342	2.73465e-106	9.17148e-102	ENSG00000100418
9	RPS6	0.351184	0.998	0.824	1.51475e-105	5.08016e-101	ENSG00000137154
9	CSNK2B	0.261111	0.871	0.556	2.99027e-105	1.00288e-100	ENSG00000204435
9	STRAP	0.255495	0.645	0.375	6.09633e-105	2.04459e-100	ENSG00000023734
9	APPL1	0.260166	0.681	0.39	6.22081e-104	2.08633e-99	ENSG00000157500
9	SPCS3	0.258479	0.893	0.583	7.56222e-103	2.53622e-98	ENSG00000129128
9	PSMB3	0.293702	0.953	0.679	1.15453e-102	3.87207e-98	ENSG00000277791
9	RPS5	0.372592	0.996	0.778	1.74928e-102	5.86673e-98	ENSG00000083845
9	SF3B5	0.296105	0.901	0.586	5.81111e-102	1.94893e-97	ENSG00000169976
9	ATP5PF	0.347973	0.96	0.683	8.28666e-102	2.77918e-97	ENSG00000154723
9	NDUFC1	0.303378	0.871	0.568	1.06855e-100	3.5837e-96	ENSG00000109390
9	COPE	0.297335	0.942	0.637	2.71346e-100	9.10041e-96	ENSG00000105669
9	COX6A1	0.335328	0.985	0.756	6.79074e-100	2.27748e-95	ENSG00000111775
9	RPL5	0.359196	0.998	0.774	1.20709e-99	4.04835e-95	ENSG00000122406
9	PDIA3	0.349589	0.904	0.582	2.62307e-99	8.79726e-95	ENSG00000167004
9	PCBP2	0.274695	0.96	0.692	9.51461e-99	3.19101e-94	ENSG00000197111
9	CAST	0.348542	0.96	0.667	9.93911e-99	3.33338e-94	ENSG00000153113
9	YWHAE	0.336008	0.924	0.607	3.15888e-98	1.05942e-93	ENSG00000108953
9	SRM	0.320754	0.605	0.357	9.58854e-98	3.2158e-93	ENSG00000116649
9	NHP2	0.301407	0.693	0.428	2.6128e-97	8.7628e-93	ENSG00000145912
9	ECI1	0.258265	0.526	0.293	8.69056e-97	2.91464e-92	ENSG00000167969
9	RPS3A	0.304407	0.999	0.837	9.13632e-97	3.06414e-92	ENSG00000145425
9	CAPNS1	0.30149	0.878	0.539	3.2044e-96	1.07469e-91	ENSG00000126247
9	ARL6IP1	0.523256	0.86	0.583	1.38798e-94	4.65499e-90	ENSG00000170540
9	PSMB1	0.315791	0.946	0.647	1.86408e-94	6.25175e-90	ENSG00000008018
9	RPS9	0.309195	0.999	0.893	3.18818e-94	1.06925e-89	ENSG00000170889
9	SON	0.259296	0.975	0.73	3.86076e-94	1.29482e-89	ENSG00000159140
9	ATP5PB	0.266196	0.891	0.569	6.39075e-93	2.14333e-88	ENSG00000116459
9	RBX1	0.325312	0.953	0.662	1.18546e-92	3.9758e-88	ENSG00000100387
9	ATP5MF	0.327746	0.973	0.711	1.62645e-92	5.45478e-88	ENSG00000241468
9	RRBP1	0.251419	0.733	0.43	4.8165e-92	1.61536e-87	ENSG00000125844
9	TUFM	0.267892	0.808	0.507	5.54177e-89	1.8586e-84	ENSG00000178952
9	RPL36	0.331017	0.999	0.815	1.90212e-88	6.37932e-84	ENSG00000130255
9	EEF1B2	0.337285	0.986	0.72	3.93343e-88	1.31919e-83	ENSG00000114942
9	RPL18A	0.311962	0.999	0.816	5.32322e-85	1.7853e-80	ENSG00000105640
9	MRPL20	0.267272	0.841	0.558	1.74537e-83	5.85364e-79	ENSG00000242485
9	PSMB6	0.268346	0.874	0.564	3.25693e-83	1.09231e-78	ENSG00000142507
9	RPL19	0.298382	0.999	0.844	1.82347e-82	6.11556e-78	ENSG00000108298
9	MT-ND5	0.397188	0.998	0.763	1.64631e-81	5.52139e-77	ENSG00000198786
9	RPL3	0.320271	0.999	0.779	1.21409e-80	4.07181e-76	ENSG00000100316
9	NDUFS5	0.31929	0.981	0.699	1.60896e-80	5.39613e-76	ENSG00000168653
9	MTDH	0.295725	0.953	0.661	8.66577e-80	2.90633e-75	ENSG00000147649
9	TMSB4X	0.257096	1	0.995	2.12454e-79	7.12527e-75	ENSG00000205542
9	RPL37A	0.33657	0.999	0.82	2.23728e-77	7.5034e-73	ENSG00000197756
9	RPS2	0.369529	1	0.835	5.7118e-77	1.91562e-72	ENSG00000140988
9	SEC61G	0.275336	0.938	0.651	4.13791e-76	1.38777e-71	ENSG00000132432
9	SEC61B	0.271551	0.958	0.703	1.4158e-73	4.7483e-69	ENSG00000106803
9	RPS18	0.304176	0.999	0.809	1.6766e-73	5.62297e-69	ENSG00000231500
9	RPS23	0.303857	0.999	0.811	2.71143e-73	9.0936e-69	ENSG00000186468
9	FAM3C	0.258949	0.478	0.283	9.48104e-73	3.17975e-68	ENSG00000196937
9	C1QBP	0.312385	0.668	0.429	5.49887e-72	1.84421e-67	ENSG00000108561
9	DSTN	0.26446	0.831	0.55	5.53189e-71	1.85529e-66	ENSG00000125868
9	COX7B	0.267234	0.978	0.726	1.18097e-70	3.96073e-66	ENSG00000131174
9	VDAC1	0.252108	0.887	0.565	2.19103e-64	7.34829e-60	ENSG00000213585
9	UQCRB	0.261994	0.993	0.783	8.79093e-61	2.9483e-56	ENSG00000156467
9	EIF3K	0.251499	0.978	0.713	3.8546e-57	1.29276e-52	ENSG00000178982
9	HSP90AB1	0.512331	0.953	0.712	4.91854e-56	1.64958e-51	ENSG00000096384
9	COX4I1	0.258096	0.996	0.788	1.28839e-54	4.32099e-50	ENSG00000131143
9	GNAS	0.257903	0.99	0.746	5.32139e-54	1.78469e-49	ENSG00000087460
9	LGALS1	0.270919	0.94	0.71	5.13027e-32	1.72059e-27	ENSG00000100097
9	SOX4	0.314826	0.233	0.168	1.35613e-15	4.54819e-11	ENSG00000124766
10	HIST1H4C	3.06936	0.96	0.436	0	0	ENSG00000197061
10	HMGB2	2.78152	0.994	0.442	0	0	ENSG00000164104
10	MKI67	2.70178	0.944	0.062	0	0	ENSG00000148773
10	TOP2A	2.61917	0.875	0.053	0	0	ENSG00000131747
10	CENPF	2.46481	0.878	0.084	0	0	ENSG00000117724
10	STMN1	2.37436	0.99	0.39	0	0	ENSG00000117632
10	TYMS	2.11517	0.905	0.053	0	0	ENSG00000176890
10	PCLAF	2.08403	0.933	0.072	0	0	ENSG00000166803
10	ASPM	2.06717	0.793	0.044	0	0	ENSG00000066279
10	DUT	2.03587	0.969	0.428	0	0	ENSG00000128951
10	HIST1H1D	2.02824	0.908	0.184	0	0	ENSG00000124575
10	NUSAP1	2.02726	0.884	0.11	0	0	ENSG00000137804
10	TUBB	1.96114	0.974	0.546	0	0	ENSG00000196230
10	HMGB1	1.87007	1	0.835	0	0	ENSG00000189403
10	TMPO	1.8412	0.969	0.314	0	0	ENSG00000120802
10	ANP32E	1.84102	0.988	0.361	0	0	ENSG00000143401
10	SMC4	1.83961	0.944	0.254	0	0	ENSG00000113810
10	HIST1H1C	1.8289	0.896	0.243	0	0	ENSG00000187837
10	IL32	1.78453	0.995	0.284	0	0	ENSG00000008517
10	ANP32B	1.77407	0.999	0.61	0	0	ENSG00000136938
10	RRM2	1.76529	0.748	0.036	0	0	ENSG00000171848
10	PTTG1	1.73118	0.917	0.157	0	0	ENSG00000164611
10	HIST1H1B	1.72704	0.678	0.043	0	0	ENSG00000184357
10	HMGN2	1.71359	0.996	0.697	0	0	ENSG00000198830
10	UBE2C	1.66062	0.687	0.039	0	0	ENSG00000175063
10	CLSPN	1.65154	0.874	0.058	0	0	ENSG00000092853
10	H2AFV	1.64877	0.995	0.552	0	0	ENSG00000105968
10	CORO1A	1.63235	0.996	0.48	0	0	ENSG00000102879
10	TPX2	1.62535	0.816	0.058	0	0	ENSG00000088325
10	GAPDH	1.61062	1	0.856	0	0	ENSG00000111640
10	PCNA	1.60983	0.879	0.286	0	0	ENSG00000132646
10	H2AFZ	1.60757	0.998	0.665	0	0	ENSG00000164032
10	NASP	1.59844	0.971	0.37	0	0	ENSG00000132780
10	SMC2	1.56436	0.928	0.201	0	0	ENSG00000136824
10	PTMA	1.5601	1	0.83	0	0	ENSG00000187514
10	ITM2A	1.53752	0.9	0.143	0	0	ENSG00000078596
10	C12orf75	1.53567	0.954	0.18	0	0	ENSG00000235162
10	TUBA1B	1.51008	0.99	0.649	0	0	ENSG00000123416
10	RAN	1.50373	0.994	0.637	0	0	ENSG00000132341
10	DEK	1.50244	0.997	0.643	0	0	ENSG00000124795
10	BIRC5	1.47222	0.788	0.041	0	0	ENSG00000089685
10	PHF19	1.46872	0.945	0.142	0	0	ENSG00000119403
10	CENPE	1.45698	0.746	0.087	0	0	ENSG00000138778
10	NUCKS1	1.44584	0.99	0.561	0	0	ENSG00000069275
10	PRDX2	1.44455	0.978	0.36	0	0	ENSG00000167815
10	RPSA	1.44248	0.999	0.752	0	0	ENSG00000168028
10	ATAD2	1.42004	0.85	0.127	0	0	ENSG00000156802
10	KIF20B	1.41962	0.866	0.162	0	0	ENSG00000138182
10	TRBC2	1.40962	0.976	0.25	0	0	ENSG00000211772
10	UBE2S	1.39605	0.893	0.314	0	0	ENSG00000108106
10	CARHSP1	1.39258	0.965	0.281	0	0	ENSG00000153048
10	CKS1B	1.37805	0.861	0.259	0	0	ENSG00000173207
10	HELLS	1.36623	0.824	0.089	0	0	ENSG00000119969
10	CENPM	1.36581	0.852	0.065	0	0	ENSG00000100162
10	TRAC	1.36481	0.991	0.256	0	0	ENSG00000277734
10	DNMT1	1.36317	0.931	0.353	0	0	ENSG00000130816
10	CBX5	1.34064	0.938	0.224	0	0	ENSG00000094916
10	NUDT1	1.3403	0.957	0.295	0	0	ENSG00000106268
10	RANBP1	1.33445	0.956	0.453	0	0	ENSG00000099901
10	CD3D	1.33284	0.996	0.32	0	0	ENSG00000167286
10	ACTG1	1.33132	0.999	0.856	0	0	ENSG00000184009
10	PARP1	1.32961	0.975	0.401	0	0	ENSG00000143799
10	CDK1	1.3279	0.739	0.048	0	0	ENSG00000170312
10	GTSE1	1.31451	0.709	0.037	0	0	ENSG00000075218
10	RPLP0	1.31057	0.999	0.753	0	0	ENSG00000089157
10	HNRNPA2B1	1.30848	0.999	0.761	0	0	ENSG00000122566
10	CKS2	1.30718	0.835	0.172	0	0	ENSG00000123975
10	KNL1	1.30698	0.75	0.049	0	0	ENSG00000137812
10	MZT2B	1.30209	0.994	0.585	0	0	ENSG00000152082
10	GIMAP7	1.28447	0.973	0.334	0	0	ENSG00000179144
10	CD2	1.28268	0.999	0.295	0	0	ENSG00000116824
10	TUBA4A	1.27497	0.924	0.21	0	0	ENSG00000127824
10	HSPD1	1.25752	0.967	0.521	0	0	ENSG00000144381
10	SLC25A5	1.24567	0.99	0.621	0	0	ENSG00000005022
10	SET	1.24502	0.996	0.673	0	0	ENSG00000119335
10	MZT2A	1.24079	0.974	0.382	0	0	ENSG00000173272
10	CACYBP	1.24067	0.969	0.468	0	0	ENSG00000116161
10	SNRPB	1.23843	0.984	0.573	0	0	ENSG00000125835
10	DNAJC9	1.23816	0.884	0.163	0	0	ENSG00000213551
10	LCK	1.23605	0.985	0.229	0	0	ENSG00000182866
10	TK1	1.23071	0.776	0.055	0	0	ENSG00000167900
10	DLGAP5	1.23027	0.651	0.032	0	0	ENSG00000126787
10	HNRNPD	1.22984	0.985	0.544	0	0	ENSG00000138668
10	HNRNPA3	1.22717	0.994	0.634	0	0	ENSG00000170144
10	TUBB4B	1.22612	0.863	0.413	0	0	ENSG00000188229
10	HIST1H1E	1.22083	0.8	0.222	0	0	ENSG00000168298
10	SUB1	1.21741	0.997	0.728	0	0	ENSG00000113387
10	MCM3	1.21515	0.822	0.164	0	0	ENSG00000112118
10	EZH2	1.21304	0.855	0.123	0	0	ENSG00000106462
10	CDKN3	1.21263	0.777	0.054	0	0	ENSG00000100526
10	IDH2	1.21262	0.927	0.354	0	0	ENSG00000182054
10	SMC3	1.21022	0.96	0.42	0	0	ENSG00000108055
10	H2AFX	1.2059	0.791	0.141	0	0	ENSG00000188486
10	HNRNPR	1.20416	0.984	0.52	0	0	ENSG00000125944
10	SPOCK2	1.19875	0.949	0.197	0	0	ENSG00000107742
10	HMMR	1.18609	0.637	0.038	0	0	ENSG00000072571
10	CD3G	1.18391	0.989	0.277	0	0	ENSG00000160654
10	RRM1	1.17745	0.855	0.152	0	0	ENSG00000167325
10	LDHA	1.17712	0.99	0.628	0	0	ENSG00000134333
10	RPA3	1.17638	0.955	0.399	0	0	ENSG00000106399
10	OCIAD2	1.17184	0.946	0.231	0	0	ENSG00000145247
10	NPM1	1.17157	0.997	0.702	0	0	ENSG00000181163
10	KIF11	1.169	0.759	0.049	0	0	ENSG00000138160
10	CEP55	1.16866	0.761	0.042	0	0	ENSG00000138180
10	RAD21	1.16681	0.98	0.505	0	0	ENSG00000164754
10	PRKDC	1.16577	0.939	0.436	0	0	ENSG00000253729
10	NAP1L1	1.16316	0.997	0.646	0	0	ENSG00000187109
10	CCNB2	1.16152	0.718	0.044	0	0	ENSG00000157456
10	TRBC1	1.15945	0.648	0.171	0	0	ENSG00000211751
10	PA2G4	1.15593	0.981	0.581	0	0	ENSG00000170515
10	HSP90AA1	1.14904	1	0.824	0	0	ENSG00000080824
10	ITGA4	1.14338	0.914	0.276	0	0	ENSG00000115232
10	MAF	1.13906	0.889	0.302	0	0	ENSG00000178573
10	CCNB1	1.13733	0.632	0.057	0	0	ENSG00000134057
10	KPNA2	1.13626	0.798	0.204	0	0	ENSG00000182481
10	MCM7	1.13456	0.775	0.103	0	0	ENSG00000166508
10	PSIP1	1.13043	0.949	0.299	0	0	ENSG00000164985
10	BRCA1	1.12463	0.795	0.09	0	0	ENSG00000012048
10	LDHB	1.12359	0.99	0.602	0	0	ENSG00000111716
10	CD3E	1.1225	0.995	0.255	0	0	ENSG00000198851
10	PPIA	1.11447	0.999	0.762	0	0	ENSG00000196262
10	SNRPF	1.11358	0.974	0.513	0	0	ENSG00000139343
10	ETS1	1.11341	0.98	0.258	0	0	ENSG00000134954
10	AES	1.11316	0.984	0.533	0	0	ENSG00000104964
10	HINT1	1.11044	0.999	0.74	0	0	ENSG00000169567
10	CLEC2D	1.10958	0.976	0.25	0	0	ENSG00000069493
10	CDT1	1.10504	0.761	0.04	0	0	ENSG00000167513
10	SYNE2	1.09648	0.939	0.242	0	0	ENSG00000054654
10	SKA2	1.09564	0.92	0.225	0	0	ENSG00000182628
10	FBXO5	1.09356	0.695	0.07	0	0	ENSG00000112029
10	CTLA4	1.09173	0.761	0.08	0	0	ENSG00000163599
10	SNRPD1	1.08869	0.972	0.502	0	0	ENSG00000167088
10	HNRNPA1	1.08509	0.993	0.665	0	0	ENSG00000135486
10	MAD2L1	1.08462	0.836	0.077	0	0	ENSG00000164109
10	MCM4	1.08458	0.755	0.096	0	0	ENSG00000104738
10	CYTOR	1.08183	0.992	0.434	0	0	ENSG00000222041
10	CCDC167	1.08164	0.939	0.31	0	0	ENSG00000198937
10	RGS1	1.07981	0.781	0.165	0	0	ENSG00000090104
10	CCNA2	1.07515	0.682	0.04	0	0	ENSG00000145386
10	USP1	1.07331	0.887	0.287	0	0	ENSG00000162607
10	ZWINT	1.07246	0.801	0.072	0	0	ENSG00000122952
10	CD99	1.06833	0.989	0.579	0	0	ENSG00000002586
10	HNRNPAB	1.06808	0.943	0.463	0	0	ENSG00000197451
10	SRSF3	1.05954	0.984	0.597	0	0	ENSG00000112081
10	DTYMK	1.05892	0.876	0.216	0	0	ENSG00000168393
10	NAP1L4	1.0584	0.963	0.389	0	0	ENSG00000205531
10	ARHGDIB	1.05741	0.998	0.801	0	0	ENSG00000111348
10	DHFR	1.05675	0.816	0.18	0	0	ENSG00000228716
10	BUB3	1.05127	0.96	0.44	0	0	ENSG00000154473
10	NCL	1.05039	0.994	0.65	0	0	ENSG00000115053
10	MCM6	1.04771	0.747	0.118	0	0	ENSG00000076003
10	NDC80	1.03875	0.739	0.058	0	0	ENSG00000080986
10	ENO1	1.0335	0.991	0.692	0	0	ENSG00000074800
10	PPM1G	1.02882	0.967	0.484	0	0	ENSG00000115241
10	HMGB3	1.02668	0.791	0.099	0	0	ENSG00000029993
10	LSM5	1.02536	0.957	0.423	0	0	ENSG00000106355
10	SEPT6	1.02182	0.973	0.421	0	0	ENSG00000125354
10	TPI1	1.02164	0.988	0.676	0	0	ENSG00000111669
10	SERBP1	1.02	0.994	0.655	0	0	ENSG00000142864
10	PFN1	1.01656	1	0.936	0	0	ENSG00000108518
10	SNRPG	1.01505	0.981	0.646	0	0	ENSG00000143977
10	HMGN1	1.01439	0.994	0.644	0	0	ENSG00000205581
10	CHEK1	1.01043	0.793	0.064	0	0	ENSG00000149554
10	GMNN	1.00675	0.811	0.141	0	0	ENSG00000112312
10	TMEM106C	1.00256	0.797	0.145	0	0	ENSG00000134291
10	SUPT16H	0.999594	0.916	0.394	0	0	ENSG00000092201
10	BAZ1B	0.995504	0.922	0.355	0	0	ENSG00000009954
10	MT-ATP6	0.995027	1	0.904	0	0	ENSG00000198899
10	SOD1	0.992594	0.99	0.64	0	0	ENSG00000142168
10	FEN1	0.983896	0.754	0.091	0	0	ENSG00000168496
10	SRSF7	0.982945	0.974	0.546	0	0	ENSG00000115875
10	DDX39A	0.981189	0.883	0.286	0	0	ENSG00000123136
10	CENPU	0.97918	0.791	0.065	0	0	ENSG00000151725
10	LIMD2	0.978243	0.97	0.321	0	0	ENSG00000136490
10	PGAM1	0.977571	0.979	0.547	0	0	ENSG00000171314
10	MT-ND6	0.977302	0.906	0.415	0	0	ENSG00000198695
10	JPT1	0.976361	0.99	0.642	0	0	ENSG00000189159
10	ARL4C	0.971629	0.959	0.283	0	0	ENSG00000188042
10	SGO2	0.970305	0.658	0.078	0	0	ENSG00000163535
10	GIMAP4	0.969716	0.952	0.502	0	0	ENSG00000133574
10	UBE2T	0.969362	0.788	0.071	0	0	ENSG00000077152
10	CHCHD2	0.965134	0.998	0.764	0	0	ENSG00000106153
10	CENPK	0.961245	0.819	0.089	0	0	ENSG00000123219
10	SEPT1	0.956573	0.917	0.208	0	0	ENSG00000180096
10	SMC1A	0.954909	0.904	0.355	0	0	ENSG00000072501
10	CKAP2	0.954843	0.808	0.203	0	0	ENSG00000136108
10	ATAD5	0.954464	0.75	0.091	0	0	ENSG00000176208
10	SSRP1	0.95446	0.864	0.256	0	0	ENSG00000149136
10	EMB	0.948335	0.965	0.309	0	0	ENSG00000170571
10	SNRPD2	0.947865	0.989	0.64	0	0	ENSG00000125743
10	NUF2	0.944605	0.696	0.04	0	0	ENSG00000143228
10	SNRNP25	0.943103	0.802	0.246	0	0	ENSG00000161981
10	RFC1	0.939381	0.915	0.346	0	0	ENSG00000035928
10	FANCI	0.933908	0.749	0.058	0	0	ENSG00000140525
10	HNRNPF	0.932611	0.986	0.615	0	0	ENSG00000169813
10	RPS3	0.926988	0.999	0.825	0	0	ENSG00000149273
10	SRSF2	0.925429	0.967	0.524	0	0	ENSG00000161547
10	FAM111A	0.921671	0.856	0.311	0	0	ENSG00000166801
10	LAT	0.921326	0.932	0.256	0	0	ENSG00000213658
10	ALYREF	0.92124	0.863	0.276	0	0	ENSG00000183684
10	TACC3	0.920834	0.797	0.183	0	0	ENSG00000013810
10	SRSF10	0.914291	0.963	0.461	0	0	ENSG00000188529
10	RORA	0.911437	0.893	0.241	0	0	ENSG00000069667
10	NCAPG	0.909609	0.664	0.037	0	0	ENSG00000109805
10	UBALD2	0.908547	0.926	0.468	0	0	ENSG00000185262
10	CALM3	0.904853	0.983	0.572	0	0	ENSG00000160014
10	KIF15	0.903871	0.651	0.03	0	0	ENSG00000163808
10	MCM5	0.902848	0.75	0.186	0	0	ENSG00000100297
10	SKAP1	0.901953	0.937	0.211	0	0	ENSG00000141293
10	LSM2	0.895818	0.945	0.419	0	0	ENSG00000204392
10	CD247	0.88913	0.932	0.189	0	0	ENSG00000198821
10	FAM111B	0.884479	0.56	0.025	0	0	ENSG00000189057
10	HNRNPU	0.884106	0.991	0.686	0	0	ENSG00000153187
10	GINS2	0.883907	0.629	0.039	0	0	ENSG00000131153
10	SIVA1	0.879374	0.925	0.449	0	0	ENSG00000184990
10	VDAC3	0.878662	0.933	0.415	0	0	ENSG00000078668
10	DNPH1	0.877722	0.883	0.27	0	0	ENSG00000112667
10	TPR	0.876947	0.968	0.515	0	0	ENSG00000047410
10	AURKB	0.876868	0.621	0.032	0	0	ENSG00000178999
10	ASF1B	0.875453	0.714	0.038	0	0	ENSG00000105011
10	LAG3	0.872522	0.646	0.14	0	0	ENSG00000089692
10	AURKA	0.87227	0.602	0.065	0	0	ENSG00000087586
10	RPS2	0.871131	1	0.835	0	0	ENSG00000140988
10	STK17A	0.870832	0.985	0.399	0	0	ENSG00000164543
10	HIST1H3B	0.870766	0.562	0.023	0	0	ENSG00000274267
10	RAC2	0.870696	0.997	0.673	0	0	ENSG00000128340
10	H1FX	0.869234	0.924	0.417	0	0	ENSG00000184897
10	SNRPD3	0.867127	0.98	0.543	0	0	ENSG00000100028
10	HNRNPM	0.865547	0.958	0.554	0	0	ENSG00000099783
10	RPL4	0.86373	0.997	0.735	0	0	ENSG00000174444
10	IFI16	0.863334	0.995	0.693	0	0	ENSG00000163565
10	SFPQ	0.863119	0.949	0.531	0	0	ENSG00000116560
10	KIFC1	0.859802	0.664	0.033	0	0	ENSG00000237649
10	CBX3	0.859476	0.988	0.675	0	0	ENSG00000122565
10	GALM	0.857906	0.859	0.233	0	0	ENSG00000143891
10	LMNB1	0.857902	0.912	0.213	0	0	ENSG00000113368
10	HIST1H2AL	0.85768	0.553	0.032	0	0	ENSG00000276903
10	NSD2	0.857182	0.798	0.151	0	0	ENSG00000109685
10	SFXN1	0.855866	0.859	0.166	0	0	ENSG00000164466
10	CDCA8	0.851941	0.621	0.037	0	0	ENSG00000134690
10	HP1BP3	0.851423	0.964	0.552	0	0	ENSG00000127483
10	BRCA2	0.848832	0.724	0.136	0	0	ENSG00000139618
10	NCAPD3	0.847438	0.757	0.12	0	0	ENSG00000151503
10	SGO1	0.847192	0.682	0.035	0	0	ENSG00000129810
10	LBH	0.846632	0.895	0.184	0	0	ENSG00000213626
10	THRAP3	0.845438	0.971	0.533	0	0	ENSG00000054118
10	SLBP	0.845132	0.852	0.343	0	0	ENSG00000163950
10	HMGA1	0.840675	0.88	0.356	0	0	ENSG00000137309
10	CFL1	0.840435	0.999	0.912	0	0	ENSG00000172757
10	CENPW	0.839775	0.79	0.176	0	0	ENSG00000203760
10	EBP	0.839491	0.864	0.263	0	0	ENSG00000147155
10	CDCA7	0.83456	0.69	0.038	0	0	ENSG00000144354
10	DBF4	0.83407	0.834	0.192	0	0	ENSG00000006634
10	PTPN7	0.831123	0.924	0.23	0	0	ENSG00000143851
10	FDPS	0.829385	0.917	0.383	0	0	ENSG00000160752
10	ORC6	0.82876	0.713	0.051	0	0	ENSG00000091651
10	HIST2H2AC	0.828434	0.709	0.228	0	0	ENSG00000184260
10	SLC25A3	0.82776	0.988	0.665	0	0	ENSG00000075415
10	ARPC5L	0.82562	0.948	0.408	0	0	ENSG00000136950
10	GZMA	0.824892	0.762	0.219	0	0	ENSG00000145649
10	PSMB2	0.823628	0.958	0.517	0	0	ENSG00000126067
10	ARHGAP11A	0.820827	0.67	0.059	0	0	ENSG00000198826
10	EZR	0.820478	0.965	0.481	0	0	ENSG00000092820
10	HDGF	0.82035	0.911	0.356	0	0	ENSG00000143321
10	KIF2C	0.818279	0.625	0.03	0	0	ENSG00000142945
10	KIF2A	0.817558	0.904	0.295	0	0	ENSG00000068796
10	ARID5B	0.817265	0.829	0.2	0	0	ENSG00000150347
10	KMT2A	0.816995	0.931	0.404	0	0	ENSG00000118058
10	PPA1	0.815503	0.942	0.481	0	0	ENSG00000180817
10	CDC25B	0.814837	0.727	0.136	0	0	ENSG00000101224
10	NCAPD2	0.813873	0.75	0.11	0	0	ENSG00000010292
10	ESCO2	0.813412	0.603	0.036	0	0	ENSG00000171320
10	LSM4	0.813358	0.938	0.447	0	0	ENSG00000130520
10	ADAM19	0.809458	0.843	0.169	0	0	ENSG00000135074
10	COX8A	0.807895	0.999	0.748	0	0	ENSG00000176340
10	RGS10	0.807804	0.981	0.555	0	0	ENSG00000148908
10	MT1E	0.806511	0.68	0.124	0	0	ENSG00000169715
10	ILF2	0.805664	0.917	0.4	0	0	ENSG00000143621
10	ERH	0.802965	0.98	0.594	0	0	ENSG00000100632
10	CDC20	0.802482	0.516	0.027	0	0	ENSG00000117399
10	FAM107B	0.797154	0.981	0.564	0	0	ENSG00000065809
10	SNRPE	0.794987	0.943	0.516	0	0	ENSG00000182004
10	HIST1H2AH	0.794652	0.555	0.031	0	0	ENSG00000274997
10	KIF23	0.794589	0.583	0.032	0	0	ENSG00000137807
10	RFC4	0.792481	0.723	0.093	0	0	ENSG00000163918
10	RPL7A	0.791567	1	0.804	0	0	ENSG00000148303
10	CTCF	0.790847	0.913	0.36	0	0	ENSG00000102974
10	GPR171	0.790699	0.842	0.171	0	0	ENSG00000174946
10	PDIA6	0.78878	0.964	0.526	0	0	ENSG00000143870
10	SAMD1	0.787801	0.735	0.192	0	0	ENSG00000141858
10	WDR76	0.787204	0.709	0.069	0	0	ENSG00000092470
10	NDUFB11	0.786331	0.979	0.615	0	0	ENSG00000147123
10	XRCC5	0.785525	0.972	0.612	0	0	ENSG00000079246
10	EIF1AY	0.78467	0.774	0.258	0	0	ENSG00000198692
10	YWHAQ	0.784264	0.963	0.508	0	0	ENSG00000134308
10	RNASEH2C	0.784166	0.913	0.4	0	0	ENSG00000172922
10	NCAPH	0.784152	0.66	0.035	0	0	ENSG00000121152
10	BUB1	0.783513	0.657	0.052	0	0	ENSG00000169679
10	COX5A	0.78311	0.986	0.615	0	0	ENSG00000178741
10	CDCA5	0.782925	0.627	0.029	0	0	ENSG00000146670
10	HIRIP3	0.780709	0.761	0.129	0	0	ENSG00000149929
10	ATP5IF1	0.779758	0.984	0.633	0	0	ENSG00000130770
10	KIF14	0.779304	0.542	0.028	0	0	ENSG00000118193
10	TFDP1	0.777674	0.834	0.234	0	0	ENSG00000198176
10	LINC01943	0.776433	0.609	0.118	0	0	ENSG00000280721
10	MRPL51	0.77568	0.97	0.561	0	0	ENSG00000111639
10	SEM1	0.775366	0.979	0.62	0	0	ENSG00000127922
10	CDCA2	0.773656	0.591	0.029	0	0	ENSG00000184661
10	MYBL2	0.773608	0.644	0.03	0	0	ENSG00000101057
10	CKAP2L	0.772403	0.591	0.026	0	0	ENSG00000169607
10	DUSP4	0.77178	0.593	0.071	0	0	ENSG00000120875
10	ICOS	0.771217	0.746	0.129	0	0	ENSG00000163600
10	NONO	0.771063	0.928	0.445	0	0	ENSG00000147140
10	FKBP5	0.769501	0.951	0.498	0	0	ENSG00000096060
10	TNFRSF18	0.768861	0.49	0.061	0	0	ENSG00000186891
10	HDAC1	0.764746	0.878	0.336	0	0	ENSG00000116478
10	SIT1	0.763019	0.863	0.161	0	0	ENSG00000137078
10	PSMC5	0.761339	0.938	0.47	0	0	ENSG00000087191
10	NUDT21	0.759604	0.89	0.319	0	0	ENSG00000167005
10	SEPT7	0.758849	0.998	0.685	0	0	ENSG00000122545
10	PPP1CA	0.758528	0.983	0.635	0	0	ENSG00000172531
10	CEP57	0.757393	0.845	0.291	0	0	ENSG00000166037
10	SAE1	0.756426	0.795	0.189	0	0	ENSG00000142230
10	CXCR6	0.754526	0.674	0.166	0	0	ENSG00000172215
10	RPL18	0.754228	1	0.819	0	0	ENSG00000063177
10	CHD4	0.753374	0.913	0.412	0	0	ENSG00000111642
10	IL2RA	0.753348	0.35	0.037	0	0	ENSG00000134460
10	CENPA	0.752171	0.562	0.033	0	0	ENSG00000115163
10	RBM17	0.75118	0.923	0.437	0	0	ENSG00000134453
10	CDK6	0.749082	0.755	0.145	0	0	ENSG00000105810
10	OPTN	0.748303	0.92	0.386	0	0	ENSG00000123240
10	RAD51AP1	0.746252	0.664	0.077	0	0	ENSG00000111247
10	PNN	0.743266	0.938	0.453	0	0	ENSG00000100941
10	ANXA6	0.743103	0.902	0.259	0	0	ENSG00000197043
10	CCT6A	0.741575	0.929	0.464	0	0	ENSG00000146731
10	TNFRSF4	0.739654	0.42	0.052	0	0	ENSG00000186827
10	TOPBP1	0.738703	0.793	0.193	0	0	ENSG00000163781
10	PAXX	0.738674	0.907	0.359	0	0	ENSG00000148362
10	GTF3C6	0.737404	0.948	0.49	0	0	ENSG00000155115
10	NSD3	0.736145	0.945	0.429	0	0	ENSG00000147548
10	UBE2N	0.735892	0.938	0.47	0	0	ENSG00000177889
10	CCT3	0.734414	0.911	0.458	0	0	ENSG00000163468
10	RARRES3	0.733215	0.958	0.458	0	0	ENSG00000133321
10	XRCC6	0.731163	0.949	0.508	0	0	ENSG00000196419
10	TRAF3IP3	0.728829	0.948	0.252	0	0	ENSG00000009790
10	PYHIN1	0.72822	0.822	0.145	0	0	ENSG00000163564
10	SNRPA1	0.726065	0.822	0.28	0	0	ENSG00000131876
10	PRR11	0.725787	0.606	0.066	0	0	ENSG00000068489
10	SLAMF1	0.725075	0.759	0.116	0	0	ENSG00000117090
10	FYN	0.723773	0.899	0.225	0	0	ENSG00000010810
10	CNTRL	0.721958	0.865	0.343	0	0	ENSG00000119397
10	SP140	0.72111	0.895	0.307	0	0	ENSG00000079263
10	UBE2D2	0.720853	0.969	0.563	0	0	ENSG00000131508
10	TCEA1	0.719135	0.969	0.516	0	0	ENSG00000187735
10	TAF15	0.718818	0.883	0.363	0	0	ENSG00000270647
10	DCTN3	0.718041	0.928	0.468	0	0	ENSG00000137100
10	HNRNPC	0.717751	0.994	0.731	0	0	ENSG00000092199
10	NOP56	0.716945	0.843	0.364	0	0	ENSG00000101361
10	IKZF3	0.715606	0.843	0.206	0	0	ENSG00000161405
10	PSMC3	0.715325	0.902	0.414	0	0	ENSG00000165916
10	SPTBN1	0.713279	0.705	0.114	0	0	ENSG00000115306
10	APOBEC3C	0.713237	0.892	0.361	0	0	ENSG00000244509
10	PDCD1	0.712792	0.726	0.094	0	0	ENSG00000188389
10	RIF1	0.712482	0.865	0.352	0	0	ENSG00000080345
10	HPRT1	0.711741	0.859	0.31	0	0	ENSG00000165704
10	CD96	0.711545	0.887	0.195	0	0	ENSG00000153283
10	SRSF4	0.709709	0.942	0.485	0	0	ENSG00000116350
10	SHCBP1	0.708705	0.665	0.041	0	0	ENSG00000171241
10	SRP9	0.708237	0.961	0.538	0	0	ENSG00000143742
10	TNFRSF25	0.707296	0.757	0.095	0	0	ENSG00000215788
10	CD28	0.705768	0.718	0.074	0	0	ENSG00000178562
10	MACF1	0.704142	0.937	0.454	0	0	ENSG00000127603
10	DDX46	0.704033	0.96	0.525	0	0	ENSG00000145833
10	HIST1H2AG	0.703061	0.587	0.046	0	0	ENSG00000196787
10	RALY	0.701969	0.94	0.451	0	0	ENSG00000125970
10	KIF22	0.700524	0.737	0.167	0	0	ENSG00000079616
10	POLE3	0.699405	0.841	0.327	0	0	ENSG00000148229
10	NDUFA12	0.698987	0.958	0.52	0	0	ENSG00000184752
10	SLC38A1	0.694554	0.899	0.198	0	0	ENSG00000111371
10	ACAT2	0.69371	0.79	0.179	0	0	ENSG00000120437
10	SLC9A3R1	0.692338	0.903	0.336	0	0	ENSG00000109062
10	HSPB11	0.692102	0.893	0.396	0	0	ENSG00000081870
10	LSM3	0.691594	0.947	0.503	0	0	ENSG00000170860
10	VRK1	0.690017	0.765	0.153	0	0	ENSG00000100749
10	ITGAE	0.689951	0.844	0.3	0	0	ENSG00000083457
10	NME1	0.689089	0.791	0.33	0	0	ENSG00000239672
10	CD6	0.688637	0.808	0.169	0	0	ENSG00000013725
10	EXOSC8	0.687475	0.811	0.225	0	0	ENSG00000120699
10	SUZ12	0.687132	0.902	0.371	0	0	ENSG00000178691
10	CHAF1A	0.686917	0.656	0.069	0	0	ENSG00000167670
10	UBA2	0.684752	0.863	0.338	0	0	ENSG00000126261
10	RBBP7	0.684097	0.838	0.309	0	0	ENSG00000102054
10	RNASEH2B	0.6822	0.886	0.391	0	0	ENSG00000136104
10	LIG1	0.681661	0.655	0.089	0	0	ENSG00000105486
10	RBMX	0.681594	0.924	0.487	0	0	ENSG00000147274
10	C21orf58	0.680847	0.626	0.046	0	0	ENSG00000160298
10	YEATS4	0.680371	0.76	0.207	0	0	ENSG00000127337
10	RTRAF	0.679544	0.969	0.558	0	0	ENSG00000087302
10	GMPS	0.679071	0.804	0.227	0	0	ENSG00000163655
10	ILF3	0.677392	0.886	0.39	0	0	ENSG00000129351
10	PLK1	0.674828	0.459	0.027	0	0	ENSG00000166851
10	SH2D2A	0.674801	0.746	0.119	0	0	ENSG00000027869
10	RHOF	0.672568	0.887	0.223	0	0	ENSG00000139725
10	CENPN	0.671927	0.68	0.075	0	0	ENSG00000166451
10	PDAP1	0.671231	0.926	0.416	0	0	ENSG00000106244
10	APOBEC3H	0.671126	0.71	0.116	0	0	ENSG00000100298
10	CDK2AP2	0.669018	0.873	0.375	0	0	ENSG00000167797
10	TPGS2	0.667739	0.802	0.213	0	0	ENSG00000134779
10	PMVK	0.66633	0.828	0.288	0	0	ENSG00000163344
10	MCUB	0.665707	0.857	0.356	0	0	ENSG00000005059
10	PDCD5	0.665642	0.916	0.442	0	0	ENSG00000105185
10	SPC25	0.664352	0.546	0.026	0	0	ENSG00000152253
10	TTF2	0.660533	0.683	0.165	0	0	ENSG00000116830
10	RPL39L	0.66044	0.689	0.104	0	0	ENSG00000163923
10	OXCT1	0.659005	0.745	0.087	0	0	ENSG00000083720
10	ZNRF1	0.658582	0.769	0.125	0	0	ENSG00000186187
10	E2F8	0.658543	0.53	0.022	0	0	ENSG00000129173
10	CCDC34	0.658484	0.603	0.062	0	0	ENSG00000109881
10	DAZAP1	0.655305	0.841	0.312	0	0	ENSG00000071626
10	BARD1	0.652461	0.718	0.137	0	0	ENSG00000138376
10	NOP58	0.650325	0.841	0.321	0	0	ENSG00000055044
10	CKAP5	0.650018	0.692	0.196	0	0	ENSG00000175216
10	PHB2	0.649353	0.909	0.447	0	0	ENSG00000215021
10	FUT8	0.647019	0.785	0.175	0	0	ENSG00000033170
10	GLRX5	0.646451	0.885	0.371	0	0	ENSG00000182512
10	BUB1B	0.646097	0.578	0.031	0	0	ENSG00000156970
10	HJURP	0.645968	0.534	0.024	0	0	ENSG00000123485
10	SLF1	0.644751	0.764	0.18	0	0	ENSG00000133302
10	ETFB	0.644289	0.924	0.471	0	0	ENSG00000105379
10	HTATSF1	0.643653	0.818	0.287	0	0	ENSG00000102241
10	CCT7	0.643341	0.892	0.411	0	0	ENSG00000135624
10	BRD7	0.643172	0.924	0.446	0	0	ENSG00000166164
10	MCM10	0.64314	0.567	0.023	0	0	ENSG00000065328
10	MAZ	0.641391	0.898	0.396	0	0	ENSG00000103495
10	PSMD14	0.638201	0.895	0.414	0	0	ENSG00000115233
10	EIF3I	0.637404	0.911	0.471	0	0	ENSG00000084623
10	KIF4A	0.637124	0.553	0.028	0	0	ENSG00000090889
10	LBR	0.634994	0.94	0.371	0	0	ENSG00000143815
10	SUSD3	0.63428	0.82	0.191	0	0	ENSG00000157303
10	RBBP8	0.632669	0.682	0.164	0	0	ENSG00000101773
10	FOXM1	0.631938	0.595	0.032	0	0	ENSG00000111206
10	TROAP	0.629553	0.545	0.029	0	0	ENSG00000135451
10	SLC27A2	0.628403	0.632	0.062	0	0	ENSG00000140284
10	ADI1	0.627436	0.839	0.326	0	0	ENSG00000182551
10	RASGRP1	0.626802	0.827	0.182	0	0	ENSG00000172575
10	FKBP3	0.625536	0.854	0.381	0	0	ENSG00000100442
10	SH2D1A	0.625463	0.786	0.133	0	0	ENSG00000183918
10	SF3B2	0.625342	0.955	0.527	0	0	ENSG00000087365
10	SNRPC	0.622127	0.929	0.441	0	0	ENSG00000124562
10	GIMAP1	0.620634	0.864	0.336	0	0	ENSG00000213203
10	HAUS1	0.619239	0.773	0.219	0	0	ENSG00000152240
10	UBTF	0.618892	0.842	0.316	0	0	ENSG00000108312
10	SSNA1	0.618848	0.933	0.456	0	0	ENSG00000176101
10	DNAJC21	0.617729	0.886	0.385	0	0	ENSG00000168724
10	MIR4435-2HG	0.617201	0.931	0.318	0	0	ENSG00000172965
10	NCAPG2	0.617015	0.605	0.051	0	0	ENSG00000146918
10	ACP1	0.616979	0.902	0.414	0	0	ENSG00000143727
10	PAICS	0.616793	0.647	0.157	0	0	ENSG00000128050
10	ARHGEF6	0.616675	0.794	0.242	0	0	ENSG00000129675
10	CENPX	0.614773	0.813	0.333	0	0	ENSG00000169689
10	CXCR3	0.614535	0.8	0.169	0	0	ENSG00000186810
10	BLM	0.612967	0.651	0.086	0	0	ENSG00000197299
10	CENPH	0.61225	0.653	0.09	0	0	ENSG00000153044
10	RASAL3	0.611108	0.864	0.224	0	0	ENSG00000105122
10	CD4	0.608559	0.868	0.355	0	0	ENSG00000010610
10	RAD51C	0.608328	0.724	0.177	0	0	ENSG00000108384
10	COPS3	0.607559	0.791	0.276	0	0	ENSG00000141030
10	NPDC1	0.603106	0.657	0.086	0	0	ENSG00000107281
10	RECQL	0.60264	0.868	0.381	0	0	ENSG00000004700
10	MMS22L	0.601866	0.629	0.095	0	0	ENSG00000146263
10	MSH6	0.601816	0.587	0.142	0	0	ENSG00000116062
10	KRT10	0.601796	0.917	0.421	0	0	ENSG00000186395
10	CDCA4	0.601723	0.66	0.094	0	0	ENSG00000170779
10	CEP152	0.600037	0.641	0.096	0	0	ENSG00000103995
10	BCL11B	0.599715	0.827	0.171	0	0	ENSG00000127152
10	PRIM1	0.599116	0.669	0.104	0	0	ENSG00000198056
10	ANKRD39	0.598085	0.725	0.172	0	0	ENSG00000213337
10	UHRF1	0.597766	0.558	0.023	0	0	ENSG00000276043
10	CIP2A	0.596955	0.585	0.059	0	0	ENSG00000163507
10	ZAP70	0.596135	0.751	0.117	0	0	ENSG00000115085
10	CCNF	0.594609	0.544	0.033	0	0	ENSG00000162063
10	ADD3	0.59437	0.851	0.315	0	0	ENSG00000148700
10	DDB2	0.592938	0.713	0.202	0	0	ENSG00000134574
10	RABL6	0.592831	0.822	0.317	0	0	ENSG00000196642
10	C19orf48	0.591754	0.66	0.102	0	0	ENSG00000167747
10	SAC3D1	0.591293	0.638	0.155	0	0	ENSG00000168061
10	PMF1	0.588982	0.809	0.294	0	0	ENSG00000160783
10	SLFN12L	0.587681	0.759	0.139	0	0	ENSG00000205045
10	TRA2B	0.587068	0.933	0.477	0	0	ENSG00000136527
10	TESC	0.586331	0.652	0.101	0	0	ENSG00000088992
10	PSMD13	0.586104	0.905	0.43	0	0	ENSG00000185627
10	TRAT1	0.585925	0.696	0.1	0	0	ENSG00000163519
10	HNRNPUL1	0.583407	0.912	0.434	0	0	ENSG00000105323
10	RCSD1	0.581763	0.873	0.271	0	0	ENSG00000198771
10	SH3KBP1	0.580651	0.94	0.405	0	0	ENSG00000147010
10	TSPAN5	0.580454	0.725	0.107	0	0	ENSG00000168785
10	IFNG	0.579864	0.377	0.063	0	0	ENSG00000111537
10	XPO1	0.579235	0.891	0.401	0	0	ENSG00000082898
10	ZDHHC12	0.579009	0.838	0.326	0	0	ENSG00000160446
10	RNPS1	0.57695	0.892	0.397	0	0	ENSG00000205937
10	MZT1	0.576914	0.8	0.283	0	0	ENSG00000204899
10	HNRNPA0	0.57622	0.908	0.438	0	0	ENSG00000177733
10	TMEM238	0.575743	0.782	0.189	0	0	ENSG00000233493
10	C16orf87	0.575575	0.755	0.199	0	0	ENSG00000155330
10	SMARCC1	0.575475	0.836	0.319	0	0	ENSG00000173473
10	GGCT	0.575276	0.784	0.289	0	0	ENSG00000006625
10	ADA	0.574649	0.747	0.151	0	0	ENSG00000196839
10	CBX1	0.574135	0.784	0.235	0	0	ENSG00000108468
10	MXD3	0.573745	0.499	0.037	0	0	ENSG00000213347
10	HIST1H3G	0.573574	0.482	0.02	0	0	ENSG00000273983
10	DEF6	0.57086	0.86	0.298	0	0	ENSG00000023892
10	RPA2	0.570478	0.835	0.304	0	0	ENSG00000117748
10	MND1	0.570095	0.55	0.025	0	0	ENSG00000121211
10	POLQ	0.568895	0.531	0.026	0	0	ENSG00000051341
10	DTL	0.568452	0.54	0.026	0	0	ENSG00000143476
10	ECT2	0.567795	0.572	0.087	0	0	ENSG00000114346
10	FAM102A	0.566895	0.743	0.149	0	0	ENSG00000167106
10	NUTF2	0.565836	0.845	0.331	0	0	ENSG00000102898
10	CYB5B	0.564351	0.828	0.306	0	0	ENSG00000103018
10	SVIP	0.564162	0.698	0.197	0	0	ENSG00000198168
10	CCAR1	0.563872	0.837	0.369	0	0	ENSG00000060339
10	BOLA3	0.563134	0.831	0.322	0	0	ENSG00000163170
10	MIAT	0.561906	0.736	0.145	0	0	ENSG00000225783
10	MAGOH	0.561517	0.92	0.455	0	0	ENSG00000162385
10	NUCB2	0.561023	0.787	0.319	0	0	ENSG00000070081
10	UFD1	0.559921	0.902	0.412	0	0	ENSG00000070010
10	TTK	0.559899	0.517	0.028	0	0	ENSG00000112742
10	ITGB3BP	0.559332	0.677	0.141	0	0	ENSG00000142856
10	HINT2	0.558014	0.843	0.341	0	0	ENSG00000137133
10	PFKP	0.557605	0.728	0.208	0	0	ENSG00000067057
10	FUBP1	0.557501	0.831	0.327	0	0	ENSG00000162613
10	PCNT	0.555861	0.621	0.142	0	0	ENSG00000160299
10	TBC1D10C	0.555327	0.92	0.417	0	0	ENSG00000175463
10	ABCF1	0.554166	0.886	0.392	0	0	ENSG00000204574
10	SRPK1	0.553829	0.868	0.279	0	0	ENSG00000096063
10	POLD3	0.553657	0.688	0.222	0	0	ENSG00000077514
10	CASP8AP2	0.553205	0.703	0.218	0	0	ENSG00000118412
10	RBL1	0.55223	0.646	0.111	0	0	ENSG00000080839
10	CEP78	0.551677	0.655	0.111	0	0	ENSG00000148019
10	ACAP1	0.548307	0.906	0.258	0	0	ENSG00000072818
10	HAT1	0.54796	0.818	0.303	0	0	ENSG00000128708
10	SPDL1	0.547674	0.554	0.068	0	0	ENSG00000040275
10	N4BP2	0.546007	0.738	0.209	0	0	ENSG00000078177
10	ARHGEF1	0.545615	0.893	0.356	0	0	ENSG00000076928
10	RCAN3	0.545208	0.779	0.243	0	0	ENSG00000117602
10	MPHOSPH9	0.544129	0.7	0.15	0	0	ENSG00000051825
10	BIN1	0.543806	0.803	0.241	0	0	ENSG00000136717
10	CYTIP	0.542207	0.949	0.455	0	0	ENSG00000115165
10	PRDM1	0.539878	0.748	0.199	0	0	ENSG00000057657
10	EED	0.539842	0.739	0.192	0	0	ENSG00000074266
10	MCM2	0.538602	0.521	0.042	0	0	ENSG00000073111
10	ITGB1BP1	0.536918	0.849	0.348	0	0	ENSG00000119185
10	SLC2A4RG	0.5369	0.724	0.191	0	0	ENSG00000125520
10	RACGAP1	0.536398	0.543	0.06	0	0	ENSG00000161800
10	BTG3	0.535628	0.711	0.204	0	0	ENSG00000154640
10	WDR34	0.535539	0.592	0.062	0	0	ENSG00000119333
10	SHMT2	0.533932	0.71	0.189	0	0	ENSG00000182199
10	FBL	0.533785	0.795	0.339	0	0	ENSG00000105202
10	CDKN1B	0.532339	0.802	0.301	0	0	ENSG00000111276
10	CDCA3	0.531449	0.481	0.024	0	0	ENSG00000111665
10	PIN1	0.531148	0.884	0.418	0	0	ENSG00000127445
10	TIMM10	0.529818	0.801	0.341	0	0	ENSG00000134809
10	MTHFD2	0.527645	0.843	0.35	0	0	ENSG00000065911
10	ANAPC5	0.527471	0.875	0.382	0	0	ENSG00000089053
10	TIMELESS	0.527021	0.585	0.054	0	0	ENSG00000111602
10	RALA	0.526982	0.838	0.353	0	0	ENSG00000006451
10	LRR1	0.525645	0.655	0.13	0	0	ENSG00000165501
10	NUP210	0.524627	0.694	0.162	0	0	ENSG00000132182
10	AIP	0.524412	0.902	0.42	0	0	ENSG00000110711
10	HMGXB4	0.522779	0.768	0.237	0	0	ENSG00000100281
10	BCL2L12	0.522713	0.673	0.122	0	0	ENSG00000126453
10	NUDT5	0.522168	0.879	0.377	0	0	ENSG00000165609
10	SNRNP40	0.522045	0.802	0.281	0	0	ENSG00000060688
10	CD320	0.520623	0.641	0.11	0	0	ENSG00000167775
10	SNRPA	0.520158	0.756	0.25	0	0	ENSG00000077312
10	CHD3	0.519995	0.768	0.185	0	0	ENSG00000170004
10	SS18L2	0.519849	0.876	0.362	0	0	ENSG00000008324
10	MELK	0.519429	0.56	0.028	0	0	ENSG00000165304
10	OXNAD1	0.519124	0.815	0.221	0	0	ENSG00000154814
10	NABP2	0.51899	0.7	0.175	0	0	ENSG00000139579
10	AP3M2	0.516956	0.682	0.132	0	0	ENSG00000070718
10	NFATC2IP	0.516264	0.812	0.31	0	0	ENSG00000176953
10	TC2N	0.515767	0.705	0.133	0	0	ENSG00000165929
10	IFI27L1	0.515081	0.668	0.135	0	0	ENSG00000165948
10	PRKCH	0.51419	0.838	0.255	0	0	ENSG00000027075
10	CAMK4	0.512225	0.677	0.116	0	0	ENSG00000152495
10	MIS18A	0.510929	0.614	0.092	0	0	ENSG00000159055
10	ACTL6A	0.510788	0.714	0.199	0	0	ENSG00000136518
10	DCTPP1	0.508943	0.721	0.276	0	0	ENSG00000179958
10	SNRNP70	0.508813	0.859	0.389	0	0	ENSG00000104852
10	MYL6B	0.506563	0.683	0.145	0	0	ENSG00000196465
10	KRR1	0.504708	0.854	0.341	0	0	ENSG00000111615
10	SPC24	0.504412	0.504	0.02	0	0	ENSG00000161888
10	DIAPH3	0.504357	0.467	0.023	0	0	ENSG00000139734
10	CD40LG	0.504176	0.572	0.081	0	0	ENSG00000102245
10	STOML2	0.502618	0.812	0.349	0	0	ENSG00000165283
10	SASS6	0.50225	0.621	0.092	0	0	ENSG00000156876
10	TCERG1	0.502062	0.729	0.26	0	0	ENSG00000113649
10	UPF3A	0.500615	0.834	0.317	0	0	ENSG00000169062
10	IMPDH2	0.500543	0.684	0.216	0	0	ENSG00000178035
10	PXMP2	0.500169	0.594	0.073	0	0	ENSG00000176894
10	RPA1	0.499956	0.712	0.194	0	0	ENSG00000132383
10	POLR2H	0.499393	0.755	0.254	0	0	ENSG00000163882
10	MRPL37	0.499151	0.718	0.241	0	0	ENSG00000116221
10	NUDCD2	0.496786	0.796	0.313	0	0	ENSG00000170584
10	CCDC14	0.496139	0.696	0.214	0	0	ENSG00000175455
10	MAD2L2	0.496003	0.733	0.196	0	0	ENSG00000116670
10	SSBP4	0.495726	0.818	0.331	0	0	ENSG00000130511
10	SMC5	0.495456	0.75	0.267	0	0	ENSG00000198887
10	USP48	0.493541	0.798	0.293	0	0	ENSG00000090686
10	E2F1	0.493525	0.481	0.027	0	0	ENSG00000101412
10	WDHD1	0.493129	0.543	0.041	0	0	ENSG00000198554
10	TPRKB	0.492983	0.807	0.305	0	0	ENSG00000144034
10	OLA1	0.492328	0.817	0.337	0	0	ENSG00000138430
10	RRP7A	0.492206	0.748	0.3	0	0	ENSG00000189306
10	CLPP	0.492156	0.822	0.348	0	0	ENSG00000125656
10	RAB27A	0.49165	0.915	0.358	0	0	ENSG00000069974
10	ASXL1	0.491621	0.779	0.274	0	0	ENSG00000171456
10	PPIH	0.491222	0.718	0.204	0	0	ENSG00000171960
10	RUVBL1	0.488325	0.693	0.211	0	0	ENSG00000175792
10	WEE1	0.487742	0.563	0.047	0	0	ENSG00000166483
10	PDS5B	0.487573	0.767	0.26	0	0	ENSG00000083642
10	YARS	0.487102	0.76	0.282	0	0	ENSG00000134684
10	TOX2	0.486815	0.489	0.034	0	0	ENSG00000124191
10	PDS5A	0.486658	0.829	0.338	0	0	ENSG00000121892
10	CDK4	0.485909	0.684	0.246	0	0	ENSG00000135446
10	E2F2	0.485719	0.506	0.03	0	0	ENSG00000007968
10	GPR183	0.485639	0.622	0.131	0	0	ENSG00000169508
10	SP140L	0.484741	0.788	0.288	0	0	ENSG00000185404
10	RFC2	0.484677	0.686	0.212	0	0	ENSG00000049541
10	ANAPC15	0.483633	0.793	0.332	0	0	ENSG00000110200
10	MSH2	0.483493	0.579	0.112	0	0	ENSG00000095002
10	IL27RA	0.483481	0.738	0.264	0	0	ENSG00000104998
10	HNRNPL	0.48301	0.813	0.324	0	0	ENSG00000104824
10	TCF19	0.482347	0.537	0.042	0	0	ENSG00000137310
10	SRPK2	0.482061	0.807	0.304	0	0	ENSG00000135250
10	CIT	0.479928	0.478	0.022	0	0	ENSG00000122966
10	DKC1	0.479834	0.73	0.252	0	0	ENSG00000130826
10	INCENP	0.479487	0.494	0.049	0	0	ENSG00000149503
10	DPP4	0.478926	0.593	0.096	0	0	ENSG00000197635
10	CASP6	0.476834	0.657	0.167	0	0	ENSG00000138794
10	WDR54	0.476178	0.632	0.086	0	0	ENSG00000005448
10	GATA3	0.47517	0.684	0.149	0	0	ENSG00000107485
10	SPTAN1	0.474504	0.834	0.334	0	0	ENSG00000197694
10	ITK	0.474414	0.696	0.122	0	0	ENSG00000113263
10	ARHGAP45	0.473967	0.828	0.25	0	0	ENSG00000180448
10	RABGAP1L	0.473702	0.819	0.305	0	0	ENSG00000152061
10	CD38	0.473495	0.684	0.17	0	0	ENSG00000004468
10	GABPB1-AS1	0.47323	0.729	0.254	0	0	ENSG00000244879
10	MRPL16	0.472037	0.773	0.318	0	0	ENSG00000166902
10	CCDC88C	0.469903	0.762	0.155	0	0	ENSG00000015133
10	PRC1	0.469871	0.494	0.032	0	0	ENSG00000198901
10	TCTEX1D2	0.468935	0.569	0.062	0	0	ENSG00000213123
10	GGH	0.468286	0.592	0.086	0	0	ENSG00000137563
10	GLRX3	0.468102	0.791	0.325	0	0	ENSG00000108010
10	F2R	0.467121	0.553	0.089	0	0	ENSG00000181104
10	STIL	0.467028	0.494	0.029	0	0	ENSG00000123473
10	SYNE1	0.466613	0.798	0.198	0	0	ENSG00000131018
10	IL2RB	0.466472	0.768	0.161	0	0	ENSG00000100385
10	HIKESHI	0.466424	0.779	0.32	0	0	ENSG00000149196
10	FANCD2	0.465945	0.53	0.059	0	0	ENSG00000144554
10	ELK3	0.465097	0.742	0.203	0	0	ENSG00000111145
10	EEF1E1	0.464786	0.719	0.261	0	0	ENSG00000124802
10	ZNRD1	0.46331	0.867	0.363	0	0	ENSG00000066379
10	MRPL9	0.463039	0.741	0.25	0	0	ENSG00000143436
10	CCNE2	0.461405	0.424	0.025	0	0	ENSG00000175305
10	HIST1H2AJ	0.459791	0.411	0.02	0	0	ENSG00000276368
10	RRP1B	0.45975	0.683	0.227	0	0	ENSG00000160208
10	ACYP1	0.458719	0.632	0.152	0	0	ENSG00000119640
10	HPF1	0.458311	0.725	0.25	0	0	ENSG00000056050
10	RNF167	0.456343	0.826	0.321	0	0	ENSG00000108523
10	VBP1	0.456244	0.827	0.345	0	0	ENSG00000155959
10	CCND2	0.455337	0.7	0.206	0	0	ENSG00000118971
10	MTF2	0.453788	0.779	0.279	0	0	ENSG00000143033
10	PBK	0.453574	0.461	0.023	0	0	ENSG00000168078
10	CEP295	0.453045	0.587	0.123	0	0	ENSG00000166004
10	TEX30	0.452835	0.589	0.12	0	0	ENSG00000151287
10	LDLRAD4	0.452192	0.682	0.215	0	0	ENSG00000168675
10	THEMIS	0.451721	0.716	0.142	0	0	ENSG00000172673
10	PKMYT1	0.45043	0.475	0.02	0	0	ENSG00000127564
10	TADA3	0.450373	0.818	0.334	0	0	ENSG00000171148
10	DNAJC1	0.449569	0.806	0.322	0	0	ENSG00000136770
10	RGS16	0.446659	0.347	0.051	0	0	ENSG00000143333
10	CREBZF	0.446165	0.764	0.241	0	0	ENSG00000137504
10	NUP107	0.445944	0.682	0.21	0	0	ENSG00000111581
10	SINHCAF	0.445823	0.76	0.246	0	0	ENSG00000139146
10	PARPBP	0.445705	0.502	0.05	0	0	ENSG00000185480
10	P2RY10	0.444695	0.603	0.079	0	0	ENSG00000078589
10	CENPL	0.444646	0.525	0.057	0	0	ENSG00000120334
10	PRPF38A	0.443779	0.806	0.295	0	0	ENSG00000134748
10	MFHAS1	0.443549	0.675	0.22	0	0	ENSG00000147324
10	SLC4A7	0.443469	0.681	0.227	0	0	ENSG00000033867
10	RAB33A	0.443258	0.592	0.071	0	0	ENSG00000134594
10	TRAF5	0.442834	0.693	0.151	0	0	ENSG00000082512
10	COMTD1	0.442678	0.669	0.189	0	0	ENSG00000165644
10	TFAM	0.442535	0.783	0.312	0	0	ENSG00000108064
10	SKA1	0.442002	0.475	0.025	0	0	ENSG00000154839
10	DSN1	0.440292	0.535	0.081	0	0	ENSG00000149636
10	P2RX5	0.440115	0.483	0.056	0	0	ENSG00000083454
10	DGKA	0.438602	0.677	0.138	0	0	ENSG00000065357
10	PLEKHJ1	0.437267	0.804	0.311	0	0	ENSG00000104886
10	ATP2B4	0.437043	0.784	0.22	0	0	ENSG00000058668
10	USP7	0.436467	0.811	0.319	0	0	ENSG00000187555
10	PPP6R1	0.436292	0.773	0.313	0	0	ENSG00000105063
10	DEPDC1B	0.43571	0.458	0.022	0	0	ENSG00000035499
10	MPRIP	0.435659	0.694	0.205	0	0	ENSG00000133030
10	PLGRKT	0.435583	0.773	0.299	0	0	ENSG00000107020
10	KMT5A	0.43523	0.669	0.206	0	0	ENSG00000183955
10	FIGNL1	0.435015	0.508	0.058	0	0	ENSG00000132436
10	CPSF6	0.434803	0.752	0.262	0	0	ENSG00000111605
10	SYNJ2	0.434614	0.576	0.08	0	0	ENSG00000078269
10	NCAPH2	0.434392	0.56	0.097	0	0	ENSG00000025770
10	RANGAP1	0.43317	0.596	0.154	0	0	ENSG00000100401
10	RRP36	0.431936	0.746	0.277	0	0	ENSG00000124541
10	DCK	0.431564	0.759	0.274	0	0	ENSG00000156136
10	HBS1L	0.430495	0.678	0.208	0	0	ENSG00000112339
10	BLMH	0.430251	0.617	0.163	0	0	ENSG00000108578
10	APOBEC3G	0.429048	0.886	0.36	0	0	ENSG00000239713
10	CDKN2C	0.428669	0.464	0.064	0	0	ENSG00000123080
10	HIST1H2BH	0.427796	0.449	0.035	0	0	ENSG00000275713
10	RFC3	0.426987	0.514	0.065	0	0	ENSG00000133119
10	PIF1	0.426523	0.377	0.041	0	0	ENSG00000140451
10	SRRT	0.42607	0.648	0.198	0	0	ENSG00000087087
10	TERF1	0.425994	0.723	0.277	0	0	ENSG00000147601
10	NEK2	0.425978	0.396	0.018	0	0	ENSG00000117650
10	CENPJ	0.425788	0.495	0.058	0	0	ENSG00000151849
10	LEO1	0.425455	0.695	0.221	0	0	ENSG00000166477
10	MCM8	0.425036	0.51	0.051	0	0	ENSG00000125885
10	HNRNPLL	0.422502	0.677	0.192	0	0	ENSG00000143889
10	LMNB2	0.422363	0.567	0.106	0	0	ENSG00000176619
10	PAFAH1B3	0.422039	0.653	0.169	0	0	ENSG00000079462
10	TGS1	0.419772	0.736	0.27	0	0	ENSG00000137574
10	CPNE7	0.419452	0.582	0.106	0	0	ENSG00000178773
10	ASF1A	0.418757	0.668	0.204	0	0	ENSG00000111875
10	MTHFD1	0.41864	0.627	0.217	0	0	ENSG00000100714
10	PPP1R35	0.418364	0.741	0.227	0	0	ENSG00000160813
10	DEPDC1	0.418131	0.366	0.019	0	0	ENSG00000024526
10	CTNNAL1	0.417853	0.452	0.041	0	0	ENSG00000119326
10	UCHL5	0.41766	0.673	0.225	0	0	ENSG00000116750
10	LRBA	0.417445	0.672	0.164	0	0	ENSG00000198589
10	PIH1D1	0.417217	0.755	0.283	0	0	ENSG00000104872
10	CDC123	0.416755	0.844	0.352	0	0	ENSG00000151465
10	KIF18A	0.416234	0.447	0.027	0	0	ENSG00000121621
10	KNSTRN	0.415472	0.479	0.106	0	0	ENSG00000128944
10	NELFCD	0.415069	0.688	0.226	0	0	ENSG00000101158
10	HAUS8	0.413895	0.539	0.086	0	0	ENSG00000131351
10	C12orf65	0.412269	0.689	0.194	0	0	ENSG00000130921
10	NFATC2	0.410904	0.677	0.135	0	0	ENSG00000101096
10	PDE3B	0.410251	0.741	0.261	0	0	ENSG00000152270
10	CENPC	0.409789	0.702	0.228	0	0	ENSG00000145241
10	PHF5A	0.409588	0.762	0.282	0	0	ENSG00000100410
10	SMARCE1	0.409046	0.759	0.278	0	0	ENSG00000073584
10	TRNAU1AP	0.408281	0.717	0.251	0	0	ENSG00000180098
10	BRI3BP	0.408265	0.606	0.158	0	0	ENSG00000184992
10	THEM4	0.40671	0.601	0.125	0	0	ENSG00000159445
10	TSEN15	0.406702	0.663	0.189	0	0	ENSG00000198860
10	CD5	0.406007	0.585	0.077	0	0	ENSG00000110448
10	CLIC3	0.405835	0.579	0.129	0	0	ENSG00000169583
10	KNTC1	0.404943	0.501	0.054	0	0	ENSG00000184445
10	ZNF101	0.404892	0.645	0.155	0	0	ENSG00000181896
10	NUP37	0.404553	0.672	0.201	0	0	ENSG00000075188
10	RBM38	0.40362	0.605	0.106	0	0	ENSG00000132819
10	PDCD7	0.403468	0.752	0.284	0	0	ENSG00000090470
10	AC007240.1	0.402743	0.397	0.011	0	0	ENSG00000284681
10	EMC9	0.401857	0.555	0.108	0	0	ENSG00000100908
10	CAND1	0.401318	0.748	0.287	0	0	ENSG00000111530
10	NUP50	0.400662	0.81	0.301	0	0	ENSG00000093000
10	TRIM28	0.400218	0.722	0.276	0	0	ENSG00000130726
10	MGME1	0.399917	0.676	0.203	0	0	ENSG00000125871
10	CDC45	0.399906	0.42	0.018	0	0	ENSG00000093009
10	C1orf131	0.399884	0.731	0.266	0	0	ENSG00000143633
10	EPB41	0.399794	0.847	0.296	0	0	ENSG00000159023
10	POLD2	0.399649	0.583	0.157	0	0	ENSG00000106628
10	MAP4K1	0.399305	0.62	0.118	0	0	ENSG00000104814
10	THOC3	0.397847	0.63	0.161	0	0	ENSG00000051596
10	CEMIP2	0.3974	0.617	0.163	0	0	ENSG00000135048
10	SPAG5	0.396192	0.446	0.027	0	0	ENSG00000076382
10	BATF	0.395709	0.8	0.254	0	0	ENSG00000156127
10	GPSM2	0.395422	0.439	0.075	0	0	ENSG00000121957
10	SF3B3	0.395419	0.673	0.221	0	0	ENSG00000189091
10	SKA3	0.395167	0.467	0.024	0	0	ENSG00000165480
10	EXOSC9	0.39487	0.67	0.229	0	0	ENSG00000123737
10	CASP2	0.394195	0.636	0.134	0	0	ENSG00000106144
10	ZC3H18	0.393843	0.75	0.271	0	0	ENSG00000158545
10	SMARCB1	0.392938	0.721	0.266	0	0	ENSG00000099956
10	ERI1	0.392565	0.673	0.21	0	0	ENSG00000104626
10	CDC6	0.391685	0.415	0.024	0	0	ENSG00000094804
10	NCBP3	0.391633	0.741	0.269	0	0	ENSG00000074356
10	AL441992.1	0.391051	0.562	0.112	0	0	ENSG00000223478
10	ANLN	0.390079	0.405	0.022	0	0	ENSG00000011426
10	C1orf35	0.389927	0.677	0.241	0	0	ENSG00000143793
10	DCPS	0.389328	0.631	0.175	0	0	ENSG00000110063
10	NAE1	0.388888	0.669	0.21	0	0	ENSG00000159593
10	BICDL1	0.388779	0.553	0.066	0	0	ENSG00000135127
10	TMUB1	0.388306	0.675	0.214	0	0	ENSG00000164897
10	TTF1	0.387726	0.684	0.225	0	0	ENSG00000125482
10	CCP110	0.387321	0.595	0.145	0	0	ENSG00000103540
10	SEPHS1	0.386335	0.615	0.168	0	0	ENSG00000086475
10	R3HDM1	0.384871	0.632	0.202	0	0	ENSG00000048991
10	EXOSC3	0.38315	0.674	0.216	0	0	ENSG00000107371
10	UBL7-AS1	0.3817	0.529	0.08	0	0	ENSG00000247240
10	CNOT9	0.38161	0.641	0.181	0	0	ENSG00000144580
10	AC017002.3	0.380892	0.368	0.045	0	0	ENSG00000240350
10	LINC00649	0.379314	0.576	0.087	0	0	ENSG00000237945
10	DSCC1	0.378592	0.446	0.021	0	0	ENSG00000136982
10	PSMG1	0.378058	0.653	0.222	0	0	ENSG00000183527
10	FANCA	0.377953	0.519	0.097	0	0	ENSG00000187741
10	TIPIN	0.377864	0.493	0.069	0	0	ENSG00000075131
10	APOLD1	0.377096	0.45	0.05	0	0	ENSG00000178878
10	HAUS6	0.377059	0.617	0.151	0	0	ENSG00000147874
10	PYM1	0.37695	0.697	0.254	0	0	ENSG00000170473
10	INPP4B	0.376367	0.553	0.089	0	0	ENSG00000109452
10	ANKRD36C	0.376226	0.549	0.12	0	0	ENSG00000174501
10	RFWD3	0.375958	0.535	0.104	0	0	ENSG00000168411
10	NRM	0.375189	0.508	0.057	0	0	ENSG00000137404
10	ANKH	0.375161	0.587	0.122	0	0	ENSG00000154122
10	RFC5	0.37433	0.485	0.052	0	0	ENSG00000111445
10	PIK3IP1	0.373511	0.7	0.204	0	0	ENSG00000100100
10	PRKCQ	0.372969	0.58	0.082	0	0	ENSG00000065675
10	THADA	0.372036	0.515	0.128	0	0	ENSG00000115970
10	POC1A	0.371534	0.463	0.039	0	0	ENSG00000164087
10	TESPA1	0.371493	0.551	0.079	0	0	ENSG00000135426
10	LYRM4	0.370447	0.632	0.194	0	0	ENSG00000214113
10	CSNK1G2	0.369471	0.768	0.293	0	0	ENSG00000133275
10	PLK4	0.368508	0.44	0.026	0	0	ENSG00000142731
10	BRIX1	0.367565	0.639	0.222	0	0	ENSG00000113460
10	AC091057.6	0.367397	0.401	0.026	0	0	ENSG00000284906
10	HIST1H4E	0.367356	0.415	0.051	0	0	ENSG00000276966
10	RUNX3	0.366368	0.785	0.232	0	0	ENSG00000020633
10	IARS	0.364885	0.622	0.208	0	0	ENSG00000196305
10	ADK	0.364009	0.641	0.198	0	0	ENSG00000156110
10	CTDSPL2	0.362898	0.643	0.194	0	0	ENSG00000137770
10	MAGOHB	0.362662	0.64	0.22	0	0	ENSG00000111196
10	UHRF2	0.362396	0.612	0.167	0	0	ENSG00000147854
10	ILKAP	0.361767	0.65	0.211	0	0	ENSG00000132323
10	ELP6	0.361675	0.645	0.19	0	0	ENSG00000163832
10	KIF21A	0.36126	0.504	0.074	0	0	ENSG00000139116
10	GRAMD1B	0.361091	0.571	0.139	0	0	ENSG00000023171
10	HIST1H1A	0.361048	0.286	0.009	0	0	ENSG00000124610
10	POP7	0.359698	0.687	0.242	0	0	ENSG00000172336
10	BAG2	0.358638	0.501	0.078	0	0	ENSG00000112208
10	NETO2	0.358304	0.521	0.1	0	0	ENSG00000171208
10	RMI2	0.358298	0.431	0.028	0	0	ENSG00000175643
10	PHF6	0.35791	0.643	0.221	0	0	ENSG00000156531
10	XRCC2	0.357886	0.405	0.023	0	0	ENSG00000196584
10	GPX7	0.356707	0.553	0.101	0	0	ENSG00000116157
10	CASP3	0.355287	0.745	0.255	0	0	ENSG00000164305
10	FAM104A	0.355183	0.735	0.271	0	0	ENSG00000133193
10	DDX11	0.35485	0.448	0.06	0	0	ENSG00000013573
10	POLE2	0.35458	0.429	0.022	0	0	ENSG00000100479
10	AP1M1	0.354338	0.705	0.254	0	0	ENSG00000072958
10	DDX50	0.35396	0.71	0.257	0	0	ENSG00000107625
10	ITGA2	0.353744	0.42	0.042	0	0	ENSG00000164171
10	MRPL10	0.353704	0.621	0.193	0	0	ENSG00000159111
10	CDR2	0.353477	0.571	0.108	0	0	ENSG00000140743
10	HIST1H2BF	0.351924	0.403	0.039	0	0	ENSG00000277224
10	PSTPIP1	0.351769	0.725	0.191	0	0	ENSG00000140368
10	SIRPG	0.350513	0.449	0.078	0	0	ENSG00000089012
10	PRPSAP1	0.350301	0.679	0.219	0	0	ENSG00000161542
10	TCHP	0.350201	0.608	0.177	0	0	ENSG00000139437
10	MRPL58	0.349156	0.65	0.218	0	0	ENSG00000167862
10	SLC16A1	0.348225	0.506	0.084	0	0	ENSG00000155380
10	COA1	0.348093	0.756	0.293	0	0	ENSG00000106603
10	PELP1	0.348074	0.564	0.139	0	0	ENSG00000141456
10	GINS4	0.347581	0.442	0.029	0	0	ENSG00000147536
10	JAK3	0.346904	0.788	0.192	0	0	ENSG00000105639
10	CCNE1	0.346772	0.361	0.032	0	0	ENSG00000105173
10	BRIP1	0.345617	0.406	0.021	0	0	ENSG00000136492
10	PMM1	0.345412	0.582	0.138	0	0	ENSG00000100417
10	ARHGAP15	0.343509	0.782	0.275	0	0	ENSG00000075884
10	UPF3B	0.343426	0.614	0.197	0	0	ENSG00000125351
10	RCCD1	0.343106	0.458	0.076	0	0	ENSG00000166965
10	CEP128	0.342711	0.424	0.065	0	0	ENSG00000100629
10	P2RY8	0.342167	0.583	0.089	0	0	ENSG00000182162
10	GEN1	0.342126	0.451	0.073	0	0	ENSG00000178295
10	PRPS1	0.341346	0.598	0.174	0	0	ENSG00000147224
10	PKIA	0.340618	0.483	0.111	0	0	ENSG00000171033
10	CCDC18	0.339543	0.463	0.112	0	0	ENSG00000122483
10	BTBD6	0.339016	0.633	0.213	0	0	ENSG00000184887
10	SLFN13	0.338813	0.454	0.068	0	0	ENSG00000154760
10	STAG1	0.338803	0.676	0.234	0	0	ENSG00000118007
10	PDE4D	0.338383	0.555	0.115	0	0	ENSG00000113448
10	GNG2	0.338121	0.831	0.2	0	0	ENSG00000186469
10	FAM207A	0.337867	0.669	0.229	0	0	ENSG00000160256
10	ABLIM1	0.336416	0.495	0.082	0	0	ENSG00000099204
10	CFAP20	0.335764	0.58	0.14	0	0	ENSG00000070761
10	SH3GLB2	0.334532	0.574	0.15	0	0	ENSG00000148341
10	SIN3A	0.334469	0.641	0.179	0	0	ENSG00000169375
10	DDX23	0.334152	0.668	0.235	0	0	ENSG00000174243
10	MASTL	0.333223	0.432	0.067	0	0	ENSG00000120539
10	IMMP1L	0.33268	0.553	0.12	0	0	ENSG00000148950
10	HDGFL2	0.332053	0.627	0.195	0	0	ENSG00000167674
10	IPO9	0.331858	0.601	0.172	0	0	ENSG00000198700
10	S1PR1	0.331552	0.406	0.043	0	0	ENSG00000170989
10	PRIM2	0.331288	0.51	0.09	0	0	ENSG00000146143
10	EBPL	0.330599	0.603	0.161	0	0	ENSG00000123179
10	TRIP13	0.330575	0.432	0.023	0	0	ENSG00000071539
10	FANCG	0.330189	0.438	0.045	0	0	ENSG00000221829
10	ZWILCH	0.327398	0.481	0.066	0	0	ENSG00000174442
10	SLC16A1-AS1	0.327143	0.457	0.104	0	0	ENSG00000226419
10	FBLN7	0.325844	0.406	0.031	0	0	ENSG00000144152
10	SLC1A4	0.325818	0.451	0.082	0	0	ENSG00000115902
10	SF3A2	0.325034	0.61	0.182	0	0	ENSG00000104897
10	TDP1	0.324904	0.501	0.1	0	0	ENSG00000042088
10	TEDC1	0.323881	0.485	0.096	0	0	ENSG00000185347
10	STK39	0.322641	0.588	0.187	0	0	ENSG00000198648
10	PHGDH	0.322372	0.387	0.043	0	0	ENSG00000092621
10	HIST1H3F	0.322173	0.321	0.013	0	0	ENSG00000277775
10	HAUS3	0.321688	0.545	0.126	0	0	ENSG00000214367
10	MSI2	0.319556	0.63	0.177	0	0	ENSG00000153944
10	IRF4	0.318668	0.326	0.049	0	0	ENSG00000137265
10	ATP2A3	0.318471	0.683	0.14	0	0	ENSG00000074370
10	ZC3H8	0.318322	0.588	0.158	0	0	ENSG00000144161
10	PRKCA	0.318213	0.492	0.109	0	0	ENSG00000154229
10	RNF8	0.316481	0.585	0.183	0	0	ENSG00000112130
10	STAT4	0.315728	0.585	0.116	0	0	ENSG00000138378
10	GIMAP6	0.315312	0.657	0.191	0	0	ENSG00000133561
10	SLAMF6	0.314471	0.571	0.104	0	0	ENSG00000162739
10	POLA1	0.314024	0.391	0.053	0	0	ENSG00000101868
10	CBR3	0.313834	0.361	0.027	0	0	ENSG00000159231
10	RPAP2	0.313582	0.631	0.2	0	0	ENSG00000122484
10	SYTL2	0.313339	0.493	0.113	0	0	ENSG00000137501
10	NFYB	0.313262	0.597	0.179	0	0	ENSG00000120837
10	TSHZ2	0.313021	0.34	0.033	0	0	ENSG00000182463
10	SIGIRR	0.312608	0.746	0.252	0	0	ENSG00000185187
10	PLEKHF1	0.312605	0.59	0.113	0	0	ENSG00000166289
10	CENPQ	0.312062	0.455	0.089	0	0	ENSG00000031691
10	GRAP2	0.311538	0.612	0.116	0	0	ENSG00000100351
10	CTPS1	0.311414	0.455	0.077	0	0	ENSG00000171793
10	ZNF714	0.311091	0.46	0.082	0	0	ENSG00000160352
10	EXOG	0.310666	0.558	0.127	0	0	ENSG00000157036
10	MRE11	0.310052	0.562	0.168	0	0	ENSG00000020922
10	ERG28	0.309949	0.591	0.157	0	0	ENSG00000133935
10	SMAD3	0.30889	0.47	0.051	0	0	ENSG00000166949
10	SLC7A5	0.308287	0.479	0.107	0	0	ENSG00000103257
10	ICAM3	0.308044	0.931	0.364	0	0	ENSG00000076662
10	BRD8	0.307703	0.542	0.153	0	0	ENSG00000112983
10	ZGRF1	0.30748	0.374	0.03	0	0	ENSG00000138658
10	PPP5C	0.307003	0.544	0.138	0	0	ENSG00000011485
10	ADSL	0.306388	0.59	0.191	0	0	ENSG00000239900
10	HIVEP3	0.305366	0.501	0.117	0	0	ENSG00000127124
10	C1orf112	0.305266	0.415	0.039	0	0	ENSG00000000460
10	RNF4	0.304871	0.671	0.225	0	0	ENSG00000063978
10	MTA2	0.303953	0.515	0.109	0	0	ENSG00000149480
10	NLRC3	0.303512	0.567	0.093	0	0	ENSG00000167984
10	DCLRE1C	0.302458	0.576	0.178	0	0	ENSG00000152457
10	MLLT3	0.302341	0.524	0.098	0	0	ENSG00000171843
10	CENPP	0.301029	0.401	0.046	0	0	ENSG00000188312
10	ZEB1	0.30044	0.527	0.086	0	0	ENSG00000148516
10	CEP135	0.299777	0.559	0.152	0	0	ENSG00000174799
10	ATPAF1	0.299733	0.59	0.178	0	0	ENSG00000123472
10	HSPA14	0.29889	0.514	0.146	0	0	ENSG00000284024
10	HAPLN3	0.29818	0.431	0.057	0	0	ENSG00000140511
10	PSAT1	0.297814	0.425	0.047	0	0	ENSG00000135069
10	TUBG1	0.296753	0.497	0.138	0	0	ENSG00000131462
10	EIF2B2	0.29608	0.544	0.158	0	0	ENSG00000119718
10	MTFR2	0.296024	0.398	0.056	0	0	ENSG00000146410
10	FN3KRP	0.295535	0.47	0.126	0	0	ENSG00000141560
10	NEDD1	0.295324	0.522	0.129	0	0	ENSG00000139350
10	AGMAT	0.295234	0.411	0.031	0	0	ENSG00000116771
10	UBR7	0.295155	0.481	0.101	0	0	ENSG00000012963
10	PCBD2	0.294301	0.499	0.136	0	0	ENSG00000132570
10	RFLNB	0.294138	0.664	0.17	0	0	ENSG00000183688
10	CD79B	0.29249	0.442	0.068	0	0	ENSG00000007312
10	NEIL3	0.291595	0.386	0.025	0	0	ENSG00000109674
10	DLEU2	0.290964	0.588	0.17	0	0	ENSG00000231607
10	C9orf40	0.290846	0.556	0.096	0	0	ENSG00000135045
10	DNA2	0.290744	0.377	0.029	0	0	ENSG00000138346
10	RUNX2	0.289774	0.553	0.119	0	0	ENSG00000124813
10	USP39	0.289557	0.582	0.167	0	0	ENSG00000168883
10	TP53	0.288514	0.546	0.159	0	0	ENSG00000141510
10	CCR5	0.287698	0.57	0.157	0	0	ENSG00000160791
10	MT1X	0.28743	0.687	0.175	0	0	ENSG00000187193
10	ARHGAP11B	0.286985	0.357	0.028	0	0	ENSG00000285077
10	TACO1	0.285807	0.536	0.159	0	0	ENSG00000136463
10	CHAC2	0.285557	0.426	0.058	0	0	ENSG00000143942
10	GINS1	0.284436	0.365	0.022	0	0	ENSG00000101003
10	POLE	0.283722	0.389	0.047	0	0	ENSG00000177084
10	GABPB1	0.283101	0.488	0.126	0	0	ENSG00000104064
10	RAD51D	0.28295	0.459	0.094	0	0	ENSG00000185379
10	ORMDL3	0.282913	0.51	0.12	0	0	ENSG00000172057
10	GTPBP8	0.282778	0.523	0.143	0	0	ENSG00000163607
10	CEP192	0.281993	0.509	0.132	0	0	ENSG00000101639
10	SAAL1	0.28179	0.45	0.085	0	0	ENSG00000166788
10	RAD1	0.281622	0.526	0.145	0	0	ENSG00000113456
10	CYFIP2	0.281356	0.709	0.202	0	0	ENSG00000055163
10	FOXO1	0.281059	0.552	0.15	0	0	ENSG00000150907
10	GPR174	0.280517	0.581	0.114	0	0	ENSG00000147138
10	TRIM59	0.279444	0.46	0.067	0	0	ENSG00000213186
10	HNRNPA1P48	0.279237	0.497	0.122	0	0	ENSG00000224578
10	HIST1H3H	0.278669	0.349	0.022	0	0	ENSG00000278828
10	BCL9L	0.277658	0.54	0.122	0	0	ENSG00000186174
10	RNF34	0.277251	0.624	0.191	0	0	ENSG00000170633
10	INPP5D	0.275081	0.759	0.258	0	0	ENSG00000168918
10	SNAP47	0.274831	0.479	0.122	0	0	ENSG00000143740
10	POLA2	0.274359	0.397	0.065	0	0	ENSG00000014138
10	SLA2	0.273747	0.526	0.091	0	0	ENSG00000101082
10	SHMT1	0.273158	0.415	0.059	0	0	ENSG00000176974
10	PAQR4	0.273126	0.366	0.069	0	0	ENSG00000162073
10	TMEM204	0.272954	0.445	0.057	0	0	ENSG00000131634
10	RNF125	0.272058	0.59	0.155	0	0	ENSG00000101695
10	NCK2	0.271554	0.611	0.15	0	0	ENSG00000071051
10	RAD18	0.270688	0.416	0.066	0	0	ENSG00000070950
10	C2orf48	0.270039	0.287	0.008	0	0	ENSG00000163009
10	ATP8B2	0.269586	0.532	0.103	0	0	ENSG00000143515
10	ING5	0.269229	0.498	0.128	0	0	ENSG00000168395
10	SENP1	0.267345	0.483	0.108	0	0	ENSG00000079387
10	BUD13	0.26661	0.498	0.118	0	0	ENSG00000137656
10	AC005224.3	0.266496	0.485	0.086	0	0	ENSG00000266378
10	CEP250	0.266211	0.487	0.124	0	0	ENSG00000126001
10	GLMN	0.265364	0.476	0.089	0	0	ENSG00000174842
10	SFI1	0.265099	0.491	0.106	0	0	ENSG00000198089
10	OIP5	0.262325	0.375	0.024	0	0	ENSG00000104147
10	KIF20A	0.262274	0.277	0.013	0	0	ENSG00000112984
10	SYNE3	0.261737	0.481	0.112	0	0	ENSG00000176438
10	CDKN2A	0.261443	0.385	0.086	0	0	ENSG00000147889
10	JADE1	0.261428	0.519	0.121	0	0	ENSG00000077684
10	PPIL1	0.261214	0.465	0.125	0	0	ENSG00000137168
10	GFI1	0.260421	0.404	0.049	0	0	ENSG00000162676
10	CLIC5	0.260137	0.351	0.034	0	0	ENSG00000112782
10	CEP97	0.259935	0.429	0.083	0	0	ENSG00000182504
10	TRAF3	0.258575	0.592	0.17	0	0	ENSG00000131323
10	HIST1H2BN	0.257746	0.39	0.067	0	0	ENSG00000233822
10	RAD9A	0.257563	0.488	0.108	0	0	ENSG00000172613
10	TRIB2	0.257053	0.392	0.07	0	0	ENSG00000071575
10	PAXIP1	0.256315	0.407	0.072	0	0	ENSG00000157212
10	LEF1	0.255614	0.308	0.051	0	0	ENSG00000138795
10	KLHDC4	0.255506	0.517	0.145	0	0	ENSG00000104731
10	TMEM156	0.253474	0.47	0.076	0	0	ENSG00000121895
10	DONSON	0.253405	0.357	0.039	0	0	ENSG00000159147
10	AC084033.3	0.253122	0.396	0.073	0	0	ENSG00000257698
10	UBASH3A	0.252467	0.444	0.067	0	0	ENSG00000160185
10	ORC1	0.251619	0.345	0.016	0	0	ENSG00000085840
10	MIR181A1HG	0.251335	0.406	0.086	0	0	ENSG00000229989
10	HIST1H2AK	0.250375	0.302	0.02	0	0	ENSG00000275221
10	FIP1L1	0.364062	0.725	0.275	7.54777078734834e-308	2.53137e-303	ENSG00000145216
10	ODC1	0.469812	0.71	0.269	1.46456e-307	4.91185e-303	ENSG00000115758
10	CCT4	0.628118	0.93	0.473	2.63824e-307	8.84814e-303	ENSG00000115484
10	CSE1L	0.310198	0.555	0.176	1.46182e-306	4.90265e-302	ENSG00000124207
10	HRAS	0.341032	0.634	0.219	1.92988e-306	6.47244e-302	ENSG00000174775
10	NIPAL3	0.263441	0.512	0.144	3.58779e-306	1.20327e-301	ENSG00000001461
10	HCFC1	0.308655	0.598	0.194	1.59962e-305	5.36481e-301	ENSG00000172534
10	EEF1B2	0.83561	0.995	0.72	1.74135e-305	5.84015e-301	ENSG00000114942
10	CDC5L	0.425337	0.843	0.368	2.55781e-305	8.57838e-301	ENSG00000096401
10	CHRAC1	0.343648	0.697	0.254	2.66817e-305	8.9485e-301	ENSG00000104472
10	CSK	0.479145	0.911	0.442	3.46072e-305	1.16066e-300	ENSG00000103653
10	IKZF1	0.584736	0.957	0.495	3.63536e-305	1.21923e-300	ENSG00000185811
10	WBP11	0.422504	0.812	0.339	6.02927e-305	2.0221e-300	ENSG00000084463
10	SLC5A3	0.2754	0.609	0.184	2.91019e-304	9.76019e-300	ENSG00000198743
10	DYNLL2	0.287009	0.643	0.218	3.33724e-304	1.11924e-299	ENSG00000264364
10	PSMA5	0.669936	0.954	0.537	5.01001e-304	1.68026e-299	ENSG00000143106
10	RBM8A	0.668229	0.972	0.608	8.34156e-304	2.79759e-299	ENSG00000265241
10	TMEM160	0.574764	0.937	0.475	1.03374e-303	3.46696e-299	ENSG00000130748
10	CRTC3	0.32711	0.669	0.237	1.26965e-303	4.25816e-299	ENSG00000140577
10	PTBP1	0.449823	0.823	0.357	1.50958e-303	5.06284e-299	ENSG00000011304
10	RANGRF	0.288821	0.603	0.196	2.93675e-303	9.84929e-299	ENSG00000108961
10	POLR3K	0.408722	0.736	0.288	7.15465e-303	2.39953e-298	ENSG00000161980
10	SMC6	0.425856	0.684	0.252	1.47205e-302	4.93695e-298	ENSG00000163029
10	EIF4A3	0.493191	0.827	0.364	1.52676e-302	5.12044e-298	ENSG00000141543
10	KHDRBS1	0.624374	0.959	0.545	3.80014e-302	1.27449e-297	ENSG00000121774
10	BDP1	0.539019	0.823	0.354	1.07521e-301	3.60602e-297	ENSG00000145734
10	CREM	0.318044	0.735	0.274	1.42252e-301	4.77084e-297	ENSG00000095794
10	RACK1	0.725175	0.999	0.787	3.74401e-301	1.25567e-296	ENSG00000204628
10	CDCA7L	0.267479	0.418	0.108	5.95494e-301	1.99717e-296	ENSG00000164649
10	APOL3	0.276775	0.587	0.181	8.32832e-301	2.79315e-296	ENSG00000128284
10	ABHD17A	0.498894	0.9	0.428	8.45231e-301	2.83474e-296	ENSG00000129968
10	TMEM223	0.326213	0.651	0.228	1.70173e-300	5.70725e-296	ENSG00000168569
10	DDX39B	0.298565	0.608	0.196	1.93777e-300	6.49891e-296	ENSG00000198563
10	GTF3A	0.677706	0.965	0.555	9.01972e-300	3.02503e-295	ENSG00000122034
10	HARS	0.332894	0.643	0.228	2.66697e-299	8.94449e-295	ENSG00000170445
10	RPP30	0.307727	0.643	0.226	3.42085e-299	1.14728e-294	ENSG00000148688
10	GMCL1	0.269521	0.71	0.258	5.90887e-299	1.98172e-294	ENSG00000087338
10	CCT2	0.594363	0.841	0.391	9.18562e-299	3.08067e-294	ENSG00000166226
10	PSMB8	0.683924	0.988	0.658	1.4235e-298	4.77414e-294	ENSG00000204264
10	NFATC3	0.394465	0.764	0.299	3.91814e-298	1.31407e-293	ENSG00000072736
10	CNOT6L	0.412748	0.82	0.334	5.7898e-298	1.94178e-293	ENSG00000138767
10	RHNO1	0.257958	0.506	0.148	6.03925e-298	2.02544e-293	ENSG00000171792
10	MT-CO2	0.810215	1	0.926	1.76261e-297	5.91144e-293	ENSG00000198712
10	UBE2I	0.622454	0.949	0.545	3.19144e-297	1.07034e-292	ENSG00000103275
10	NDUFA6	0.627752	0.947	0.524	3.90144e-297	1.30846e-292	ENSG00000184983
10	RPL24	0.716269	0.999	0.802	5.99511e-297	2.01064e-292	ENSG00000114391
10	EXOSC6	0.319877	0.677	0.242	6.78035e-297	2.27399e-292	ENSG00000223496
10	PHTF2	0.381178	0.66	0.236	8.98413e-297	3.0131e-292	ENSG00000006576
10	SMARCD1	0.295108	0.639	0.219	1.48647e-296	4.98531e-292	ENSG00000066117
10	SREK1	0.408591	0.822	0.348	1.51737e-296	5.08895e-292	ENSG00000153914
10	PGP	0.500742	0.811	0.351	2.06577e-296	6.92819e-292	ENSG00000184207
10	TTC39C	0.390802	0.705	0.258	7.47083e-296	2.50557e-291	ENSG00000168234
10	MFAP1	0.37378	0.758	0.305	1.63749e-295	5.49181e-291	ENSG00000140259
10	IMMT	0.470843	0.836	0.367	1.77133e-295	5.9407e-291	ENSG00000132305
10	PTGES3	0.695525	0.988	0.646	3.5614e-295	1.19442e-290	ENSG00000110958
10	ZCCHC8	0.29657	0.595	0.196	6.77822e-295	2.27328e-290	ENSG00000033030
10	TIGIT	0.413186	0.307	0.059	7.31198e-295	2.45229e-290	ENSG00000181847
10	ANKLE2	0.299927	0.721	0.271	1.99809e-294	6.70118e-290	ENSG00000176915
10	CALM1	0.713108	1	0.815	2.52808e-294	8.47869e-290	ENSG00000198668
10	SNRNP200	0.395952	0.818	0.347	3.1956e-294	1.07174e-289	ENSG00000144028
10	OTULIN	0.292848	0.691	0.246	1.17452e-293	3.9391e-289	ENSG00000154124
10	CDC27	0.373839	0.7	0.27	1.82393e-293	6.11711e-289	ENSG00000004897
10	ACIN1	0.431811	0.814	0.35	2.55465e-293	8.56778e-289	ENSG00000100813
10	MALT1	0.26997	0.59	0.188	2.80457e-293	9.40596e-289	ENSG00000172175
10	EIF3A	0.722521	0.974	0.586	3.16246e-293	1.06063e-288	ENSG00000107581
10	S1PR4	0.583043	0.894	0.421	1.30671e-292	4.38246e-288	ENSG00000125910
10	USP14	0.502946	0.836	0.375	4.01662e-292	1.3471e-287	ENSG00000101557
10	CHD8	0.343093	0.789	0.32	6.64729e-292	2.22937e-287	ENSG00000100888
10	RPS3A	0.712805	1	0.837	1.23058e-291	4.12712e-287	ENSG00000145425
10	MRPS11	0.404214	0.773	0.323	1.38629e-291	4.64935e-287	ENSG00000181991
10	DPM2	0.383391	0.667	0.25	2.03999e-291	6.84172e-287	ENSG00000136908
10	CABIN1	0.280517	0.639	0.22	3.04406e-291	1.02092e-286	ENSG00000099991
10	MRPS31	0.344368	0.716	0.27	3.46874e-291	1.16335e-286	ENSG00000102738
10	NSL1	0.374179	0.761	0.311	4.58082e-291	1.53632e-286	ENSG00000117697
10	ZNF131	0.29828	0.665	0.233	4.60291e-291	1.54372e-286	ENSG00000172262
10	MIS18BP1	0.685444	0.912	0.459	6.21285e-291	2.08367e-286	ENSG00000129534
10	EID1	0.675155	0.969	0.565	9.01739e-291	3.02425e-286	ENSG00000255302
10	IL6ST	0.540524	0.764	0.318	2.6919e-290	9.02811e-286	ENSG00000134352
10	BTF3	0.721772	0.992	0.739	6.2366e-290	2.09163e-285	ENSG00000145741
10	CYLD	0.419669	0.915	0.427	8.6949e-290	2.9161e-285	ENSG00000083799
10	ARMC1	0.339055	0.664	0.245	1.32264e-289	4.43587e-285	ENSG00000104442
10	LSM7	0.632072	0.957	0.547	1.56232e-289	5.23969e-285	ENSG00000130332
10	MRPS26	0.390279	0.736	0.295	2.26118e-289	7.58356e-285	ENSG00000125901
10	RPS7	0.696667	0.999	0.832	4.79091e-289	1.60677e-284	ENSG00000171863
10	MCUR1	0.367132	0.655	0.241	5.17164e-289	1.73446e-284	ENSG00000050393
10	GARS	0.407467	0.739	0.296	7.598e-289	2.54822e-284	ENSG00000106105
10	RSRC1	0.422816	0.775	0.321	9.00668e-289	3.02066e-284	ENSG00000174891
10	SMARCA2	0.510666	0.836	0.38	1.11266e-288	3.73163e-284	ENSG00000080503
10	CCDC25	0.39877	0.739	0.295	1.28183e-288	4.29899e-284	ENSG00000147419
10	ITGB1	0.969145	0.974	0.625	1.72483e-288	5.78473e-284	ENSG00000150093
10	STIP1	0.552138	0.834	0.38	1.87946e-288	6.30334e-284	ENSG00000168439
10	PPHLN1	0.409033	0.814	0.353	2.85054e-288	9.56015e-284	ENSG00000134283
10	DIP2A	0.298796	0.629	0.214	3.60844e-288	1.2102e-283	ENSG00000160305
10	MITD1	0.33577	0.792	0.323	3.86641e-288	1.29672e-283	ENSG00000158411
10	MRPS34	0.578967	0.908	0.465	4.18167e-288	1.40245e-283	ENSG00000074071
10	ARGLU1	0.637154	0.947	0.529	1.04921e-287	3.51884e-283	ENSG00000134884
10	SMARCC2	0.349908	0.725	0.28	1.45508e-287	4.88004e-283	ENSG00000139613
10	BANF1	0.623844	0.928	0.511	1.84549e-287	6.1894e-283	ENSG00000175334
10	RPL10A	0.764639	1	0.768	1.99875e-287	6.70341e-283	ENSG00000198755
10	MRPS6	0.474085	0.865	0.397	8.27294e-287	2.77458e-282	ENSG00000243927
10	PDCL3	0.439109	0.764	0.32	1.02853e-286	3.4495e-282	ENSG00000115539
10	IWS1	0.379091	0.756	0.308	1.27117e-286	4.26326e-282	ENSG00000163166
10	LSM14A	0.42991	0.893	0.423	1.29383e-286	4.33925e-282	ENSG00000257103
10	LUC7L2	0.31747	0.681	0.255	4.23018e-286	1.41872e-281	ENSG00000146963
10	SNX5	0.547709	0.87	0.412	7.86803e-286	2.63878e-281	ENSG00000089006
10	GAR1	0.318964	0.614	0.217	1.53558e-285	5.15004e-281	ENSG00000109534
10	NUP153	0.255102	0.598	0.2	2.08319e-285	6.9866e-281	ENSG00000124789
10	CCM2	0.343464	0.794	0.33	5.62032e-285	1.88494e-280	ENSG00000136280
10	KATNA1	0.250028	0.542	0.171	6.08169e-285	2.03968e-280	ENSG00000186625
10	CIAPIN1	0.263847	0.542	0.172	9.91201e-285	3.32429e-280	ENSG00000005194
10	RPLP1	0.618801	1	0.881	1.02669e-284	3.4433e-280	ENSG00000137818
10	SF3A3	0.390142	0.761	0.318	1.475e-284	4.94684e-280	ENSG00000183431
10	KEAP1	0.267814	0.541	0.172	2.71543e-284	9.10702e-280	ENSG00000079999
10	EIF5A	0.720194	0.954	0.516	4.48123e-284	1.50292e-279	ENSG00000132507
10	SMARCA4	0.349615	0.7	0.269	5.29541e-284	1.77598e-279	ENSG00000127616
10	SRP68	0.296182	0.621	0.216	1.8829e-283	6.31485e-279	ENSG00000167881
10	SART3	0.277	0.569	0.186	2.31646e-283	7.76893e-279	ENSG00000075856
10	UMPS	0.270525	0.508	0.157	2.3527e-283	7.89049e-279	ENSG00000114491
10	UQCC2	0.52312	0.88	0.418	2.50519e-283	8.4019e-279	ENSG00000137288
10	HSPA8	0.859777	0.994	0.693	3.80698e-283	1.27678e-278	ENSG00000109971
10	NSMCE4A	0.27199	0.587	0.197	4.28914e-283	1.43849e-278	ENSG00000107672
10	HUWE1	0.482599	0.811	0.361	4.45005e-283	1.49246e-278	ENSG00000086758
10	PHF14	0.362472	0.718	0.277	4.6279e-283	1.55211e-278	ENSG00000106443
10	NNT	0.322707	0.623	0.22	9.30725e-283	3.12146e-278	ENSG00000112992
10	PCID2	0.333012	0.674	0.246	1.7285e-282	5.79704e-278	ENSG00000126226
10	BZW2	0.36094	0.613	0.22	2.25918e-282	7.57685e-278	ENSG00000136261
10	TCP1	0.538436	0.856	0.409	7.49031e-282	2.5121e-277	ENSG00000120438
10	NKTR	0.52677	0.899	0.44	1.67977e-281	5.63361e-277	ENSG00000114857
10	HACD3	0.386685	0.701	0.272	1.68879e-281	5.66386e-277	ENSG00000074696
10	CORO1B	0.770427	0.859	0.435	1.83322e-281	6.14826e-277	ENSG00000172725
10	TSTA3	0.376571	0.708	0.277	2.02692e-281	6.79787e-277	ENSG00000104522
10	MRPS2	0.268387	0.512	0.159	2.56401e-281	8.59919e-277	ENSG00000122140
10	S100PBP	0.284584	0.621	0.204	1.31841e-280	4.4217e-276	ENSG00000116497
10	CDC42SE2	0.428539	0.94	0.452	1.95322e-280	6.5507e-276	ENSG00000158985
10	SYNCRIP	0.574216	0.902	0.455	3.38575e-280	1.13551e-275	ENSG00000135316
10	VHL	0.258878	0.651	0.229	5.32312e-280	1.78527e-275	ENSG00000134086
10	TSTD1	0.437969	0.894	0.413	5.52987e-280	1.85461e-275	ENSG00000215845
10	EIF2AK1	0.389567	0.791	0.337	6.58992e-280	2.21013e-275	ENSG00000086232
10	MRPL11	0.492175	0.814	0.368	1.02447e-279	3.43585e-275	ENSG00000174547
10	SLFN5	0.521346	0.936	0.431	1.19029e-279	3.99199e-275	ENSG00000166750
10	TUBA1C	0.82509	0.829	0.383	1.39275e-279	4.67101e-275	ENSG00000167553
10	RNF126	0.327881	0.639	0.234	2.41992e-279	8.11593e-275	ENSG00000070423
10	TES	0.297876	0.8	0.319	4.23891e-279	1.42165e-274	ENSG00000135269
10	CDK11B	0.278331	0.7	0.263	4.95519e-279	1.66187e-274	ENSG00000248333
10	LPIN2	0.372815	0.899	0.415	3.16726e-278	1.06223e-273	ENSG00000101577
10	PSMB4	0.549685	0.94	0.508	3.60938e-278	1.21051e-273	ENSG00000159377
10	MT2A	0.713097	0.956	0.541	9.18611e-278	3.08084e-273	ENSG00000125148
10	SUMO2	0.637381	0.998	0.768	1.20168e-277	4.03019e-273	ENSG00000188612
10	TECR	0.471822	0.863	0.398	1.26198e-277	4.23244e-273	ENSG00000099797
10	PNRC2	0.496123	0.895	0.445	3.90675e-277	1.31024e-272	ENSG00000189266
10	DGKZ	0.342728	0.773	0.315	4.29421e-277	1.44019e-272	ENSG00000149091
10	CBLB	0.263766	0.652	0.216	6.11833e-277	2.05197e-272	ENSG00000114423
10	ENSA	0.553353	0.944	0.493	7.53686e-277	2.52771e-272	ENSG00000143420
10	NUP54	0.285473	0.603	0.21	2.11482e-276	7.09268e-272	ENSG00000138750
10	DCXR	0.489223	0.831	0.375	3.26447e-276	1.09484e-271	ENSG00000169738
10	ACTB	0.696545	1	0.984	4.44595e-276	1.49108e-271	ENSG00000075624
10	RNF115	0.314727	0.755	0.301	9.00552e-276	3.02027e-271	ENSG00000265491
10	MRPL42	0.365761	0.762	0.318	4.09567e-275	1.37361e-270	ENSG00000198015
10	CNN2	0.4652	0.925	0.466	5.62532e-275	1.88662e-270	ENSG00000064666
10	TIAL1	0.395395	0.847	0.385	8.15866e-275	2.73625e-270	ENSG00000151923
10	FAF1	0.297052	0.535	0.175	9.11623e-275	3.0574e-270	ENSG00000185104
10	PDHB	0.371562	0.756	0.312	1.70937e-274	5.73288e-270	ENSG00000168291
10	STK24	0.404248	0.852	0.388	2.66494e-274	8.93767e-270	ENSG00000102572
10	METAP2	0.55729	0.915	0.467	1.21923e-273	4.08905e-269	ENSG00000111142
10	POLR2G	0.460203	0.883	0.429	5.09932e-273	1.71021e-268	ENSG00000168002
10	TPP2	0.359907	0.679	0.26	6.59415e-273	2.21154e-268	ENSG00000134900
10	SLTM	0.55088	0.925	0.487	8.83103e-273	2.96175e-268	ENSG00000137776
10	PSMD8	0.644831	0.973	0.596	1.50571e-272	5.04986e-268	ENSG00000099341
10	C12orf57	0.519618	0.92	0.439	5.48787e-272	1.84052e-267	ENSG00000111678
10	MRPL27	0.453891	0.863	0.4	7.18766e-272	2.4106e-267	ENSG00000108826
10	ABT1	0.266696	0.67	0.247	8.90626e-272	2.98698e-267	ENSG00000146109
10	HNRNPH3	0.49654	0.911	0.461	1.51294e-271	5.0741e-267	ENSG00000096746
10	SDHA	0.365169	0.734	0.3	1.90943e-271	6.40386e-267	ENSG00000073578
10	PPP1CC	0.541609	0.925	0.483	2.80163e-271	9.39611e-267	ENSG00000186298
10	PARK7	0.672468	0.99	0.652	6.2684e-271	2.10229e-266	ENSG00000116288
10	SMARCAD1	0.297594	0.576	0.194	8.66297e-271	2.90539e-266	ENSG00000163104
10	AHI1	0.37785	0.544	0.182	1.09841e-270	3.68384e-266	ENSG00000135541
10	FAF2	0.275888	0.629	0.228	1.44749e-270	4.8546e-266	ENSG00000113194
10	PDZD11	0.322507	0.657	0.247	1.47261e-270	4.93885e-266	ENSG00000120509
10	MT-CO3	0.789969	1	0.916	2.10396e-270	7.05627e-266	ENSG00000198938
10	U2SURP	0.503734	0.905	0.463	6.9124e-270	2.31828e-265	ENSG00000163714
10	E2F4	0.287473	0.678	0.26	1.11666e-269	3.74506e-265	ENSG00000205250
10	ARPP19	0.449706	0.899	0.434	1.54058e-269	5.16679e-265	ENSG00000128989
10	RBBP4	0.565849	0.917	0.479	2.23491e-269	7.49543e-265	ENSG00000162521
10	TNFAIP8	0.444619	0.906	0.449	3.93936e-269	1.32118e-264	ENSG00000145779
10	NUDC	0.544253	0.895	0.459	8.12469e-269	2.72486e-264	ENSG00000090273
10	FAM89B	0.471078	0.85	0.397	1.0309e-268	3.45743e-264	ENSG00000176973
10	FBXO22	0.347173	0.641	0.238	1.63369e-268	5.47907e-264	ENSG00000167196
10	TAF3	0.307736	0.637	0.232	8.05969e-268	2.70306e-263	ENSG00000165632
10	THOC2	0.464295	0.834	0.384	1.16641e-267	3.9119e-263	ENSG00000125676
10	CISD1	0.350358	0.631	0.234	2.58615e-267	8.67342e-263	ENSG00000122873
10	KHSRP	0.32493	0.688	0.269	4.49396e-267	1.50718e-262	ENSG00000088247
10	RUVBL2	0.273935	0.525	0.172	1.02465e-266	3.43648e-262	ENSG00000183207
10	CHMP4A	0.514937	0.935	0.507	5.67603e-266	1.90363e-261	ENSG00000254505
10	ODF2L	0.2764	0.662	0.236	1.20657e-265	4.0466e-261	ENSG00000122417
10	CCSER2	0.366291	0.761	0.308	2.56072e-265	8.58814e-261	ENSG00000107771
10	ICE2	0.316083	0.637	0.233	3.2487e-265	1.08955e-260	ENSG00000128915
10	NUMA1	0.381548	0.696	0.281	3.4749e-265	1.16541e-260	ENSG00000137497
10	MRFAP1L1	0.267467	0.655	0.237	4.85424e-265	1.62801e-260	ENSG00000178988
10	PDCD2	0.390183	0.811	0.361	6.59451e-265	2.21167e-260	ENSG00000071994
10	SNW1	0.417373	0.894	0.439	2.65048e-264	8.88919e-260	ENSG00000100603
10	PTPN11	0.37109	0.726	0.293	3.55316e-264	1.19166e-259	ENSG00000179295
10	LSM1	0.322041	0.78	0.326	7.52368e-264	2.52329e-259	ENSG00000175324
10	RPL29	0.678597	0.999	0.813	7.98459e-264	2.67787e-259	ENSG00000162244
10	RPS4X	0.714715	1	0.776	8.41276e-264	2.82147e-259	ENSG00000198034
10	HNRNPDL	0.674684	0.961	0.588	1.2565e-263	4.21405e-259	ENSG00000152795
10	MRPL22	0.370529	0.786	0.342	1.70954e-263	5.73346e-259	ENSG00000082515
10	TBCD	0.253265	0.513	0.159	5.68501e-263	1.90664e-258	ENSG00000141556
10	SEL1L3	0.255561	0.613	0.208	7.80007e-263	2.61599e-258	ENSG00000091490
10	INTS11	0.252255	0.612	0.219	1.12678e-262	3.779e-258	ENSG00000127054
10	CGAS	0.289972	0.698	0.27	2.10927e-262	7.07407e-258	ENSG00000164430
10	NSD1	0.396535	0.838	0.381	2.75424e-262	9.23716e-258	ENSG00000165671
10	CAPZB	0.609654	0.983	0.675	4.03848e-262	1.35443e-257	ENSG00000077549
10	SUCLG1	0.481431	0.863	0.424	4.68429e-262	1.57102e-257	ENSG00000163541
10	CPNE1	0.313421	0.768	0.321	7.73441e-262	2.59397e-257	ENSG00000214078
10	PPP2R5C	0.587529	0.946	0.536	7.82979e-262	2.62596e-257	ENSG00000078304
10	PRPF19	0.269537	0.544	0.183	1.49463e-261	5.01269e-257	ENSG00000110107
10	PSPC1	0.254884	0.598	0.209	2.65186e-261	8.8938e-257	ENSG00000121390
10	SNRNP35	0.256905	0.678	0.258	5.26788e-261	1.76674e-256	ENSG00000184209
10	MYH9	0.674246	0.974	0.617	1.09986e-260	3.6887e-256	ENSG00000100345
10	TSR2	0.289838	0.617	0.226	1.80544e-260	6.05507e-256	ENSG00000158526
10	MED10	0.371487	0.821	0.367	4.59016e-260	1.53945e-255	ENSG00000133398
10	TXN2	0.445889	0.82	0.382	6.39447e-260	2.14458e-255	ENSG00000100348
10	RPS5	0.693773	0.996	0.778	8.8183e-260	2.95748e-255	ENSG00000083845
10	MFNG	0.293613	0.688	0.267	1.80349e-259	6.04856e-255	ENSG00000100060
10	AKNA	0.254608	0.795	0.317	1.80583e-259	6.05638e-255	ENSG00000106948
10	TXLNA	0.331498	0.651	0.247	1.99897e-259	6.70416e-255	ENSG00000084652
10	YLPM1	0.281009	0.582	0.204	2.35027e-259	7.88234e-255	ENSG00000119596
10	IL2RG	0.546114	0.981	0.548	3.50456e-259	1.17536e-254	ENSG00000147168
10	PSMD2	0.475901	0.852	0.403	4.20921e-259	1.41168e-254	ENSG00000175166
10	PSMD7	0.57069	0.939	0.524	4.40904e-259	1.4787e-254	ENSG00000103035
10	ABRACL	0.612598	0.969	0.594	4.84669e-259	1.62548e-254	ENSG00000146386
10	POLR3GL	0.434181	0.863	0.404	4.99231e-259	1.67432e-254	ENSG00000121851
10	TMEM107	0.29445	0.566	0.197	7.76351e-259	2.60373e-254	ENSG00000179029
10	RIC8A	0.275833	0.61	0.222	2.37494e-258	7.96507e-254	ENSG00000177963
10	HLTF	0.293735	0.503	0.161	2.94823e-258	9.88777e-254	ENSG00000071794
10	FNBP4	0.367372	0.763	0.323	3.15508e-258	1.05815e-253	ENSG00000109920
10	INTS10	0.321304	0.66	0.256	3.36954e-258	1.13008e-253	ENSG00000104613
10	RBMX2	0.300737	0.683	0.266	4.66792e-258	1.56553e-253	ENSG00000134597
10	ANKRD11	0.560635	0.926	0.511	8.12762e-258	2.72584e-253	ENSG00000167522
10	PCNP	0.403697	0.883	0.435	2.26833e-257	7.60753e-253	ENSG00000081154
10	CCT8	0.595868	0.932	0.516	3.22319e-257	1.08099e-252	ENSG00000156261
10	HELZ	0.321133	0.785	0.324	1.68973e-256	5.66701e-252	ENSG00000198265
10	GOT2	0.276574	0.524	0.175	3.11584e-256	1.04499e-251	ENSG00000125166
10	SRSF1	0.346181	0.768	0.326	3.80703e-256	1.2768e-251	ENSG00000136450
10	CMC2	0.439469	0.874	0.42	5.46892e-256	1.83417e-251	ENSG00000103121
10	RCN2	0.324721	0.711	0.287	1.35437e-255	4.54228e-251	ENSG00000117906
10	USP47	0.324848	0.727	0.293	3.30527e-255	1.10852e-250	ENSG00000170242
10	DNAJC2	0.342635	0.657	0.256	5.40025e-255	1.81114e-250	ENSG00000105821
10	REXO2	0.430185	0.801	0.357	5.52099e-255	1.85163e-250	ENSG00000076043
10	RPL3	0.700592	0.999	0.78	7.52615e-255	2.52412e-250	ENSG00000100316
10	ATP5MG	0.566518	0.998	0.822	1.39726e-254	4.68613e-250	ENSG00000167283
10	CBFB	0.323105	0.745	0.312	3.96403e-254	1.32946e-249	ENSG00000067955
10	MRPS33	0.390355	0.799	0.353	6.45227e-254	2.16396e-249	ENSG00000090263
10	FAM136A	0.354994	0.704	0.287	1.75637e-253	5.89051e-249	ENSG00000035141
10	EHMT1	0.312251	0.649	0.248	1.8032e-253	6.04758e-249	ENSG00000181090
10	SUGT1	0.423773	0.845	0.39	2.31694e-253	7.77056e-249	ENSG00000165416
10	SERINC5	0.38727	0.656	0.257	3.59455e-253	1.20554e-248	ENSG00000164300
10	CD70	0.266776	0.252	0.047	6.21222e-253	2.08345e-248	ENSG00000125726
10	RAP1GDS1	0.305178	0.665	0.259	7.77083e-253	2.60618e-248	ENSG00000138698
10	PSMA1	0.570568	0.961	0.568	9.9059e-253	3.32224e-248	ENSG00000129084
10	DCUN1D5	0.334738	0.675	0.271	1.63897e-252	5.49678e-248	ENSG00000137692
10	ELAVL1	0.351147	0.733	0.311	2.09337e-252	7.02075e-248	ENSG00000066044
10	CLNS1A	0.481306	0.841	0.404	3.88209e-252	1.30198e-247	ENSG00000074201
10	BCAS2	0.287344	0.763	0.324	4.76864e-252	1.59931e-247	ENSG00000116752
10	RPUSD3	0.25679	0.56	0.193	5.07108e-252	1.70074e-247	ENSG00000156990
10	THOC1	0.276654	0.546	0.187	5.27933e-252	1.77058e-247	ENSG00000079134
10	RPL5	0.709471	0.999	0.774	7.25987e-252	2.43481e-247	ENSG00000122406
10	NUBP2	0.295116	0.669	0.261	8.82781e-252	2.96067e-247	ENSG00000095906
10	SZRD1	0.33097	0.807	0.36	2.07333e-251	6.95352e-247	ENSG00000055070
10	CCDC82	0.291886	0.769	0.327	2.57429e-251	8.63367e-247	ENSG00000149231
10	DDIT4	0.350422	0.723	0.266	3.30835e-251	1.10956e-246	ENSG00000168209
10	PPP4R3A	0.371912	0.816	0.367	3.82252e-251	1.282e-246	ENSG00000100796
10	TOP2B	0.345782	0.739	0.308	7.08277e-251	2.37542e-246	ENSG00000077097
10	PSMD11	0.430401	0.828	0.392	8.70072e-251	2.91805e-246	ENSG00000108671
10	IQGAP2	0.536108	0.879	0.437	9.24224e-251	3.09966e-246	ENSG00000145703
10	NT5DC1	0.266603	0.533	0.181	1.52356e-250	5.1097e-246	ENSG00000178425
10	BCL7B	0.269946	0.653	0.25	1.88565e-250	6.32411e-246	ENSG00000106635
10	NOSIP	0.4006	0.818	0.374	2.43346e-250	8.16135e-246	ENSG00000142546
10	ICMT	0.252828	0.502	0.164	3.14693e-250	1.05542e-245	ENSG00000116237
10	UBE2M	0.406066	0.869	0.421	4.39974e-250	1.47559e-245	ENSG00000130725
10	PFDN4	0.351153	0.74	0.315	5.61281e-250	1.88242e-245	ENSG00000101132
10	BPTF	0.520299	0.935	0.507	6.63882e-250	2.22653e-245	ENSG00000171634
10	MRPL18	0.400442	0.823	0.373	3.07865e-249	1.03252e-244	ENSG00000112110
10	GIGYF2	0.305132	0.741	0.308	4.58472e-249	1.53762e-244	ENSG00000204120
10	KPNB1	0.46868	0.941	0.53	1.44388e-248	4.84249e-244	ENSG00000108424
10	FAM126A	0.299123	0.617	0.227	1.54809e-248	5.19197e-244	ENSG00000122591
10	RNASEH1	0.266664	0.574	0.206	2.01998e-248	6.77462e-244	ENSG00000171865
10	BABAM1	0.330398	0.741	0.314	3.45029e-248	1.15716e-243	ENSG00000105393
10	ZNF644	0.361542	0.75	0.32	6.41274e-248	2.1507e-243	ENSG00000122482
10	SMARCA5	0.479452	0.904	0.467	6.74215e-248	2.26118e-243	ENSG00000153147
10	TIPRL	0.372061	0.831	0.389	6.8105e-248	2.28411e-243	ENSG00000143155
10	TRAPPC10	0.273356	0.728	0.297	9.25776e-248	3.10487e-243	ENSG00000160218
10	PAXBP1	0.280486	0.596	0.215	9.49312e-248	3.1838e-243	ENSG00000159086
10	DLG1	0.26282	0.598	0.214	1.21884e-247	4.08775e-243	ENSG00000075711
10	MRPL47	0.376968	0.807	0.371	1.26414e-247	4.23966e-243	ENSG00000136522
10	CHST12	0.337015	0.736	0.298	1.35509e-247	4.54469e-243	ENSG00000136213
10	ELP5	0.288996	0.605	0.227	2.04139e-247	6.8464e-243	ENSG00000170291
10	ZCCHC9	0.28429	0.648	0.25	2.30098e-247	7.71702e-243	ENSG00000131732
10	EIF2S1	0.390396	0.791	0.352	2.54134e-247	8.52314e-243	ENSG00000134001
10	MED6	0.253123	0.646	0.244	2.63863e-247	8.84945e-243	ENSG00000133997
10	KPNA3	0.295329	0.741	0.31	5.34435e-247	1.79239e-242	ENSG00000102753
10	RCC2	0.368959	0.693	0.283	7.13974e-247	2.39453e-242	ENSG00000179051
10	ECI1	0.382948	0.696	0.289	8.30527e-247	2.78542e-242	ENSG00000167969
10	SRSF11	0.543913	0.931	0.526	1.59665e-246	5.35485e-242	ENSG00000116754
10	LTB	0.412701	0.875	0.38	1.76022e-246	5.90343e-242	ENSG00000227507
10	TOR3A	0.272406	0.614	0.227	1.94222e-246	6.51382e-242	ENSG00000186283
10	FNBP1	0.434604	0.938	0.5	3.19201e-246	1.07054e-241	ENSG00000187239
10	SYNRG	0.314944	0.865	0.392	3.43607e-246	1.15239e-241	ENSG00000275066
10	MRPL12	0.342665	0.675	0.272	5.89291e-246	1.97636e-241	ENSG00000262814
10	TNIP2	0.31043	0.699	0.284	6.11378e-246	2.05044e-241	ENSG00000168884
10	NTMT1	0.307594	0.664	0.263	9.585e-246	3.21462e-241	ENSG00000148335
10	GBP2	0.468907	0.94	0.499	9.86625e-246	3.30894e-241	ENSG00000162645
10	SRSF9	0.554786	0.974	0.585	1.06933e-245	3.58634e-241	ENSG00000111786
10	AHSA1	0.471377	0.772	0.355	1.50719e-245	5.05481e-241	ENSG00000100591
10	EIF3F	0.60452	0.958	0.578	4.46589e-245	1.49777e-240	ENSG00000175390
10	GSDMD	0.41331	0.827	0.396	8.03569e-245	2.69501e-240	ENSG00000104518
10	PNKD	0.344977	0.786	0.345	9.75267e-245	3.27085e-240	ENSG00000127838
10	PMPCB	0.315565	0.721	0.3	1.72372e-244	5.78103e-240	ENSG00000105819
10	COX6C	0.660708	0.993	0.718	2.10422e-244	7.05714e-240	ENSG00000164919
10	RTCA	0.3049	0.718	0.297	1.45582e-243	4.88253e-239	ENSG00000137996
10	METTL26	0.415967	0.838	0.399	1.84705e-243	6.19464e-239	ENSG00000130731
10	TEX264	0.386236	0.845	0.382	1.9484e-243	6.53455e-239	ENSG00000164081
10	NDUFB8	0.606634	0.966	0.602	2.98922e-243	1.00253e-238	ENSG00000166136
10	URM1	0.305015	0.654	0.26	7.12593e-243	2.38989e-238	ENSG00000167118
10	EWSR1	0.377082	0.863	0.427	8.28336e-243	2.77807e-238	ENSG00000182944
10	DENR	0.379936	0.853	0.409	1.17987e-242	3.95705e-238	ENSG00000139726
10	C9orf78	0.42348	0.916	0.485	1.18012e-242	3.9579e-238	ENSG00000136819
10	C22orf39	0.26248	0.67	0.263	1.52796e-242	5.12447e-238	ENSG00000242259
10	MRPS16	0.41241	0.842	0.397	1.69809e-242	5.69505e-238	ENSG00000182180
10	THOC7	0.439643	0.875	0.445	1.91067e-242	6.408e-238	ENSG00000163634
10	CCDC137	0.276461	0.552	0.195	2.10714e-242	7.06692e-238	ENSG00000185298
10	CTBP1	0.311738	0.721	0.3	2.65629e-242	8.90867e-238	ENSG00000159692
10	AIDA	0.343986	0.721	0.302	2.67154e-242	8.95981e-238	ENSG00000186063
10	COX20	0.399676	0.856	0.407	3.43277e-242	1.15128e-237	ENSG00000203667
10	RPL13	0.622849	1	0.841	5.08455e-242	1.70526e-237	ENSG00000167526
10	THYN1	0.296004	0.706	0.288	5.82169e-242	1.95248e-237	ENSG00000151500
10	MPC2	0.434332	0.901	0.431	6.30034e-242	2.11301e-237	ENSG00000143158
10	NUP62	0.270156	0.644	0.246	7.90976e-242	2.65278e-237	ENSG00000213024
10	ARL6IP4	0.581928	0.983	0.628	1.04547e-241	3.5063e-237	ENSG00000182196
10	UBE2V2	0.361618	0.779	0.353	5.28916e-241	1.77388e-236	ENSG00000169139
10	VIRMA	0.255855	0.576	0.208	5.76813e-241	1.93452e-236	ENSG00000164944
10	TUT4	0.324978	0.805	0.355	6.52263e-241	2.18756e-236	ENSG00000134744
10	ADD1	0.358345	0.791	0.361	7.23161e-241	2.42534e-236	ENSG00000087274
10	TDG	0.28089	0.761	0.319	8.62271e-241	2.89189e-236	ENSG00000139372
10	NSMCE1	0.358214	0.739	0.319	8.9366e-241	2.99716e-236	ENSG00000169189
10	PTPN22	0.308008	0.814	0.353	1.18471e-240	3.97328e-236	ENSG00000134242
10	LAGE3	0.330094	0.756	0.328	1.64449e-240	5.51528e-236	ENSG00000196976
10	PSMD1	0.468494	0.828	0.395	6.97777e-240	2.34021e-235	ENSG00000173692
10	SFSWAP	0.254439	0.689	0.276	7.91186e-240	2.65348e-235	ENSG00000061936
10	TLK1	0.270072	0.821	0.378	3.80277e-239	1.27537e-234	ENSG00000198586
10	ZC3HAV1	0.282915	0.856	0.4	3.81478e-239	1.2794e-234	ENSG00000105939
10	RPS6KB2	0.259992	0.631	0.241	9.22742e-239	3.09469e-234	ENSG00000175634
10	GPRIN3	0.567676	0.911	0.476	9.88945e-239	3.31672e-234	ENSG00000185477
10	GPATCH8	0.300453	0.732	0.309	1.66379e-238	5.58e-234	ENSG00000186566
10	PRRC2C	0.601128	0.988	0.674	2.18522e-238	7.32878e-234	ENSG00000117523
10	CHCHD1	0.436544	0.879	0.441	3.02207e-238	1.01354e-233	ENSG00000172586
10	PHAX	0.29594	0.708	0.29	3.18068e-238	1.06674e-233	ENSG00000164902
10	MRPL52	0.524612	0.929	0.508	4.52766e-238	1.51849e-233	ENSG00000172590
10	RABEP1	0.302716	0.71	0.292	7.0997e-238	2.3811e-233	ENSG00000029725
10	IPO5	0.307277	0.559	0.206	7.86601e-238	2.6381e-233	ENSG00000065150
10	METTL23	0.284487	0.732	0.305	9.69411e-238	3.25121e-233	ENSG00000181038
10	NDUFV2	0.607306	0.979	0.626	9.84964e-238	3.30337e-233	ENSG00000178127
10	ARPC2	0.509931	0.999	0.91	1.39984e-237	4.6948e-233	ENSG00000163466
10	GART	0.325852	0.636	0.251	2.06561e-237	6.92765e-233	ENSG00000159131
10	BAD	0.258935	0.617	0.233	2.48804e-237	8.34437e-233	ENSG00000002330
10	CCDC12	0.370117	0.868	0.413	2.75141e-237	9.22766e-233	ENSG00000160799
10	EIF2B1	0.271857	0.623	0.241	4.09617e-237	1.37377e-232	ENSG00000111361
10	CCDC85B	0.484355	0.922	0.487	1.62088e-236	5.43609e-232	ENSG00000175602
10	GTF2A2	0.434508	0.917	0.478	1.92546e-236	6.45761e-232	ENSG00000140307
10	OARD1	0.274817	0.65	0.253	2.27004e-236	7.61325e-232	ENSG00000124596
10	MEA1	0.355718	0.764	0.343	2.55119e-236	8.55617e-232	ENSG00000124733
10	MXD4	0.346256	0.756	0.32	2.55439e-236	8.56692e-232	ENSG00000123933
10	PUF60	0.420848	0.838	0.41	4.13516e-236	1.38685e-231	ENSG00000179950
10	KRAS	0.354614	0.921	0.485	4.48266e-236	1.5034e-231	ENSG00000133703
10	RPL6	0.626029	1	0.809	4.95722e-236	1.66255e-231	ENSG00000089009
10	MRPL13	0.413558	0.818	0.385	1.00275e-235	3.36301e-231	ENSG00000172172
10	ADH5	0.44425	0.856	0.411	1.14031e-235	3.82439e-231	ENSG00000197894
10	TBCB	0.468076	0.906	0.472	1.28899e-235	4.323e-231	ENSG00000105254
10	WDR33	0.324868	0.742	0.321	2.05647e-235	6.89697e-231	ENSG00000136709
10	SEPT9	0.456682	0.866	0.434	2.42491e-235	8.13267e-231	ENSG00000184640
10	BCL7C	0.352555	0.796	0.359	3.11305e-235	1.04406e-230	ENSG00000099385
10	ELMO1	0.250619	0.66	0.261	4.67039e-235	1.56635e-230	ENSG00000155849
10	UBXN4	0.542533	0.973	0.603	5.04805e-235	1.69302e-230	ENSG00000144224
10	RPS6	0.645239	0.999	0.824	1.12264e-234	3.76511e-230	ENSG00000137154
10	OGDH	0.299869	0.657	0.263	1.15045e-234	3.8584e-230	ENSG00000105953
10	MRPL35	0.323392	0.681	0.282	2.38977e-234	8.01483e-230	ENSG00000132313
10	COTL1	0.747864	0.99	0.761	4.20214e-234	1.40931e-229	ENSG00000103187
10	GTF2F1	0.293152	0.731	0.308	5.08533e-234	1.70552e-229	ENSG00000125651
10	FXYD5	0.608148	0.988	0.659	1.08511e-233	3.63925e-229	ENSG00000089327
10	TRABD	0.317235	0.795	0.362	1.10546e-233	3.7075e-229	ENSG00000170638
10	MRPL41	0.541231	0.947	0.553	4.04116e-233	1.35532e-228	ENSG00000182154
10	DHX9	0.376273	0.761	0.345	4.11665e-233	1.38064e-228	ENSG00000135829
10	SUGP2	0.323706	0.629	0.248	4.3409e-233	1.45585e-228	ENSG00000064607
10	ADSS	0.37449	0.811	0.381	1.7743e-232	5.95063e-228	ENSG00000035687
10	LUC7L3	0.452862	0.933	0.509	3.10438e-232	1.04115e-227	ENSG00000108848
10	TPM4	0.546139	0.968	0.614	5.19696e-232	1.74296e-227	ENSG00000167460
10	BIN2	0.332522	0.847	0.405	6.36267e-232	2.13391e-227	ENSG00000110934
10	TWISTNB	0.255896	0.578	0.215	6.77427e-232	2.27196e-227	ENSG00000105849
10	G2E3	0.277887	0.503	0.169	8.14017e-232	2.73005e-227	ENSG00000092140
10	SRRM1	0.552257	0.978	0.636	8.9255e-232	2.99343e-227	ENSG00000133226
10	RPS8	0.707122	1	0.816	9.77287e-232	3.27763e-227	ENSG00000142937
10	DCP2	0.288403	0.828	0.387	1.7582e-231	5.89666e-227	ENSG00000172795
10	COMMD7	0.368429	0.767	0.341	2.03884e-231	6.83785e-227	ENSG00000149600
10	BAK1	0.262915	0.582	0.216	4.93953e-231	1.65662e-226	ENSG00000030110
10	PRMT1	0.402154	0.74	0.33	5.7798e-231	1.93843e-226	ENSG00000126457
10	PSMC4	0.421705	0.836	0.405	1.64883e-230	5.52984e-226	ENSG00000013275
10	RSBN1L	0.31272	0.872	0.429	1.98856e-230	6.66924e-226	ENSG00000187257
10	DHX15	0.305604	0.704	0.297	3.25309e-230	1.09102e-225	ENSG00000109606
10	TMEM173	0.456397	0.804	0.356	3.6752e-230	1.23259e-225	ENSG00000184584
10	G3BP1	0.419703	0.886	0.444	1.20078e-229	4.02717e-225	ENSG00000145907
10	MAP7D3	0.274036	0.505	0.168	1.29996e-229	4.3598e-225	ENSG00000129680
10	CHORDC1	0.360128	0.714	0.306	1.34406e-229	4.5077e-225	ENSG00000110172
10	RNF19A	0.338004	0.82	0.377	1.82265e-229	6.1128e-225	ENSG00000034677
10	WDR1	0.508422	0.945	0.544	3.8884e-229	1.30409e-224	ENSG00000071127
10	POP5	0.30587	0.672	0.277	3.91649e-229	1.31351e-224	ENSG00000167272
10	RBL2	0.256686	0.774	0.334	6.91839e-229	2.32029e-224	ENSG00000103479
10	MLEC	0.457511	0.859	0.408	1.51567e-228	5.08324e-224	ENSG00000110917
10	FRYL	0.254345	0.692	0.281	1.66036e-228	5.5685e-224	ENSG00000075539
10	URI1	0.352921	0.792	0.358	1.72567e-228	5.78754e-224	ENSG00000105176
10	PSMA4	0.587446	0.983	0.645	2.71149e-228	9.09379e-224	ENSG00000041357
10	GTPBP4	0.291118	0.643	0.257	1.45232e-227	4.87079e-223	ENSG00000107937
10	MRPS12	0.38297	0.798	0.375	1.5446e-227	5.18026e-223	ENSG00000128626
10	MRPL28	0.322886	0.759	0.343	1.57596e-227	5.28547e-223	ENSG00000086504
10	USP16	0.353261	0.847	0.409	2.21374e-227	7.42445e-223	ENSG00000156256
10	COMMD3	0.344849	0.795	0.366	3.57723e-227	1.19973e-222	ENSG00000148444
10	ARIH2	0.277622	0.707	0.298	3.62922e-227	1.21717e-222	ENSG00000177479
10	COPS8	0.253572	0.605	0.235	6.36307e-227	2.13405e-222	ENSG00000198612
10	PSMA3	0.539352	0.93	0.521	1.06932e-226	3.5863e-222	ENSG00000100567
10	ATXN2L	0.275746	0.639	0.255	5.74954e-226	1.92828e-221	ENSG00000168488
10	PSMD4	0.390417	0.916	0.488	9.43297e-226	3.16363e-221	ENSG00000159352
10	EIF4H	0.363598	0.838	0.402	1.60868e-225	5.39518e-221	ENSG00000106682
10	GRK6	0.273561	0.688	0.287	1.78819e-225	5.99722e-221	ENSG00000198055
10	TXNL4A	0.446906	0.913	0.477	4.75431e-225	1.5945e-220	ENSG00000141759
10	MPDU1	0.287284	0.606	0.237	9.49029e-225	3.18285e-220	ENSG00000129255
10	EXOSC7	0.254375	0.578	0.218	1.68915e-224	5.66507e-220	ENSG00000075914
10	RPL22L1	0.524171	0.814	0.398	1.8684e-224	6.26623e-220	ENSG00000163584
10	NAA38	0.478688	0.939	0.526	2.34686e-224	7.87089e-220	ENSG00000183011
10	DDT	0.498379	0.952	0.555	3.10287e-224	1.04064e-219	ENSG00000099977
10	ATP5F1A	0.565903	0.945	0.554	5.32982e-224	1.78752e-219	ENSG00000152234
10	PSMA2	0.534723	0.936	0.55	1.37929e-223	4.62587e-219	ENSG00000106588
10	PSMB6	0.55475	0.945	0.563	3.14321e-223	1.05417e-218	ENSG00000142507
10	LUZP1	0.328363	0.641	0.258	3.65452e-223	1.22565e-218	ENSG00000169641
10	PRPF31	0.292504	0.673	0.284	3.685e-223	1.23588e-218	ENSG00000105618
10	TAF1B	0.252916	0.56	0.206	1.44398e-222	4.84283e-218	ENSG00000115750
10	DIAPH1	0.445037	0.916	0.49	1.70971e-222	5.73401e-218	ENSG00000131504
10	UBE2L3	0.525524	0.962	0.59	2.96058e-222	9.9292e-218	ENSG00000185651
10	NAA50	0.334238	0.807	0.379	3.23701e-222	1.08563e-217	ENSG00000121579
10	CWC27	0.276075	0.61	0.24	5.2565e-222	1.76292e-217	ENSG00000153015
10	COMMD4	0.356955	0.78	0.355	1.55285e-221	5.20796e-217	ENSG00000140365
10	STRAP	0.35644	0.797	0.372	4.56386e-221	1.53063e-216	ENSG00000023734
10	ARPC4	0.499202	0.972	0.623	8.17634e-221	2.74218e-216	ENSG00000241553
10	LSM8	0.439181	0.937	0.517	8.68413e-221	2.91248e-216	ENSG00000128534
10	GRK2	0.294211	0.879	0.443	8.73993e-221	2.9312e-216	ENSG00000173020
10	SUMO1	0.449858	0.949	0.552	1.05467e-220	3.53716e-216	ENSG00000116030
10	VPS51	0.282172	0.648	0.263	1.18556e-220	3.97614e-216	ENSG00000149823
10	ARID1B	0.415992	0.888	0.455	1.40402e-220	4.70882e-216	ENSG00000049618
10	DNAJC8	0.481195	0.968	0.585	2.15905e-220	7.24103e-216	ENSG00000126698
10	ARL6IP6	0.264889	0.643	0.258	2.90238e-220	9.73399e-216	ENSG00000177917
10	IAH1	0.354391	0.852	0.415	3.71325e-220	1.24535e-215	ENSG00000134330
10	EIF3B	0.350769	0.715	0.32	4.2859e-220	1.43741e-215	ENSG00000106263
10	MEAF6	0.346963	0.826	0.398	5.12596e-220	1.71915e-215	ENSG00000163875
10	PUS7L	0.253479	0.596	0.226	1.00718e-219	3.37789e-215	ENSG00000129317
10	ATP5PO	0.537523	0.961	0.596	3.56706e-219	1.19632e-214	ENSG00000241837
10	AATF	0.291257	0.739	0.329	3.79629e-219	1.2732e-214	ENSG00000275700
10	BRD4	0.270084	0.893	0.461	5.1213e-219	1.71758e-214	ENSG00000141867
10	SURF4	0.31301	0.784	0.356	1.01106e-218	3.39091e-214	ENSG00000148248
10	TERF2IP	0.386991	0.95	0.531	2.30221e-218	7.72116e-214	ENSG00000166848
10	ATXN10	0.286216	0.666	0.279	4.40399e-218	1.47701e-213	ENSG00000130638
10	TMEM18	0.270638	0.586	0.225	6.24297e-218	2.09377e-213	ENSG00000151353
10	SS18	0.254873	0.619	0.248	2.16456e-217	7.2595e-213	ENSG00000141380
10	MYCBP2	0.441636	0.878	0.463	2.17558e-217	7.29646e-213	ENSG00000005810
10	VDAC1	0.586174	0.961	0.563	4.36203e-217	1.46294e-212	ENSG00000213585
10	SNX9	0.46188	0.599	0.245	5.39519e-217	1.80944e-212	ENSG00000130340
10	DDX54	0.259506	0.566	0.218	1.91183e-216	6.41189e-212	ENSG00000123064
10	UBR5	0.271861	0.726	0.32	2.19792e-216	7.37138e-212	ENSG00000104517
10	DCTN2	0.316878	0.791	0.364	2.55429e-216	8.56656e-212	ENSG00000175203
10	EIF3L	0.505293	0.922	0.524	1.37301e-215	4.60479e-211	ENSG00000100129
10	KANSL1	0.250855	0.881	0.43	1.77314e-215	5.94674e-211	ENSG00000120071
10	PSMG2	0.452251	0.907	0.472	1.9607e-215	6.5758e-211	ENSG00000128789
10	SNU13	0.514178	0.953	0.581	2.97654e-215	9.98273e-211	ENSG00000100138
10	NDUFS6	0.525366	0.967	0.594	2.2773e-214	7.63762e-210	ENSG00000145494
10	CSNK2A2	0.310797	0.678	0.29	3.25338e-214	1.09112e-209	ENSG00000070770
10	GLO1	0.357014	0.759	0.344	3.71713e-214	1.24665e-209	ENSG00000124767
10	NT5C	0.345362	0.768	0.355	2.08921e-213	7.0068e-209	ENSG00000125458
10	EPC1	0.260546	0.819	0.385	2.17957e-213	7.30983e-209	ENSG00000120616
10	VPS25	0.268766	0.664	0.279	2.19368e-213	7.35715e-209	ENSG00000131475
10	CTR9	0.266122	0.72	0.316	5.65643e-213	1.89705e-208	ENSG00000198730
10	TMEM256	0.384018	0.843	0.409	9.35665e-213	3.13803e-208	ENSG00000205544
10	PSMD6	0.29132	0.776	0.357	1.4068e-212	4.71811e-208	ENSG00000163636
10	TOMM22	0.405187	0.813	0.405	1.93122e-212	6.47694e-208	ENSG00000100216
10	ATP5F1C	0.544049	0.956	0.572	1.95783e-212	6.56616e-208	ENSG00000165629
10	PPP1R7	0.381558	0.864	0.432	2.04195e-212	6.84829e-208	ENSG00000115685
10	ATRX	0.438334	0.941	0.531	2.96867e-212	9.95633e-208	ENSG00000085224
10	CYC1	0.394575	0.805	0.389	4.34139e-212	1.45602e-207	ENSG00000179091
10	RPS15A	0.607972	1	0.853	6.91609e-211	2.31952e-206	ENSG00000134419
10	EXOSC1	0.277718	0.711	0.308	1.12274e-210	3.76543e-206	ENSG00000171311
10	ZCRB1	0.42754	0.872	0.443	2.43173e-210	8.15554e-206	ENSG00000139168
10	CYBC1	0.301058	0.817	0.395	3.74497e-210	1.25599e-205	ENSG00000178927
10	ERAP2	0.265315	0.733	0.316	9.97362e-210	3.34495e-205	ENSG00000164308
10	BMS1	0.297825	0.568	0.224	1.36139e-209	4.56582e-205	ENSG00000165733
10	HSD17B10	0.397577	0.818	0.406	1.63969e-209	5.49919e-205	ENSG00000072506
10	CCNG1	0.259599	0.572	0.219	1.99608e-209	6.69446e-205	ENSG00000113328
10	PBRM1	0.352334	0.834	0.403	3.53397e-209	1.18522e-204	ENSG00000163939
10	NDUFB10	0.488036	0.967	0.602	6.94913e-209	2.3306e-204	ENSG00000140990
10	GPI	0.402522	0.791	0.379	5.4587e-208	1.83074e-203	ENSG00000105220
10	DDX42	0.265689	0.703	0.307	3.16238e-207	1.0606e-202	ENSG00000198231
10	MRPL19	0.289698	0.641	0.27	5.83265e-207	1.95615e-202	ENSG00000115364
10	ARL3	0.290733	0.552	0.211	1.67668e-206	5.62324e-202	ENSG00000138175
10	ZNF326	0.281044	0.597	0.24	1.8233e-206	6.11498e-202	ENSG00000162664
10	DR1	0.260531	0.836	0.402	1.98671e-206	6.66302e-202	ENSG00000117505
10	CRELD2	0.2644	0.654	0.269	5.06027e-206	1.69711e-201	ENSG00000184164
10	FRG1	0.38009	0.893	0.462	7.42754e-206	2.49105e-201	ENSG00000109536
10	EPRS	0.413139	0.793	0.378	8.57775e-206	2.87681e-201	ENSG00000136628
10	TMEM109	0.288667	0.635	0.266	2.1228e-205	7.11943e-201	ENSG00000110108
10	NDUFS8	0.441005	0.931	0.515	2.82147e-205	9.46266e-201	ENSG00000110717
10	DDX6	0.328628	0.881	0.456	3.10464e-205	1.04123e-200	ENSG00000110367
10	PCSK7	0.320326	0.842	0.406	1.14998e-204	3.8568e-200	ENSG00000160613
10	CAPN2	0.362752	0.82	0.392	1.4118e-204	4.73491e-200	ENSG00000162909
10	GSPT1	0.46053	0.876	0.453	1.7219e-204	5.77492e-200	ENSG00000103342
10	AP2B1	0.344219	0.857	0.426	2.2755e-204	7.63159e-200	ENSG00000006125
10	FXR1	0.382465	0.862	0.442	2.82513e-204	9.47492e-200	ENSG00000114416
10	NOP14	0.274518	0.517	0.194	6.29943e-204	2.1127e-199	ENSG00000087269
10	RPL18A	0.590337	0.999	0.816	6.60023e-204	2.21359e-199	ENSG00000105640
10	PIP4K2A	0.3279	0.895	0.454	8.83278e-204	2.96234e-199	ENSG00000150867
10	SRP19	0.311998	0.888	0.455	1.56031e-203	5.23298e-199	ENSG00000153037
10	NDUFC2	0.513752	0.968	0.604	1.67836e-203	5.62888e-199	ENSG00000151366
10	UBE2Q2	0.269153	0.634	0.26	1.94844e-203	6.53469e-199	ENSG00000140367
10	PNP	0.333348	0.747	0.336	2.03335e-203	6.81945e-199	ENSG00000198805
10	PRRC2B	0.253112	0.694	0.297	2.94947e-203	9.89193e-199	ENSG00000130723
10	PPP4C	0.313022	0.919	0.508	4.54729e-203	1.52507e-198	ENSG00000149923
10	ZCCHC17	0.278331	0.693	0.299	5.23164e-203	1.75459e-198	ENSG00000121766
10	MED4	0.287891	0.81	0.394	2.52755e-202	8.47689e-198	ENSG00000136146
10	TMEM14B	0.438185	0.92	0.511	4.1091e-202	1.37811e-197	ENSG00000137210
10	RPS24	0.569146	1	0.843	4.72373e-202	1.58425e-197	ENSG00000138326
10	ESYT1	0.338919	0.75	0.338	5.75496e-202	1.9301e-197	ENSG00000139641
10	TAF1D	0.400614	0.885	0.469	5.77197e-202	1.9358e-197	ENSG00000166012
10	AHCY	0.262832	0.51	0.195	2.92245e-201	9.80132e-197	ENSG00000101444
10	JAK1	0.38849	0.986	0.617	3.08947e-201	1.03615e-196	ENSG00000162434
10	FH	0.257256	0.555	0.219	3.16578e-201	1.06174e-196	ENSG00000091483
10	RPS4Y1	0.599598	0.844	0.443	3.51688e-201	1.17949e-196	ENSG00000129824
10	TYW3	0.270763	0.616	0.253	1.08423e-200	3.63631e-196	ENSG00000162623
10	MPG	0.306467	0.771	0.361	1.53257e-200	5.13993e-196	ENSG00000103152
10	FUS	0.469674	0.947	0.587	2.47905e-200	8.31423e-196	ENSG00000089280
10	PTP4A2	0.435876	0.985	0.665	1.18628e-199	3.97855e-195	ENSG00000184007
10	MAP4	0.359902	0.822	0.399	1.45984e-199	4.89602e-195	ENSG00000047849
10	PLP2	0.433441	0.913	0.495	3.3837e-199	1.13482e-194	ENSG00000102007
10	DDOST	0.340779	0.797	0.38	3.72659e-199	1.24982e-194	ENSG00000244038
10	NOL7	0.396007	0.906	0.488	7.81041e-199	2.61946e-194	ENSG00000225921
10	NAA10	0.293113	0.796	0.383	1.19955e-198	4.02304e-194	ENSG00000102030
10	RPS21	0.667193	1	0.82	1.27685e-198	4.28229e-194	ENSG00000171858
10	DAP3	0.289074	0.753	0.35	2.2701e-198	7.61346e-194	ENSG00000132676
10	ASCC3	0.281051	0.636	0.266	3.27561e-198	1.09857e-193	ENSG00000112249
10	HSPE1	0.737005	0.942	0.575	4.65229e-198	1.56029e-193	ENSG00000115541
10	ACAT1	0.309173	0.716	0.326	5.50842e-197	1.84742e-192	ENSG00000075239
10	PPP1R12A	0.317236	0.94	0.546	1.07198e-196	3.59522e-192	ENSG00000058272
10	POLR2J3	0.350585	0.89	0.454	1.44366e-196	4.84175e-192	ENSG00000168255
10	TACC1	0.307772	0.856	0.444	2.07593e-196	6.96224e-192	ENSG00000147526
10	PPP1R14B	0.513986	0.82	0.434	3.23685e-196	1.08558e-191	ENSG00000173457
10	CLINT1	0.370871	0.82	0.406	3.24663e-196	1.08885e-191	ENSG00000113282
10	CCT5	0.512648	0.921	0.519	4.04904e-196	1.35797e-191	ENSG00000150753
10	POLR1D	0.419246	0.936	0.529	2.2853e-195	7.66444e-191	ENSG00000186184
10	KLF13	0.253447	0.83	0.39	4.96276e-195	1.66441e-190	ENSG00000169926
10	MT-CYB	0.654908	1	0.877	7.41361e-195	2.48638e-190	ENSG00000198727
10	MRPL54	0.419803	0.89	0.479	7.75665e-195	2.60143e-190	ENSG00000183617
10	NIFK	0.333542	0.788	0.383	2.34349e-194	7.8596e-190	ENSG00000155438
10	FIBP	0.359454	0.847	0.423	2.51114e-194	8.42187e-190	ENSG00000172500
10	EIF2S2	0.535618	0.981	0.673	5.07936e-194	1.70352e-189	ENSG00000125977
10	PFDN6	0.303086	0.776	0.368	7.81151e-194	2.61983e-189	ENSG00000204220
10	BCCIP	0.25385	0.602	0.249	8.22377e-194	2.75809e-189	ENSG00000107949
10	CLTB	0.316043	0.866	0.452	1.42679e-193	4.78517e-189	ENSG00000175416
10	ANAPC16	0.443421	0.973	0.625	2.04415e-193	6.85566e-189	ENSG00000166295
10	PCM1	0.419127	0.889	0.472	2.51003e-193	8.41813e-189	ENSG00000078674
10	MANF	0.338482	0.788	0.367	2.6494e-193	8.88557e-189	ENSG00000145050
10	MRPL21	0.283413	0.744	0.346	4.37666e-193	1.46784e-188	ENSG00000197345
10	REST	0.317368	0.84	0.426	8.39911e-193	2.81689e-188	ENSG00000084093
10	NCOR1	0.401242	0.943	0.536	8.79176e-193	2.94858e-188	ENSG00000141027
10	ATP5F1D	0.501551	0.982	0.651	1.18709e-192	3.98127e-188	ENSG00000099624
10	PRPF38B	0.360305	0.938	0.532	1.63066e-192	5.46892e-188	ENSG00000134186
10	RPL14	0.535461	0.999	0.815	7.08585e-192	2.37645e-187	ENSG00000188846
10	HNRNPH1	0.437906	0.951	0.556	9.23455e-192	3.09708e-187	ENSG00000169045
10	COPS5	0.256815	0.777	0.368	1.26646e-191	4.24744e-187	ENSG00000121022
10	CALCOCO2	0.310563	0.864	0.441	1.34088e-191	4.49703e-187	ENSG00000136436
10	MSN	0.549561	0.99	0.696	3.03426e-191	1.01763e-186	ENSG00000147065
10	DNAJC19	0.265498	0.726	0.33	4.09114e-191	1.37209e-186	ENSG00000205981
10	NDUFAB1	0.464869	0.938	0.523	7.73707e-191	2.59486e-186	ENSG00000004779
10	COPS6	0.335475	0.827	0.422	2.17356e-190	7.28967e-186	ENSG00000168090
10	CEP350	0.342872	0.836	0.43	3.22724e-190	1.08235e-185	ENSG00000135837
10	PHIP	0.31184	0.813	0.414	3.81933e-190	1.28093e-185	ENSG00000146247
10	ATP5F1B	0.540563	0.965	0.604	4.25756e-190	1.4279e-185	ENSG00000110955
10	EPS15	0.268695	0.791	0.383	4.88825e-190	1.63942e-185	ENSG00000085832
10	FBXW5	0.283557	0.777	0.369	5.45702e-190	1.83018e-185	ENSG00000159069
10	NDUFA10	0.305727	0.802	0.388	6.85172e-190	2.29793e-185	ENSG00000130414
10	DGCR6L	0.283639	0.734	0.336	7.16171e-190	2.4019e-185	ENSG00000128185
10	AC007952.4	0.251648	0.498	0.178	8.39485e-190	2.81546e-185	ENSG00000262202
10	RDX	0.377169	0.8	0.39	1.32943e-189	4.45863e-185	ENSG00000137710
10	ARHGAP30	0.368451	0.932	0.537	3.3183e-189	1.11289e-184	ENSG00000186517
10	NDUFA9	0.309692	0.755	0.356	3.46826e-189	1.16318e-184	ENSG00000139180
10	IL7R	0.660064	0.719	0.36	8.25199e-189	2.76755e-184	ENSG00000168685
10	PSMB9	0.433493	0.992	0.733	8.31248e-189	2.78784e-184	ENSG00000240065
10	POP4	0.269394	0.662	0.296	9.71369e-189	3.25778e-184	ENSG00000105171
10	EIF3D	0.401687	0.89	0.487	2.21859e-188	7.44071e-184	ENSG00000100353
10	ANAPC11	0.482311	0.936	0.565	2.80914e-188	9.42129e-184	ENSG00000141552
10	GGNBP2	0.310928	0.863	0.449	6.83977e-188	2.29392e-183	ENSG00000278311
10	ATP5MC3	0.589004	0.988	0.677	8.06691e-188	2.70548e-183	ENSG00000154518
10	ATP5PB	0.461765	0.949	0.568	1.94281e-187	6.51579e-183	ENSG00000116459
10	G3BP2	0.379123	0.887	0.477	1.94914e-187	6.53701e-183	ENSG00000138757
10	GSTK1	0.502653	0.968	0.609	2.93969e-187	9.85913e-183	ENSG00000197448
10	DDX27	0.270618	0.725	0.338	3.41683e-187	1.14594e-182	ENSG00000124228
10	SEC11C	0.314412	0.877	0.449	6.38529e-187	2.1415e-182	ENSG00000166562
10	MRPS15	0.40103	0.859	0.443	9.62911e-187	3.22941e-182	ENSG00000116898
10	MRPS10	0.289049	0.749	0.356	1.76723e-186	5.92695e-182	ENSG00000048544
10	NTAN1	0.257484	0.705	0.31	1.2232e-185	4.10237e-181	ENSG00000157045
10	TPM3	0.517612	0.997	0.818	1.32427e-185	4.44135e-181	ENSG00000143549
10	RPL23A	0.543779	0.999	0.791	1.88355e-185	6.31706e-181	ENSG00000198242
10	GLS	0.28744	0.83	0.415	2.83255e-185	9.49981e-181	ENSG00000115419
10	SSBP1	0.469094	0.949	0.569	3.58093e-185	1.20097e-180	ENSG00000106028
10	TUFM	0.457708	0.895	0.506	5.24133e-185	1.75784e-180	ENSG00000178952
10	BZW1	0.408949	0.958	0.592	7.57935e-185	2.54196e-180	ENSG00000082153
10	UQCRFS1	0.399896	0.924	0.505	1.05913e-184	3.5521e-180	ENSG00000169021
10	IK	0.332704	0.92	0.522	1.36395e-184	4.57442e-180	ENSG00000113141
10	RPL26L1	0.27557	0.707	0.325	1.94645e-184	6.52801e-180	ENSG00000037241
10	TRADD	0.295291	0.743	0.351	2.71982e-184	9.12174e-180	ENSG00000102871
10	HSPA9	0.374055	0.85	0.437	5.26572e-184	1.76602e-179	ENSG00000113013
10	VCP	0.403674	0.874	0.475	6.19038e-184	2.07613e-179	ENSG00000165280
10	TRAPPC1	0.455667	0.977	0.64	6.66017e-184	2.23369e-179	ENSG00000170043
10	PWP1	0.256365	0.668	0.298	8.02369e-184	2.69099e-179	ENSG00000136045
10	MRPL3	0.312305	0.681	0.312	1.53872e-183	5.16054e-179	ENSG00000114686
10	RBM25	0.399013	0.955	0.592	2.26212e-183	7.58671e-179	ENSG00000119707
10	CFAP97	0.257444	0.639	0.273	3.23036e-183	1.0834e-178	ENSG00000164323
10	BUD31	0.292103	0.917	0.509	3.2569e-183	1.0923e-178	ENSG00000106245
10	SF3B1	0.378466	0.943	0.573	4.07888e-183	1.36798e-178	ENSG00000115524
10	ZRANB2	0.3406	0.873	0.461	4.56855e-183	1.5322e-178	ENSG00000132485
10	MYO1G	0.308938	0.761	0.356	1.07764e-182	3.61417e-178	ENSG00000136286
10	PPIB	0.547243	0.99	0.677	2.10191e-182	7.04937e-178	ENSG00000166794
10	EIF3J	0.37157	0.892	0.481	2.22753e-182	7.47069e-178	ENSG00000104131
10	SLC25A11	0.30231	0.782	0.376	2.39122e-182	8.01969e-178	ENSG00000108528
10	ACTN4	0.362308	0.945	0.54	4.65112e-181	1.55989e-176	ENSG00000130402
10	ADRM1	0.316464	0.871	0.459	5.3303e-181	1.78768e-176	ENSG00000130706
10	PRDX3	0.39478	0.89	0.467	6.38835e-181	2.14253e-176	ENSG00000165672
10	RSRC2	0.315882	0.906	0.497	1.84597e-180	6.19102e-176	ENSG00000111011
10	ZC3H13	0.375649	0.882	0.471	2.89651e-180	9.71432e-176	ENSG00000123200
10	NOL8	0.277588	0.664	0.297	3.00773e-180	1.00873e-175	ENSG00000198000
10	PSME2	0.570061	0.979	0.709	8.58064e-180	2.87778e-175	ENSG00000100911
10	MT-ND5	0.744935	0.998	0.764	1.98006e-179	6.64072e-175	ENSG00000198786
10	PRPF40A	0.401203	0.932	0.552	2.65772e-179	8.91347e-175	ENSG00000196504
10	NDUFAF8	0.294497	0.762	0.368	4.72015e-179	1.58304e-174	ENSG00000224877
10	RNF187	0.253499	0.681	0.304	1.05543e-178	3.5397e-174	ENSG00000168159
10	MRPS5	0.294472	0.804	0.393	1.16508e-178	3.90745e-174	ENSG00000144029
10	GOLGB1	0.355088	0.838	0.424	2.34075e-178	7.8504e-174	ENSG00000173230
10	PRPF4B	0.3562	0.915	0.509	4.24832e-178	1.4248e-173	ENSG00000112739
10	RPS18	0.613279	1	0.809	5.60839e-178	1.88094e-173	ENSG00000231500
10	METTL5	0.267385	0.723	0.341	5.72875e-178	1.92131e-173	ENSG00000138382
10	ACAA2	0.362177	0.85	0.428	6.20491e-178	2.081e-173	ENSG00000167315
10	UBE2A	0.257054	0.852	0.437	7.66693e-178	2.57133e-173	ENSG00000077721
10	C1QBP	0.543931	0.784	0.427	2.57465e-177	8.63488e-173	ENSG00000108561
10	AP1S1	0.258063	0.665	0.297	9.83617e-177	3.29885e-172	ENSG00000106367
10	ACADM	0.274857	0.707	0.325	1.12264e-176	3.76512e-172	ENSG00000117054
10	RBM39	0.415496	0.983	0.645	1.45462e-176	4.87849e-172	ENSG00000131051
10	TMCO1	0.394462	0.94	0.544	2.20656e-176	7.40037e-172	ENSG00000143183
10	SPCS2	0.424187	0.981	0.637	3.11259e-176	1.0439e-171	ENSG00000118363
10	TARS	0.280711	0.733	0.346	3.21838e-176	1.07938e-171	ENSG00000113407
10	YY1	0.288356	0.949	0.564	6.00806e-176	2.01498e-171	ENSG00000100811
10	AURKAIP1	0.370629	0.951	0.575	7.17276e-176	2.4056e-171	ENSG00000175756
10	ILK	0.262459	0.786	0.384	1.02639e-175	3.44232e-171	ENSG00000166333
10	KTN1	0.470667	0.968	0.606	2.28336e-175	7.65794e-171	ENSG00000126777
10	HMOX2	0.294335	0.807	0.395	3.48374e-175	1.16838e-170	ENSG00000103415
10	MDFIC	0.320602	0.777	0.377	4.34198e-175	1.45621e-170	ENSG00000135272
10	RNF213	0.480704	0.989	0.74	4.35698e-175	1.46125e-170	ENSG00000173821
10	UBE2E3	0.271241	0.666	0.305	4.58656e-175	1.53824e-170	ENSG00000170035
10	PSMB1	0.47388	0.974	0.647	6.02819e-175	2.02173e-170	ENSG00000008018
10	IBTK	0.293247	0.657	0.296	1.15064e-174	3.85902e-170	ENSG00000005700
10	ABCE1	0.274938	0.668	0.303	3.64836e-174	1.22359e-169	ENSG00000164163
10	CLIP1	0.263447	0.799	0.397	1.03043e-173	3.45585e-169	ENSG00000130779
10	RPL35	0.521023	0.999	0.804	1.09706e-173	3.67931e-169	ENSG00000136942
10	HSP90AB1	0.960658	0.979	0.712	1.29185e-173	4.33261e-169	ENSG00000096384
10	CEBPZ	0.258729	0.778	0.378	2.91664e-173	9.78181e-169	ENSG00000115816
10	PIN4	0.250656	0.8	0.389	3.69585e-173	1.23952e-168	ENSG00000102309
10	SRP72	0.357785	0.867	0.459	4.74129e-173	1.59013e-168	ENSG00000174780
10	LIMA1	0.323278	0.682	0.303	5.74518e-173	1.92682e-168	ENSG00000050405
10	SNRPB2	0.430789	0.951	0.601	1.7271e-172	5.79235e-168	ENSG00000125870
10	DCAF7	0.345204	0.816	0.413	2.16634e-172	7.26545e-168	ENSG00000136485
10	MRPS7	0.308989	0.764	0.37	3.84874e-172	1.29079e-167	ENSG00000125445
10	MRPL4	0.296707	0.673	0.315	1.30912e-171	4.39053e-167	ENSG00000105364
10	YIPF5	0.2583	0.71	0.336	2.62031e-171	8.78801e-167	ENSG00000145817
10	TXNDC17	0.391304	0.934	0.563	3.71109e-171	1.24463e-166	ENSG00000129235
10	MRPL17	0.313905	0.644	0.299	4.64506e-171	1.55786e-166	ENSG00000158042
10	MAP2K2	0.320137	0.906	0.49	7.73245e-171	2.59331e-166	ENSG00000126934
10	POLR2E	0.276671	0.787	0.385	1.58633e-170	5.32024e-166	ENSG00000099817
10	SRI	0.415945	0.938	0.55	3.37019e-170	1.1303e-165	ENSG00000075142
10	PPIG	0.386962	0.947	0.559	3.38186e-170	1.13421e-165	ENSG00000138398
10	SNHG7	0.313133	0.646	0.288	4.17677e-170	1.40081e-165	ENSG00000233016
10	HADHA	0.417763	0.933	0.529	5.45545e-170	1.82965e-165	ENSG00000084754
10	RPS15	0.481536	1	0.847	5.45868e-170	1.83073e-165	ENSG00000115268
10	HAX1	0.275718	0.822	0.415	5.48038e-170	1.83801e-165	ENSG00000143575
10	TOP1	0.338281	0.94	0.561	5.62585e-170	1.8868e-165	ENSG00000198900
10	MCTS1	0.281041	0.811	0.414	3.49878e-169	1.17342e-164	ENSG00000232119
10	PABPN1	0.251926	0.802	0.405	4.59161e-169	1.53993e-164	ENSG00000100836
10	CDV3	0.414424	0.958	0.598	7.4295e-169	2.49171e-164	ENSG00000091527
10	CISD2	0.276078	0.813	0.402	7.77247e-169	2.60673e-164	ENSG00000145354
10	GPATCH4	0.262606	0.542	0.228	1.41644e-168	4.75044e-164	ENSG00000160818
10	BCLAF1	0.339975	0.885	0.5	1.78828e-168	5.99753e-164	ENSG00000029363
10	SSR2	0.416719	0.978	0.642	2.44144e-168	8.18809e-164	ENSG00000163479
10	ATP5PF	0.475636	0.985	0.683	2.63445e-168	8.83541e-164	ENSG00000154723
10	NHP2	0.390736	0.8	0.426	3.21931e-168	1.07969e-163	ENSG00000145912
10	LMAN1	0.354964	0.848	0.437	4.6003e-168	1.54285e-163	ENSG00000074695
10	POLE4	0.304964	0.85	0.442	4.65959e-168	1.56273e-163	ENSG00000115350
10	RPS16	0.460457	0.999	0.859	2.22802e-167	7.47234e-163	ENSG00000105193
10	COPB1	0.31189	0.853	0.449	1.3608e-166	4.56385e-162	ENSG00000129083
10	EIF3M	0.380737	0.926	0.529	9.0343e-166	3.02992e-161	ENSG00000149100
10	NDUFA2	0.367588	0.96	0.604	1.13595e-165	3.80977e-161	ENSG00000131495
10	LEPROTL1	0.414675	0.954	0.585	1.59169e-165	5.3382e-161	ENSG00000104660
10	FAM204A	0.275235	0.811	0.408	4.98519e-164	1.67193e-159	ENSG00000165669
10	MBD2	0.326036	0.913	0.498	1.50077e-163	5.03328e-159	ENSG00000134046
10	MT-ATP8	0.269296	0.775	0.379	2.61591e-163	8.77324e-159	ENSG00000228253
10	MESD	0.364648	0.878	0.477	2.75657e-163	9.24499e-159	ENSG00000117899
10	NDUFV1	0.270278	0.702	0.338	4.57512e-163	1.5344e-158	ENSG00000167792
10	PCMT1	0.289859	0.898	0.478	1.19218e-162	3.99832e-158	ENSG00000120265
10	MRPL57	0.375575	0.924	0.524	1.80476e-162	6.05281e-158	ENSG00000173141
10	NDUFS2	0.274307	0.848	0.439	2.36277e-162	7.92425e-158	ENSG00000158864
10	RPL7L1	0.255794	0.757	0.371	6.21921e-162	2.0858e-157	ENSG00000146223
10	PSMC1	0.299365	0.856	0.459	1.12272e-161	3.76536e-157	ENSG00000100764
10	ZC3H15	0.325626	0.924	0.521	6.86954e-161	2.30391e-156	ENSG00000065548
10	GNAS	0.536187	0.996	0.746	2.0791e-160	6.97289e-156	ENSG00000087460
10	RPS26	0.481831	0.999	0.823	4.88247e-160	1.63748e-155	ENSG00000197728
10	PRMT2	0.361683	0.932	0.534	4.89391e-160	1.64132e-155	ENSG00000160310
10	HSPA4	0.281314	0.754	0.372	6.22789e-160	2.08871e-155	ENSG00000170606
10	RPL7	0.516556	0.999	0.795	1.05356e-159	3.53342e-155	ENSG00000147604
10	MRPL34	0.312588	0.854	0.439	5.31719e-159	1.78328e-154	ENSG00000130312
10	RPL19	0.46927	0.999	0.844	8.87261e-159	2.9757e-154	ENSG00000108298
10	PSMC2	0.29336	0.766	0.38	4.42128e-157	1.48281e-152	ENSG00000161057
10	DNAJC7	0.302413	0.875	0.482	5.00281e-157	1.67784e-152	ENSG00000168259
10	MTCH2	0.280708	0.734	0.364	5.01465e-157	1.68181e-152	ENSG00000109919
10	MT-CO1	0.505843	1	0.855	1.17755e-156	3.94928e-152	ENSG00000198804
10	RPS12	0.488338	1	0.831	1.45979e-156	4.89584e-152	ENSG00000112306
10	SRRM2	0.404043	0.962	0.617	2.92709e-156	9.81687e-152	ENSG00000167978
10	DNAJC15	0.355142	0.898	0.494	5.31091e-156	1.78117e-151	ENSG00000120675
10	HSPH1	0.436032	0.739	0.381	5.56988e-156	1.86803e-151	ENSG00000120694
10	TCF7	0.288373	0.264	0.073	2.62919e-155	8.81776e-151	ENSG00000081059
10	ERP29	0.478362	0.976	0.624	2.93736e-154	9.85133e-150	ENSG00000089248
10	GMFG	0.331469	0.997	0.859	4.55514e-154	1.5277e-149	ENSG00000130755
10	C19orf53	0.393581	0.973	0.639	3.41295e-153	1.14463e-148	ENSG00000104979
10	TMSB10	0.595634	0.999	0.93	9.2517e-153	3.10284e-148	ENSG00000034510
10	GUK1	0.409529	0.981	0.679	8.66223e-152	2.90514e-147	ENSG00000143774
10	DYNC1H1	0.322372	0.862	0.466	1.25389e-151	4.20529e-147	ENSG00000197102
10	PSMB7	0.30372	0.856	0.461	2.39875e-151	8.04493e-147	ENSG00000136930
10	SMS	0.301875	0.822	0.421	3.7466e-151	1.25654e-146	ENSG00000102172
10	EEF1D	0.441224	0.995	0.791	6.09913e-151	2.04553e-146	ENSG00000104529
10	AAK1	0.355607	0.907	0.542	8.2498e-151	2.76682e-146	ENSG00000115977
10	EIF5B	0.423084	0.92	0.565	8.43971e-151	2.83051e-146	ENSG00000158417
10	DBNL	0.295783	0.87	0.466	6.07705e-150	2.03812e-145	ENSG00000136279
10	CCDC107	0.274477	0.801	0.417	6.59759e-150	2.2127e-145	ENSG00000159884
10	RBM3	0.545526	0.947	0.599	8.33924e-150	2.79682e-145	ENSG00000102317
10	CSNK2B	0.322925	0.936	0.555	6.3575e-149	2.13218e-144	ENSG00000204435
10	XRN2	0.28054	0.927	0.544	1.67563e-148	5.61973e-144	ENSG00000088930
10	RPS27A	0.408488	0.999	0.877	1.7587e-148	5.89834e-144	ENSG00000143947
10	HNRNPK	0.370099	0.989	0.734	2.15637e-148	7.23203e-144	ENSG00000165119
10	EIF3K	0.4543	0.986	0.714	6.11702e-148	2.05152e-143	ENSG00000178982
10	UQCRH	0.464782	0.991	0.714	2.08961e-147	7.00813e-143	ENSG00000173660
10	ARHGDIA	0.320856	0.942	0.566	8.55322e-147	2.86858e-142	ENSG00000141522
10	ZFP36L2	0.435021	0.96	0.648	1.11006e-146	3.72292e-142	ENSG00000152518
10	RTF1	0.264314	0.919	0.544	1.40027e-146	4.69623e-142	ENSG00000137815
10	DOCK2	0.279205	0.842	0.454	5.37347e-146	1.80216e-141	ENSG00000134516
10	TRIR	0.402017	0.983	0.703	8.92346e-145	2.99275e-140	ENSG00000123144
10	NDUFA11	0.387326	0.979	0.66	1.11217e-144	3.73001e-140	ENSG00000174886
10	UFC1	0.345777	0.939	0.564	1.4878e-144	4.98979e-140	ENSG00000143222
10	WNK1	0.259235	0.936	0.551	2.42196e-144	8.12276e-140	ENSG00000060237
10	MRPS21	0.329783	0.946	0.567	4.95899e-144	1.66314e-139	ENSG00000266472
10	SNF8	0.269869	0.852	0.45	8.06034e-144	2.70328e-139	ENSG00000159210
10	RBX1	0.407557	0.978	0.662	9.10291e-143	3.05293e-138	ENSG00000100387
10	PSMB3	0.371875	0.975	0.679	9.14756e-143	3.06791e-138	ENSG00000277791
10	ATP5MC2	0.439484	0.996	0.768	2.12929e-142	7.14122e-138	ENSG00000135390
10	SLC25A6	0.465409	0.979	0.68	3.51492e-142	1.17884e-137	ENSG00000169100
10	BRK1	0.367047	0.973	0.662	4.77056e-142	1.59995e-137	ENSG00000254999
10	MDH2	0.338947	0.895	0.5	8.63932e-142	2.89745e-137	ENSG00000146701
10	FAM96B	0.349074	0.947	0.581	1.29955e-140	4.35842e-136	ENSG00000166595
10	RPS23	0.467123	0.999	0.812	1.3668e-140	4.58399e-136	ENSG00000186468
10	UXT	0.347583	0.937	0.569	2.6455e-140	8.87247e-136	ENSG00000126756
10	GDE1	0.257815	0.648	0.317	4.65724e-139	1.56195e-134	ENSG00000006007
10	COPE	0.364031	0.973	0.637	1.26138e-138	4.2304e-134	ENSG00000105669
10	ACTR3	0.343584	0.992	0.771	5.94807e-137	1.99486e-132	ENSG00000115091
10	SDF2L1	0.284922	0.773	0.408	6.35083e-136	2.12994e-131	ENSG00000128228
10	YWHAB	0.397545	0.994	0.805	3.04207e-135	1.02025e-130	ENSG00000166913
10	RPL28	0.378741	1	0.928	8.26839e-135	2.77305e-130	ENSG00000108107
10	TMA7	0.404084	0.999	0.864	8.5269e-135	2.85975e-130	ENSG00000232112
10	EVL	0.37196	0.979	0.572	1.68582e-134	5.6539e-130	ENSG00000196405
10	ELOC	0.265758	0.93	0.558	1.43121e-133	4.79999e-129	ENSG00000154582
10	SF3B5	0.33406	0.95	0.586	1.93772e-133	6.49874e-129	ENSG00000169976
10	C3orf14	0.273457	0.388	0.158	1.75779e-131	5.89529e-127	ENSG00000114405
10	C11orf58	0.35395	0.973	0.633	5.07263e-131	1.70126e-126	ENSG00000110696
10	COX6A1	0.383058	0.993	0.756	3.36852e-130	1.12973e-125	ENSG00000111775
10	SRM	0.296534	0.687	0.355	5.05917e-130	1.69675e-125	ENSG00000116649
10	EIF3H	0.362999	0.966	0.628	3.15884e-129	1.05941e-124	ENSG00000147677
10	HDLBP	0.296399	0.807	0.426	2.43689e-128	8.17284e-124	ENSG00000115677
10	PNISR	0.262015	0.962	0.613	6.24602e-127	2.09479e-122	ENSG00000132424
10	RPL8	0.418297	1	0.832	3.38267e-126	1.13448e-121	ENSG00000161016
10	PCBP2	0.345225	0.981	0.692	3.50085e-126	1.17412e-121	ENSG00000197111
10	VDAC2	0.331208	0.924	0.519	3.61057e-126	1.21091e-121	ENSG00000165637
10	H2AFJ	0.299325	0.822	0.439	4.71872e-126	1.58256e-121	ENSG00000246705
10	PSME1	0.340894	0.992	0.799	6.02725e-126	2.02142e-121	ENSG00000092010
10	RPL22	0.451812	0.997	0.773	6.26927e-126	2.10259e-121	ENSG00000116251
10	COX4I1	0.394935	0.997	0.788	8.28424e-126	2.77837e-121	ENSG00000131143
10	RWDD1	0.307376	0.929	0.556	2.30589e-125	7.73349e-121	ENSG00000111832
10	OSTC	0.2801	0.89	0.497	3.70255e-124	1.24176e-119	ENSG00000198856
10	PRDX6	0.297118	0.931	0.547	1.45469e-123	4.87873e-119	ENSG00000117592
10	RPL13A	0.440613	1	0.824	7.97791e-123	2.67563e-118	ENSG00000142541
10	GDI2	0.290204	0.931	0.551	1.10351e-122	3.70097e-118	ENSG00000057608
10	YWHAE	0.379264	0.957	0.606	1.73702e-122	5.82561e-118	ENSG00000108953
10	WASF2	0.275449	0.938	0.529	1.54346e-121	5.17644e-117	ENSG00000158195
10	NDUFB3	0.319054	0.945	0.612	2.11296e-121	7.08645e-117	ENSG00000119013
10	NDUFS7	0.276607	0.904	0.523	6.22837e-121	2.08887e-116	ENSG00000115286
10	EDF1	0.374179	0.979	0.689	2.48425e-120	8.33169e-116	ENSG00000107223
10	PHB	0.294843	0.809	0.432	5.9659e-120	2.00084e-115	ENSG00000167085
10	CALR	0.485702	0.953	0.609	4.69668e-118	1.57517e-113	ENSG00000179218
10	NSA2	0.344702	0.95	0.584	2.96778e-117	9.95333e-113	ENSG00000164346
10	UBXN1	0.294721	0.954	0.591	2.31056e-115	7.74917e-111	ENSG00000162191
10	SEPT2	0.279123	0.897	0.517	4.58226e-115	1.5368e-110	ENSG00000168385
10	YWHAZ	0.32171	0.995	0.786	2.66013e-114	8.92155e-110	ENSG00000164924
10	LYAR	0.274186	0.736	0.39	4.02738e-114	1.3507e-109	ENSG00000145220
10	RPL37	0.427036	0.999	0.897	4.17339e-114	1.39967e-109	ENSG00000145592
10	RBPJ	0.478631	0.937	0.647	1.26751e-113	4.25098e-109	ENSG00000168214
10	RPL11	0.412258	1	0.819	5.19266e-113	1.74151e-108	ENSG00000142676
10	RAD23A	0.273426	0.871	0.493	5.195e-111	1.7423e-106	ENSG00000179262
10	ATP5MF	0.358232	0.99	0.711	1.17975e-109	3.95664e-105	ENSG00000241468
10	UCP2	0.25971	0.892	0.499	1.9867e-109	6.66298e-105	ENSG00000175567
10	APRT	0.353293	0.94	0.599	4.06254e-109	1.3625e-104	ENSG00000198931
10	C8orf59	0.252876	0.877	0.507	7.46634e-109	2.50406e-104	ENSG00000176731
10	EEF2	0.391201	0.981	0.692	1.20098e-108	4.02783e-104	ENSG00000167658
10	TOMM20	0.293394	0.924	0.553	9.11472e-108	3.0569e-103	ENSG00000173726
10	PRELID1	0.298876	0.968	0.702	1.63142e-107	5.47145e-103	ENSG00000169230
10	RPLP2	0.362653	1	0.835	2.23598e-107	7.49903e-103	ENSG00000177600
10	LMAN2	0.257067	0.928	0.548	3.04436e-107	1.02102e-102	ENSG00000169223
10	PPDPF	0.401811	0.985	0.679	8.68782e-107	2.91372e-102	ENSG00000125534
10	NDUFS5	0.380112	0.985	0.7	1.20189e-105	4.03091e-101	ENSG00000168653
10	RPS14	0.353818	1	0.855	8.07996e-105	2.70986e-100	ENSG00000164587
10	ATP5MC1	0.267073	0.834	0.483	1.16338e-103	3.90174e-99	ENSG00000159199
10	COPS9	0.281095	0.96	0.636	2.21202e-103	7.41867e-99	ENSG00000172428
10	GYPC	0.300279	0.968	0.588	7.36182e-103	2.46901e-98	ENSG00000136732
10	CIB1	0.316656	0.969	0.646	3.7817e-101	1.26831e-96	ENSG00000185043
10	RPL15	0.383641	0.999	0.817	1.01621e-98	3.40817e-94	ENSG00000174748
10	ARL6IP1	0.509926	0.909	0.582	1.04776e-97	3.51397e-93	ENSG00000170540
10	EIF3G	0.267868	0.933	0.589	1.44614e-97	4.85008e-93	ENSG00000130811
10	PHPT1	0.266246	0.887	0.521	1.01626e-96	3.40834e-92	ENSG00000054148
10	RPS9	0.322245	0.998	0.893	2.38502e-96	7.99889e-92	ENSG00000170889
10	NDUFC1	0.250499	0.91	0.568	7.06168e-95	2.36835e-90	ENSG00000109390
10	NDUFB4	0.262798	0.955	0.627	1.27326e-92	4.27027e-88	ENSG00000065518
10	BST2	0.406423	0.952	0.631	4.04466e-92	1.3565e-87	ENSG00000130303
10	COX7C	0.330697	0.997	0.759	5.92517e-90	1.98718e-85	ENSG00000127184
10	RPL41	0.329027	1	0.936	1.83517e-89	6.15479e-85	ENSG00000229117
10	YBX1	0.400012	0.999	0.793	3.47151e-89	1.16428e-84	ENSG00000065978
10	PDIA3	0.272407	0.935	0.582	2.33921e-85	7.84526e-81	ENSG00000167004
10	TMSB4X	0.310452	0.999	0.995	2.31123e-84	7.75141e-80	ENSG00000205542
10	HAVCR2	0.391211	0.647	0.378	4.07849e-84	1.36784e-79	ENSG00000135077
10	PKM	0.377911	0.963	0.642	9.81414e-84	3.29147e-79	ENSG00000067225
10	RPS11	0.339544	0.997	0.867	5.00409e-83	1.67827e-78	ENSG00000142534
10	RPL36AL	0.266717	0.998	0.834	1.20737e-81	4.04927e-77	ENSG00000165502
10	RPL27A	0.335506	1	0.832	2.34269e-81	7.85691e-77	ENSG00000166441
10	RPL10	0.323141	0.999	0.836	4.9894e-80	1.67335e-75	ENSG00000147403
10	RPL36	0.323248	1	0.815	3.50129e-75	1.17426e-70	ENSG00000130255
10	RPL12	0.308885	0.999	0.839	1.38371e-72	4.6407e-68	ENSG00000197958
10	RPS10	0.332307	0.994	0.79	4.06281e-72	1.36258e-67	ENSG00000124614
10	RPL32	0.281542	0.999	0.855	6.05739e-71	2.03153e-66	ENSG00000144713
10	RPL26	0.286756	0.999	0.827	1.52918e-65	5.12857e-61	ENSG00000161970
10	NACA	0.266379	0.999	0.844	1.82846e-61	6.13231e-57	ENSG00000196531
10	NDUFA4	0.257818	0.993	0.745	2.43008e-59	8.15001e-55	ENSG00000189043
10	RPL27	0.259692	0.999	0.804	4.69243e-56	1.57375e-51	ENSG00000131469
10	ID2	0.353221	0.827	0.561	1.13018e-54	3.79039e-50	ENSG00000115738
10	EEF1A1	0.266206	0.999	0.842	6.63433e-39	2.22502e-34	ENSG00000156508
11	IGKC	9.39804	0.639	0.083	0	0	ENSG00000211592
11	IGLC2	8.84441	0.413	0.032	0	0	ENSG00000211677
11	IGLC3	8.45865	0.3	0.022	0	0	ENSG00000211679
11	IGHA1	7.64043	0.744	0.068	0	0	ENSG00000211895
11	IGHM	7.38956	0.572	0.025	0	0	ENSG00000211899
11	JCHAIN	7.17708	1	0.018	0	0	ENSG00000132465
11	IGHG3	6.11683	0.547	0.019	0	0	ENSG00000211897
11	IGHG1	5.58422	0.526	0.006	0	0	ENSG00000211896
11	MZB1	4.91668	1	0.064	0	0	ENSG00000170476
11	IGHG4	4.4441	0.446	0.01	0	0	ENSG00000211892
11	HSP90B1	3.62	0.999	0.632	0	0	ENSG00000166598
11	XBP1	3.10105	0.998	0.493	0	0	ENSG00000100219
11	SEC11C	2.87399	0.999	0.451	0	0	ENSG00000166562
11	FKBP11	2.60345	0.997	0.186	0	0	ENSG00000134285
11	IGHG2	2.50697	0.281	0.001	0	0	ENSG00000211893
11	DERL3	2.44787	0.945	0.009	0	0	ENSG00000099958
11	SSR4	2.43512	1	0.698	0	0	ENSG00000180879
11	PIM2	2.20777	0.983	0.116	0	0	ENSG00000102096
11	PPIB	2.2076	0.998	0.68	0	0	ENSG00000166794
11	TNFRSF17	2.19073	0.979	0.001	0	0	ENSG00000048462
11	IGHGP	2.07869	0.28	0.002	0	0	ENSG00000253755
11	ITM2C	2.07482	0.986	0.083	0	0	ENSG00000135916
11	LMAN1	2.0458	0.993	0.438	0	0	ENSG00000074695
11	UBE2J1	1.97153	0.997	0.377	0	0	ENSG00000198833
11	MYDGF	1.95642	0.997	0.511	0	0	ENSG00000074842
11	SDF2L1	1.95095	0.99	0.408	0	0	ENSG00000128228
11	SSR3	1.9226	0.997	0.578	0	0	ENSG00000114850
11	SUB1	1.90504	0.997	0.731	0	0	ENSG00000113387
11	MANF	1.89972	0.986	0.368	0	0	ENSG00000145050
11	CCND2	1.89681	0.902	0.208	0	0	ENSG00000118971
11	SPCS3	1.87417	0.998	0.585	0	0	ENSG00000129128
11	POU2AF1	1.82127	0.966	0.006	0	0	ENSG00000110777
11	HERPUD1	1.81603	0.982	0.463	0	0	ENSG00000051108
11	IGLL5	1.81299	0.34	0	0	0	ENSG00000254709
11	HSPA5	1.79911	0.997	0.554	0	0	ENSG00000044574
11	CD38	1.79772	0.986	0.17	0	0	ENSG00000004468
11	TENT5C	1.73655	0.976	0.067	0	0	ENSG00000183508
11	RPL22L1	1.73581	0.976	0.399	0	0	ENSG00000163584
11	ERLEC1	1.69509	0.983	0.403	0	0	ENSG00000068912
11	PDIA6	1.66012	0.996	0.529	0	0	ENSG00000143870
11	SPCS2	1.64847	0.997	0.64	0	0	ENSG00000118363
11	FKBP2	1.61333	0.994	0.513	0	0	ENSG00000173486
11	PDIA4	1.61325	0.977	0.375	0	0	ENSG00000155660
11	SEC61B	1.59897	0.996	0.705	0	0	ENSG00000106803
11	CALR	1.58967	0.993	0.612	0	0	ENSG00000179218
11	SRM	1.57239	0.949	0.354	0	0	ENSG00000116649
11	RRBP1	1.54944	0.975	0.429	0	0	ENSG00000125844
11	IGHV3-30	1.53548	0.141	0	0	0	ENSG00000270550
11	PRDX4	1.52709	0.976	0.309	0	0	ENSG00000123131
11	FCRL5	1.5098	0.921	0.001	0	0	ENSG00000143297
11	ELL2	1.50414	0.972	0.246	0	0	ENSG00000118985
11	IRF4	1.39763	0.762	0.045	0	0	ENSG00000137265
11	MYBL2	1.35812	0.757	0.034	0	0	ENSG00000101057
11	PRDM1	1.35735	0.965	0.201	0	0	ENSG00000057657
11	SEC61G	1.34606	0.994	0.653	0	0	ENSG00000132432
11	IGKV1-5	1.3445	0.12	0	0	0	ENSG00000243466
11	RPN2	1.34201	0.988	0.524	0	0	ENSG00000118705
11	KDELR2	1.32781	0.986	0.456	0	0	ENSG00000136240
11	RABAC1	1.32215	0.993	0.573	0	0	ENSG00000105404
11	MEF2C	1.32085	0.951	0.092	0	0	ENSG00000081189
11	IGHA2	1.29069	0.415	0.001	0	0	ENSG00000211890
11	SPCS1	1.27076	0.998	0.63	0	0	ENSG00000114902
11	HDLBP	1.24376	0.976	0.427	0	0	ENSG00000115677
11	OSTC	1.23211	0.981	0.499	0	0	ENSG00000198856
11	HIST1H1C	1.23133	0.924	0.248	0	0	ENSG00000187837
11	MT-ND6	1.22918	0.945	0.419	0	0	ENSG00000198695
11	BTG2	1.22839	0.989	0.427	0	0	ENSG00000159388
11	CRELD2	1.222	0.93	0.269	0	0	ENSG00000184164
11	ISG20	1.2205	0.997	0.343	0	0	ENSG00000172183
11	CLPTM1L	1.19408	0.974	0.335	0	0	ENSG00000049656
11	SELENOS	1.19281	0.983	0.512	0	0	ENSG00000131871
11	TPD52	1.19218	0.95	0.111	0	0	ENSG00000076554
11	PRDX2	1.16707	0.978	0.366	0	0	ENSG00000167815
11	TXNDC11	1.16359	0.943	0.237	0	0	ENSG00000153066
11	NUCB2	1.16018	0.957	0.321	0	0	ENSG00000070081
11	EAF2	1.15052	0.909	0.107	0	0	ENSG00000145088
11	CPNE5	1.14164	0.887	0.009	0	0	ENSG00000124772
11	NME1	1.13126	0.925	0.332	0	0	ENSG00000239672
11	TMEM208	1.12798	0.98	0.4	0	0	ENSG00000168701
11	SPATS2	1.12682	0.926	0.062	0	0	ENSG00000123352
11	SEL1L3	1.12552	0.958	0.206	0	0	ENSG00000091490
11	ATP5MC1	1.12516	0.965	0.484	0	0	ENSG00000159199
11	CD27	1.12246	0.935	0.164	0	0	ENSG00000139193
11	IGKV4-1	1.12169	0.166	0	0	0	ENSG00000211598
11	TMED9	1.11493	0.981	0.499	0	0	ENSG00000184840
11	MLEC	1.11197	0.962	0.411	0	0	ENSG00000110917
11	HM13	1.10641	0.982	0.445	0	0	ENSG00000101294
11	CCR10	1.10569	0.773	0.01	0	0	ENSG00000184451
11	PLPP5	1.10536	0.924	0.214	0	0	ENSG00000147535
11	GNL3	1.09439	0.922	0.253	0	0	ENSG00000163938
11	DNAJB11	1.08933	0.929	0.282	0	0	ENSG00000090520
11	RRM2	1.08765	0.556	0.046	0	0	ENSG00000171848
11	SRPRB	1.06103	0.928	0.213	0	0	ENSG00000144867
11	SRPRA	1.05328	0.965	0.362	0	0	ENSG00000182934
11	CD79A	1.04276	0.785	0.005	0	0	ENSG00000105369
11	TRAM1	1.04129	0.991	0.542	0	0	ENSG00000067167
11	UAP1	1.03692	0.862	0.129	0	0	ENSG00000117143
11	GLCCI1	1.02323	0.891	0.098	0	0	ENSG00000106415
11	CNPY2	1.01609	0.967	0.44	0	0	ENSG00000257727
11	SMC4	1.01065	0.838	0.262	0	0	ENSG00000113810
11	AC012236.1	1.01062	0.8	0.001	0	0	ENSG00000259772
11	AC007952.4	0.992753	0.87	0.176	0	0	ENSG00000262202
11	POU2F2	0.980621	0.916	0.151	0	0	ENSG00000028277
11	TXNDC5	0.972233	0.844	0.017	0	0	ENSG00000239264
11	MKI67	0.971634	0.621	0.074	0	0	ENSG00000148773
11	GGH	0.970932	0.797	0.087	0	0	ENSG00000137563
11	LRRC59	0.9645	0.909	0.296	0	0	ENSG00000108829
11	DDOST	0.960225	0.943	0.382	0	0	ENSG00000244038
11	CD320	0.957277	0.809	0.112	0	0	ENSG00000167775
11	LMAN2	0.953258	0.988	0.551	0	0	ENSG00000169223
11	GMPPB	0.941795	0.863	0.149	0	0	ENSG00000173540
11	IGLV3-1	0.934812	0.189	0	0	0	ENSG00000211673
11	TXNDC15	0.917389	0.938	0.267	0	0	ENSG00000113621
11	DERL1	0.915499	0.962	0.4	0	0	ENSG00000136986
11	DNAJC1	0.914536	0.94	0.324	0	0	ENSG00000136770
11	SHCBP1	0.886104	0.63	0.047	0	0	ENSG00000171241
11	PRMT1	0.880983	0.901	0.331	0	0	ENSG00000126457
11	TNFRSF13B	0.875065	0.719	0.002	0	0	ENSG00000240505
11	FAM3C	0.871836	0.914	0.279	0	0	ENSG00000196937
11	CD79B	0.854472	0.866	0.065	0	0	ENSG00000007312
11	TRAM2	0.847676	0.829	0.042	0	0	ENSG00000065308
11	EPRS	0.846518	0.923	0.38	0	0	ENSG00000136628
11	CALU	0.845671	0.935	0.33	0	0	ENSG00000128595
11	ST6GAL1	0.845107	0.883	0.109	0	0	ENSG00000073849
11	DNAJB9	0.838567	0.863	0.219	0	0	ENSG00000128590
11	RALGPS2	0.838004	0.792	0.032	0	0	ENSG00000116191
11	HIST1H1B	0.834339	0.575	0.05	0	0	ENSG00000184357
11	IFI27L1	0.827732	0.852	0.137	0	0	ENSG00000165948
11	SLC25A4	0.825621	0.781	0.028	0	0	ENSG00000151729
11	ALG5	0.820886	0.929	0.286	0	0	ENSG00000120697
11	SAR1B	0.816783	0.95	0.358	0	0	ENSG00000152700
11	FBXW7	0.815627	0.914	0.228	0	0	ENSG00000109670
11	SEC61A1	0.808674	0.928	0.304	0	0	ENSG00000058262
11	VOPP1	0.800853	0.958	0.391	0	0	ENSG00000154978
11	PCLAF	0.774308	0.609	0.085	0	0	ENSG00000166803
11	COBLL1	0.767244	0.753	0.019	0	0	ENSG00000082438
11	USP48	0.747777	0.906	0.296	0	0	ENSG00000090686
11	SLC38A5	0.744928	0.733	0.041	0	0	ENSG00000017483
11	BUB1	0.737742	0.636	0.057	0	0	ENSG00000169679
11	ODC1	0.733819	0.844	0.271	0	0	ENSG00000115758
11	SEC13	0.732339	0.902	0.288	0	0	ENSG00000157020
11	TCF4	0.727021	0.775	0.08	0	0	ENSG00000196628
11	SRP54	0.722319	0.925	0.393	0	0	ENSG00000100883
11	NT5DC2	0.717937	0.703	0.033	0	0	ENSG00000168268
11	IGLV6-57	0.711619	0.108	0	0	0	ENSG00000211640
11	TP53INP1	0.708902	0.777	0.119	0	0	ENSG00000164938
11	PHGDH	0.708785	0.563	0.043	0	0	ENSG00000092621
11	FAM98A	0.706377	0.843	0.181	0	0	ENSG00000119812
11	CEP128	0.704305	0.704	0.064	0	0	ENSG00000100629
11	NUSAP1	0.702555	0.615	0.121	0	0	ENSG00000137804
11	STT3A	0.697042	0.863	0.176	0	0	ENSG00000134910
11	CKS2	0.692127	0.746	0.179	0	0	ENSG00000123975
11	SLC35B1	0.688833	0.872	0.268	0	0	ENSG00000121073
11	FAM30A	0.688211	0.337	0.002	0	0	ENSG00000226777
11	ZNF593	0.685987	0.887	0.282	0	0	ENSG00000142684
11	TOR3A	0.680427	0.807	0.227	0	0	ENSG00000186283
11	GMNN	0.678281	0.672	0.149	0	0	ENSG00000112312
11	SEPHS1	0.676641	0.691	0.171	0	0	ENSG00000086475
11	NCOA3	0.676415	0.885	0.304	0	0	ENSG00000124151
11	ACBD3	0.674996	0.924	0.351	0	0	ENSG00000182827
11	AL133467.1	0.672604	0.681	0.004	0	0	ENSG00000258572
11	ST6GALNAC4	0.670139	0.804	0.15	0	0	ENSG00000136840
11	SEC24A	0.668519	0.825	0.139	0	0	ENSG00000113615
11	TYMS	0.667928	0.611	0.065	0	0	ENSG00000176890
11	LARP1B	0.665381	0.767	0.123	0	0	ENSG00000138709
11	CCNC	0.664388	0.854	0.246	0	0	ENSG00000112237
11	ASPM	0.661406	0.572	0.054	0	0	ENSG00000066279
11	ENTPD1	0.659646	0.85	0.201	0	0	ENSG00000138185
11	TCF3	0.657219	0.788	0.11	0	0	ENSG00000071564
11	PDK1	0.651787	0.699	0.089	0	0	ENSG00000152256
11	YIF1A	0.651194	0.904	0.343	0	0	ENSG00000174851
11	SMARCB1	0.641359	0.86	0.268	0	0	ENSG00000099956
11	BIRC5	0.630937	0.564	0.052	0	0	ENSG00000089685
11	SLAMF7	0.625498	0.93	0.127	0	0	ENSG00000026751
11	CKAP4	0.624986	0.857	0.141	0	0	ENSG00000136026
11	UBA5	0.624691	0.795	0.162	0	0	ENSG00000081307
11	LINC01480	0.623957	0.457	0.02	0	0	ENSG00000270164
11	CHPF	0.618425	0.689	0.046	0	0	ENSG00000123989
11	PNOC	0.61779	0.701	0.003	0	0	ENSG00000168081
11	SIL1	0.617496	0.838	0.258	0	0	ENSG00000120725
11	ISOC2	0.61622	0.825	0.269	0	0	ENSG00000063241
11	FAM214A	0.610713	0.826	0.169	0	0	ENSG00000047346
11	C11orf24	0.60773	0.758	0.097	0	0	ENSG00000171067
11	PTTG1	0.599992	0.683	0.167	0	0	ENSG00000164611
11	KIF20B	0.599375	0.671	0.171	0	0	ENSG00000138182
11	HELLS	0.59845	0.641	0.098	0	0	ENSG00000119969
11	CADM1	0.598145	0.534	0.014	0	0	ENSG00000182985
11	LAX1	0.597994	0.682	0.06	0	0	ENSG00000122188
11	HYOU1	0.597482	0.768	0.165	0	0	ENSG00000149428
11	DENND5B	0.594355	0.67	0.008	0	0	ENSG00000170456
11	TOP2A	0.593424	0.518	0.066	0	0	ENSG00000131747
11	HMMR	0.589088	0.535	0.045	0	0	ENSG00000072571
11	HSPA13	0.587931	0.777	0.154	0	0	ENSG00000155304
11	NGLY1	0.586368	0.864	0.237	0	0	ENSG00000151092
11	CAV1	0.584354	0.607	0.001	0	0	ENSG00000105974
11	NXPE3	0.582158	0.792	0.193	0	0	ENSG00000144815
11	FEN1	0.575618	0.62	0.099	0	0	ENSG00000168496
11	CASP3	0.574499	0.857	0.257	0	0	ENSG00000164305
11	PAICS	0.573832	0.688	0.16	0	0	ENSG00000128050
11	IDH3A	0.569134	0.742	0.181	0	0	ENSG00000166411
11	CREB3L2	0.567102	0.848	0.288	0	0	ENSG00000182158
11	RASGRP3	0.565508	0.664	0.081	0	0	ENSG00000152689
11	C12orf75	0.563275	0.828	0.189	0	0	ENSG00000235162
11	GAS6	0.56286	0.662	0.047	0	0	ENSG00000183087
11	SEC24D	0.559877	0.805	0.196	0	0	ENSG00000150961
11	BLNK	0.55906	0.689	0.066	0	0	ENSG00000095585
11	HIST1H2BG	0.557177	0.579	0.054	0	0	ENSG00000273802
11	IGHV6-1	0.555235	0.225	0	0	0	ENSG00000211933
11	MSI2	0.553001	0.849	0.177	0	0	ENSG00000153944
11	CXXC5	0.551182	0.767	0.179	0	0	ENSG00000171604
11	CLSPN	0.548215	0.557	0.07	0	0	ENSG00000092853
11	KCNN3	0.546104	0.648	0.002	0	0	ENSG00000143603
11	PHF19	0.543057	0.659	0.153	0	0	ENSG00000119403
11	PMM2	0.540636	0.742	0.161	0	0	ENSG00000140650
11	MAGED1	0.539448	0.602	0.057	0	0	ENSG00000179222
11	TUBA4A	0.539277	0.83	0.218	0	0	ENSG00000127824
11	TPX2	0.533326	0.539	0.069	0	0	ENSG00000088325
11	NUGGC	0.533022	0.639	0.015	0	0	ENSG00000189233
11	ICAM2	0.530277	0.825	0.232	0	0	ENSG00000108622
11	CDC6	0.528282	0.549	0.026	0	0	ENSG00000094804
11	SYVN1	0.526426	0.743	0.123	0	0	ENSG00000162298
11	SSSCA1	0.525488	0.826	0.258	0	0	ENSG00000173465
11	IFNAR2	0.524887	0.865	0.227	0	0	ENSG00000159110
11	CHST2	0.524508	0.613	0.027	0	0	ENSG00000175040
11	CASP10	0.523978	0.762	0.169	0	0	ENSG00000003400
11	DCPS	0.523696	0.758	0.177	0	0	ENSG00000110063
11	GTSE1	0.521633	0.518	0.046	0	0	ENSG00000075218
11	DUSP5	0.517244	0.55	0.104	0	0	ENSG00000138166
11	CHAC2	0.514981	0.653	0.058	0	0	ENSG00000143942
11	CCR2	0.510466	0.657	0.109	0	0	ENSG00000121807
11	SRP68	0.509568	0.768	0.218	0	0	ENSG00000167881
11	MANEA	0.508544	0.726	0.127	0	0	ENSG00000172469
11	FBH1	0.50426	0.756	0.154	0	0	ENSG00000134452
11	TK1	0.502665	0.552	0.065	0	0	ENSG00000167900
11	ARID3A	0.50065	0.816	0.168	0	0	ENSG00000116017
11	UCHL1	0.50028	0.365	0.008	0	0	ENSG00000154277
11	CENPE	0.498747	0.508	0.097	0	0	ENSG00000138778
11	MAD2L1	0.497272	0.591	0.087	0	0	ENSG00000164109
11	MBTPS1	0.493931	0.804	0.237	0	0	ENSG00000140943
11	SEMA4A	0.488435	0.781	0.099	0	0	ENSG00000196189
11	UBE2T	0.485376	0.583	0.08	0	0	ENSG00000077152
11	PGRMC2	0.476674	0.787	0.214	0	0	ENSG00000164040
11	MCUR1	0.469406	0.789	0.242	0	0	ENSG00000050393
11	PREB	0.469302	0.704	0.167	0	0	ENSG00000138073
11	MEI1	0.468604	0.656	0.081	0	0	ENSG00000167077
11	ABCB9	0.466837	0.449	0.012	0	0	ENSG00000150967
11	RAB30	0.466751	0.628	0.032	0	0	ENSG00000137502
11	SLC2A5	0.461975	0.501	0.005	0	0	ENSG00000142583
11	GFPT1	0.460963	0.726	0.197	0	0	ENSG00000198380
11	IKBIP	0.460961	0.808	0.223	0	0	ENSG00000166130
11	TMEM214	0.460572	0.72	0.144	0	0	ENSG00000119777
11	FBXO5	0.458652	0.534	0.078	0	0	ENSG00000112029
11	PGM3	0.453854	0.682	0.161	0	0	ENSG00000013375
11	CDK1	0.452688	0.501	0.058	0	0	ENSG00000170312
11	ZBP1	0.452409	0.792	0.123	0	0	ENSG00000124256
11	SDC1	0.449722	0.438	0.002	0	0	ENSG00000115884
11	CD180	0.449002	0.608	0.062	0	0	ENSG00000134061
11	ALG3	0.446688	0.764	0.218	0	0	ENSG00000214160
11	CENPU	0.445952	0.542	0.075	0	0	ENSG00000151725
11	TUBG1	0.444498	0.613	0.14	0	0	ENSG00000131462
11	ZWINT	0.444018	0.523	0.083	0	0	ENSG00000122952
11	HSH2D	0.443997	0.759	0.118	0	0	ENSG00000196684
11	HIBCH	0.442779	0.716	0.193	0	0	ENSG00000198130
11	RPS6KB2	0.438992	0.79	0.242	0	0	ENSG00000175634
11	CD70	0.438881	0.412	0.046	0	0	ENSG00000125726
11	TMEM263	0.437748	0.702	0.126	0	0	ENSG00000151135
11	DLGAP5	0.437671	0.475	0.04	0	0	ENSG00000126787
11	IKZF3	0.437052	0.921	0.211	0	0	ENSG00000161405
11	NCAPG	0.436816	0.476	0.045	0	0	ENSG00000109805
11	CDKN3	0.435286	0.515	0.064	0	0	ENSG00000100526
11	ESCO2	0.434775	0.477	0.043	0	0	ENSG00000171320
11	CEP97	0.431805	0.646	0.083	0	0	ENSG00000182504
11	KNL1	0.42924	0.533	0.058	0	0	ENSG00000137812
11	MCM7	0.428255	0.55	0.113	0	0	ENSG00000166508
11	HGF	0.427551	0.363	0.022	0	0	ENSG00000019991
11	PTP4A3	0.423212	0.364	0.021	0	0	ENSG00000184489
11	SLC44A1	0.420814	0.751	0.158	0	0	ENSG00000070214
11	ORC6	0.415168	0.523	0.059	0	0	ENSG00000091651
11	C19orf48	0.413586	0.583	0.108	0	0	ENSG00000167747
11	PYCR1	0.40804	0.551	0.007	0	0	ENSG00000183010
11	IGHV1-69D	0.404187	0.142	0	0	0	ENSG00000280411
11	ADA	0.404032	0.724	0.157	0	0	ENSG00000196839
11	ITGB7	0.402233	0.677	0.158	0	0	ENSG00000139626
11	GMPPA	0.398263	0.704	0.168	0	0	ENSG00000144591
11	AARS	0.396978	0.68	0.179	0	0	ENSG00000090861
11	SPTBN1	0.396691	0.655	0.12	0	0	ENSG00000115306
11	P2RX5	0.39313	0.587	0.059	0	0	ENSG00000083454
11	CENPM	0.392488	0.536	0.077	0	0	ENSG00000100162
11	CMSS1	0.391233	0.638	0.16	0	0	ENSG00000184220
11	GPX7	0.38908	0.619	0.104	0	0	ENSG00000116157
11	MBNL2	0.388353	0.65	0.153	0	0	ENSG00000139793
11	TSPAN13	0.387565	0.525	0.017	0	0	ENSG00000106537
11	UBE2C	0.385975	0.456	0.048	0	0	ENSG00000175063
11	CDKN2A	0.384277	0.588	0.085	0	0	ENSG00000147889
11	BCL7A	0.38313	0.459	0.011	0	0	ENSG00000110987
11	TMEM106C	0.381608	0.624	0.154	0	0	ENSG00000134291
11	EIF2AK3	0.381444	0.581	0.065	0	0	ENSG00000172071
11	HMGB3	0.378338	0.526	0.11	0	0	ENSG00000029993
11	ATAD5	0.37822	0.538	0.1	0	0	ENSG00000176208
11	ALDH1L2	0.377664	0.419	0.011	0	0	ENSG00000136010
11	KIF11	0.377524	0.479	0.06	0	0	ENSG00000138160
11	KCNQ1OT1	0.375934	0.56	0.118	0	0	ENSG00000269821
11	ASNS	0.375901	0.469	0.044	0	0	ENSG00000070669
11	FCHSD2	0.373771	0.716	0.167	0	0	ENSG00000137478
11	CCNB1	0.372793	0.432	0.065	0	0	ENSG00000134057
11	PSAT1	0.370924	0.389	0.051	0	0	ENSG00000135069
11	MCEE	0.369205	0.649	0.112	0	0	ENSG00000124370
11	IFNG-AS1	0.366097	0.483	0.005	0	0	ENSG00000255733
11	BCL2L12	0.364965	0.599	0.128	0	0	ENSG00000126453
11	FAM69A	0.362568	0.564	0.049	0	0	ENSG00000154511
11	CHAF1A	0.35928	0.491	0.077	0	0	ENSG00000167670
11	DIAPH3	0.354923	0.417	0.027	0	0	ENSG00000139734
11	BRCA1	0.350877	0.515	0.1	0	0	ENSG00000012048
11	HIST1H2AG	0.350782	0.5	0.052	0	0	ENSG00000196787
11	RHEX	0.350567	0.502	0.002	0	0	ENSG00000263961
11	HIST1H2AH	0.344961	0.411	0.038	0	0	ENSG00000274997
11	GPR183	0.344788	0.619	0.136	0	0	ENSG00000169508
11	SLC1A4	0.343966	0.591	0.083	0	0	ENSG00000115902
11	RFC4	0.342679	0.526	0.102	0	0	ENSG00000163918
11	JSRP1	0.341951	0.323	0.005	0	0	ENSG00000167476
11	LRR1	0.340578	0.574	0.136	0	0	ENSG00000165501
11	CHEK1	0.340143	0.492	0.075	0	0	ENSG00000149554
11	MYL6B	0.337968	0.7	0.149	0	0	ENSG00000196465
11	CDK6	0.337892	0.66	0.152	0	0	ENSG00000105810
11	NUF2	0.335457	0.458	0.05	0	0	ENSG00000143228
11	FKBP14	0.333607	0.507	0.059	0	0	ENSG00000106080
11	PDIA5	0.33286	0.491	0.034	0	0	ENSG00000065485
11	B4GALT3	0.330808	0.657	0.146	0	0	ENSG00000158850
11	EZH2	0.330398	0.6	0.133	0	0	ENSG00000106462
11	AURKA	0.328632	0.437	0.073	0	0	ENSG00000087586
11	VPS37B	0.327727	0.702	0.169	0	0	ENSG00000139722
11	E2F5	0.326909	0.492	0.011	0	0	ENSG00000133740
11	HIST1H2BJ	0.325548	0.33	0.02	0	0	ENSG00000124635
11	AURKB	0.32479	0.435	0.04	0	0	ENSG00000178999
11	GNG7	0.324716	0.455	0.012	0	0	ENSG00000176533
11	HIST1H3G	0.323894	0.398	0.025	0	0	ENSG00000273983
11	SPC25	0.323181	0.427	0.033	0	0	ENSG00000152253
11	HIST1H3B	0.321076	0.396	0.03	0	0	ENSG00000274267
11	XRRA1	0.318505	0.662	0.152	0	0	ENSG00000166435
11	PBK	0.317921	0.397	0.028	0	0	ENSG00000168078
11	MAGEH1	0.316829	0.539	0.051	0	0	ENSG00000187601
11	PKHD1L1	0.312919	0.421	0	0	0	ENSG00000205038
11	MCM10	0.312882	0.411	0.03	0	0	ENSG00000065328
11	SETBP1	0.312465	0.48	0.019	0	0	ENSG00000152217
11	PARPBP	0.311765	0.482	0.054	0	0	ENSG00000185480
11	BUB1B	0.311351	0.434	0.038	0	0	ENSG00000156970
11	SASS6	0.310736	0.55	0.098	0	0	ENSG00000156876
11	CTNNAL1	0.310642	0.471	0.044	0	0	ENSG00000119326
11	PARP2	0.310279	0.512	0.081	0	0	ENSG00000129484
11	NLRP7	0.308925	0.289	0.001	0	0	ENSG00000167634
11	CLCC1	0.307263	0.597	0.12	0	0	ENSG00000121940
11	GINS2	0.305684	0.424	0.048	0	0	ENSG00000131153
11	LINC02362	0.305651	0.387	0.004	0	0	ENSG00000249096
11	RFC3	0.304963	0.46	0.069	0	0	ENSG00000133119
11	CDC20	0.304055	0.377	0.033	0	0	ENSG00000117399
11	METTL7A	0.30213	0.557	0.095	0	0	ENSG00000185432
11	STRBP	0.301447	0.611	0.113	0	0	ENSG00000165209
11	ARHGAP11A	0.300766	0.45	0.068	0	0	ENSG00000198826
11	RHBDD1	0.299979	0.519	0.091	0	0	ENSG00000144468
11	FTSJ1	0.296574	0.582	0.113	0	0	ENSG00000068438
11	CENPA	0.296488	0.417	0.04	0	0	ENSG00000115163
11	AVEN	0.295694	0.555	0.088	0	0	ENSG00000169857
11	GEMIN7	0.292027	0.611	0.125	0	0	ENSG00000142252
11	WNT5B	0.290902	0.413	0.014	0	0	ENSG00000111186
11	CEP55	0.28874	0.427	0.053	0	0	ENSG00000138180
11	RAD9A	0.28636	0.586	0.11	0	0	ENSG00000172613
11	IGHV4-34	0.285831	0.103	0	0	0	ENSG00000211956
11	E2F2	0.283144	0.44	0.035	0	0	ENSG00000007968
11	KLHL14	0.282486	0.241	0	0	0	ENSG00000197705
11	CCNB2	0.282288	0.427	0.054	0	0	ENSG00000157456
11	DTL	0.28179	0.414	0.033	0	0	ENSG00000143476
11	LINC02384	0.2794	0.426	0.022	0	0	ENSG00000251301
11	TCF19	0.278571	0.471	0.047	0	0	ENSG00000137310
11	ACSS1	0.276847	0.57	0.113	0	0	ENSG00000154930
11	WDR76	0.272109	0.461	0.079	0	0	ENSG00000092470
11	TMEM156	0.271189	0.518	0.079	0	0	ENSG00000121895
11	NDC80	0.270763	0.449	0.069	0	0	ENSG00000080986
11	ADAM28	0.269139	0.417	0.018	0	0	ENSG00000042980
11	COL1A2	0.268586	0.224	0.001	0	0	ENSG00000164692
11	Z93930.2	0.267084	0.497	0.066	0	0	ENSG00000226471
11	CDCA3	0.266358	0.39	0.029	0	0	ENSG00000111665
11	AIFM2	0.265799	0.48	0.073	0	0	ENSG00000042286
11	ARHGAP42	0.263414	0.389	0.001	0	0	ENSG00000165895
11	HMGN5	0.262665	0.411	0.061	0	0	ENSG00000198157
11	SLC17A9	0.262164	0.446	0.038	0	0	ENSG00000101194
11	CENPJ	0.260978	0.448	0.063	0	0	ENSG00000151849
11	OXCT1	0.258655	0.556	0.096	0	0	ENSG00000083720
11	CDCA5	0.258577	0.403	0.037	0	0	ENSG00000146670
11	MEF2D	0.257262	0.623	0.144	0	0	ENSG00000116604
11	CDK14	0.256486	0.534	0.114	0	0	ENSG00000058091
11	CDCA2	0.255993	0.374	0.037	0	0	ENSG00000184661
11	TRIP13	0.255711	0.396	0.028	0	0	ENSG00000071539
11	POLQ	0.253809	0.406	0.032	0	0	ENSG00000051341
11	E2F8	0.253323	0.369	0.029	0	0	ENSG00000129173
11	NET1	0.252387	0.502	0.091	0	0	ENSG00000173848
11	BNIP3	0.251771	0.523	0.089	0	0	ENSG00000176171
11	SKA1	0.251233	0.393	0.03	0	0	ENSG00000154839
11	ATP8B2	0.251211	0.599	0.105	0	0	ENSG00000143515
11	HIST1H2AL	0.250725	0.376	0.039	0	0	ENSG00000276903
11	HIST1H2BN	0.250269	0.419	0.07	0	0	ENSG00000233822
11	CCNA2	0.250176	0.428	0.049	0	0	ENSG00000145386
11	MAN1A2	0.496974	0.889	0.306	1.04234e-307	3.49581e-303	ENSG00000198162
11	SND1	0.565146	0.829	0.288	1.86982e-306	6.271e-302	ENSG00000197157
11	PARP1	0.909459	0.94	0.406	3.98566e-306	1.33671e-301	ENSG00000143799
11	ANXA6	0.53104	0.886	0.265	6.53091e-306	2.19034e-301	ENSG00000197043
11	RNGTT	0.335104	0.6	0.145	2.16626e-303	7.2652e-299	ENSG00000111880
11	HIST1H1D	0.733542	0.715	0.193	1.29291e-302	4.33615e-298	ENSG00000124575
11	ERC1	0.335428	0.602	0.149	1.39631e-302	4.68295e-298	ENSG00000082805
11	GOSR2	0.395236	0.758	0.225	4.46378e-300	1.49706e-295	ENSG00000108433
11	CREB3	0.308399	0.638	0.165	1.48811e-299	4.99082e-295	ENSG00000107175
11	GCSH	0.414033	0.678	0.193	7.1524e-299	2.39877e-294	ENSG00000140905
11	NSUN6	0.250067	0.588	0.137	3.33059e-298	1.11701e-293	ENSG00000241058
11	P4HB	0.984505	0.979	0.513	8.69053e-298	2.91463e-293	ENSG00000185624
11	CSNK1E	0.279961	0.63	0.16	7.68857e-295	2.57859e-290	ENSG00000213923
11	DBF4	0.343138	0.716	0.199	2.2721e-292	7.62019e-288	ENSG00000006634
11	POLR3D	0.319346	0.587	0.144	1.13367e-291	3.8021e-287	ENSG00000168495
11	SEC63	0.594351	0.869	0.325	1.79448e-291	6.01833e-287	ENSG00000025796
11	EDEM1	0.436337	0.808	0.262	1.39237e-289	4.66974e-285	ENSG00000134109
11	SELENOK	1.03908	0.983	0.543	2.63697e-289	8.84387e-285	ENSG00000113811
11	SLC39A7	0.407982	0.754	0.233	3.36914e-288	1.12994e-283	ENSG00000112473
11	TOP1	0.985809	0.986	0.563	3.68678e-288	1.23647e-283	ENSG00000198900
11	ATAD2	0.43832	0.577	0.138	6.48343e-288	2.17441e-283	ENSG00000156802
11	PPA1	0.997641	0.964	0.485	1.14346e-287	3.83495e-283	ENSG00000180817
11	SLC38A1	0.255866	0.821	0.205	4.17942e-287	1.40169e-282	ENSG00000111371
11	BIRC3	0.268843	0.7	0.179	1.69858e-285	5.6967e-281	ENSG00000023445
11	COPG1	0.364573	0.785	0.245	5.9616e-285	1.9994e-280	ENSG00000181789
11	BRCA2	0.319858	0.585	0.144	5.00871e-284	1.67982e-279	ENSG00000139618
11	ARFGAP3	0.54737	0.89	0.338	1.39953e-283	4.69374e-279	ENSG00000242247
11	CCDC167	0.624755	0.876	0.317	2.46482e-282	8.26653e-278	ENSG00000198937
11	BRI3BP	0.381549	0.607	0.162	3.59365e-280	1.20524e-275	ENSG00000184992
11	SCFD1	0.567	0.894	0.352	1.00036e-279	3.35502e-275	ENSG00000092108
11	UBE2G1	0.436096	0.816	0.275	3.64502e-279	1.22247e-274	ENSG00000132388
11	KRT10	0.712801	0.968	0.424	7.72287e-279	2.59009e-274	ENSG00000186395
11	IARS	0.415386	0.702	0.21	1.41118e-278	4.7328e-274	ENSG00000196305
11	UFM1	0.759352	0.967	0.452	5.01417e-278	1.68165e-273	ENSG00000120686
11	COPE	0.924472	0.993	0.64	1.57707e-276	5.28917e-272	ENSG00000105669
11	UCHL5	0.411813	0.733	0.228	3.01027e-276	1.00958e-271	ENSG00000116750
11	DNAJC10	0.458389	0.78	0.256	7.24397e-276	2.42948e-271	ENSG00000077232
11	TIMM17A	0.55147	0.862	0.32	2.43192e-275	8.15616e-271	ENSG00000134375
11	CCDC69	0.287544	0.77	0.223	3.0768e-275	1.0319e-270	ENSG00000198624
11	CBX5	0.512733	0.753	0.233	1.30942e-274	4.39152e-270	ENSG00000094916
11	BUD23	0.556819	0.809	0.291	1.12691e-273	3.77942e-269	ENSG00000071462
11	SHMT2	0.450269	0.666	0.194	1.96707e-273	6.59717e-269	ENSG00000182199
11	KLF13	0.661061	0.942	0.392	2.11337e-272	7.08784e-268	ENSG00000169926
11	VRK1	0.359858	0.607	0.161	2.68775e-272	9.01416e-268	ENSG00000100749
11	COPB2	0.639323	0.928	0.397	2.63569e-271	8.83958e-267	ENSG00000184432
11	NCAPD3	0.312067	0.536	0.13	1.28342e-268	4.30435e-264	ENSG00000151503
11	SGO2	0.264029	0.433	0.087	7.032e-268	2.35839e-263	ENSG00000163535
11	MAN1A1	0.666251	0.93	0.381	3.19859e-267	1.07274e-262	ENSG00000111885
11	XIST	0.839193	0.692	0.196	2.96467e-266	9.94291e-262	ENSG00000229807
11	EBAG9	0.358118	0.756	0.239	4.85693e-266	1.62892e-261	ENSG00000147654
11	ARF4	0.725105	0.948	0.452	1.47567e-265	4.94909e-261	ENSG00000168374
11	MARS	0.273192	0.709	0.212	3.60189e-264	1.208e-259	ENSG00000166986
11	ERN1	0.347891	0.617	0.158	3.79169e-262	1.27166e-257	ENSG00000178607
11	MRPS33	0.56232	0.898	0.355	1.20927e-261	4.05564e-257	ENSG00000090263
11	SQLE	0.264198	0.574	0.14	8.81433e-261	2.95615e-256	ENSG00000104549
11	SSR1	0.797826	0.967	0.511	1.72786e-259	5.79489e-255	ENSG00000124783
11	DAD1	0.822875	0.989	0.642	1.26595e-257	4.24574e-253	ENSG00000129562
11	GOLGA3	0.359367	0.738	0.235	1.50763e-257	5.0563e-253	ENSG00000090615
11	ARMCX3	0.505468	0.83	0.305	3.3229e-257	1.11444e-252	ENSG00000102401
11	SSR2	0.924308	0.992	0.644	1.50956e-256	5.06277e-252	ENSG00000163479
11	PRCC	0.30079	0.671	0.198	1.68292e-256	5.64416e-252	ENSG00000143294
11	TBC1D1	0.377213	0.818	0.284	1.32018e-255	4.42761e-251	ENSG00000065882
11	TIMM17B	0.344034	0.831	0.288	1.53604e-255	5.15159e-251	ENSG00000126768
11	SMC2	0.620369	0.662	0.211	5.93249e-255	1.98964e-250	ENSG00000136824
11	SVIP	0.328956	0.702	0.201	2.394e-254	8.02898e-250	ENSG00000198168
11	CCDC50	0.452378	0.795	0.264	3.85204e-253	1.2919e-248	ENSG00000152492
11	TMEM258	0.973066	0.994	0.723	7.31639e-253	2.45377e-248	ENSG00000134825
11	GANAB	0.495829	0.816	0.304	1.31954e-251	4.42549e-247	ENSG00000089597
11	ANKRD28	0.423747	0.792	0.27	1.89004e-251	6.33882e-247	ENSG00000206560
11	SKA2	0.368051	0.762	0.233	1.99409e-250	6.68777e-246	ENSG00000182628
11	ERGIC2	0.521133	0.933	0.392	3.07097e-250	1.02994e-245	ENSG00000087502
11	MRPS31	0.433611	0.792	0.273	5.5102e-250	1.84801e-245	ENSG00000102738
11	ITGB3BP	0.277288	0.564	0.147	7.61537e-249	2.55404e-244	ENSG00000142856
11	SEC31A	0.631671	0.918	0.406	3.84165e-247	1.28841e-242	ENSG00000138674
11	MOGS	0.252152	0.621	0.175	4.42344e-247	1.48353e-242	ENSG00000115275
11	RPN1	0.636281	0.921	0.41	4.7099e-247	1.57961e-242	ENSG00000163902
11	KPNA2	0.496034	0.664	0.211	5.15552e-247	1.72906e-242	ENSG00000182481
11	BET1	0.340146	0.696	0.22	1.06744e-246	3.57999e-242	ENSG00000105829
11	HIST1H4C	2.01187	0.866	0.442	8.76191e-246	2.93857e-241	ENSG00000197061
11	ANAPC5	0.578972	0.903	0.386	1.50289e-245	5.0404e-241	ENSG00000089053
11	MRPL40	0.530083	0.883	0.353	6.00573e-245	2.0142e-240	ENSG00000185608
11	YIF1B	0.315815	0.7	0.22	6.88885e-245	2.31038e-240	ENSG00000167645
11	FAM136A	0.464901	0.795	0.289	9.92786e-245	3.32961e-240	ENSG00000035141
11	CISD2	0.56543	0.927	0.404	7.28193e-239	2.44221e-234	ENSG00000145354
11	DERL2	0.468295	0.876	0.355	4.5238e-238	1.51719e-233	ENSG00000072849
11	MGAT2	0.32878	0.726	0.235	8.24075e-238	2.76378e-233	ENSG00000168282
11	PUS7L	0.340856	0.713	0.227	1.73609e-237	5.82248e-233	ENSG00000129317
11	EHMT1	0.421574	0.737	0.25	1.15391e-236	3.86998e-232	ENSG00000181090
11	CKAP2	0.348054	0.687	0.21	7.01155e-236	2.35153e-231	ENSG00000136108
11	DTYMK	0.45879	0.678	0.225	8.01335e-236	2.68752e-231	ENSG00000168393
11	SEC23B	0.342891	0.715	0.239	8.86359e-235	2.97267e-230	ENSG00000101310
11	GARS	0.60036	0.79	0.299	9.16818e-235	3.07482e-230	ENSG00000106105
11	ARPC5L	0.679638	0.929	0.413	1.18416e-234	3.97145e-230	ENSG00000136950
11	HAX1	0.611416	0.922	0.418	4.58183e-234	1.53665e-229	ENSG00000143575
11	HIST1H1E	0.435517	0.715	0.228	1.72097e-233	5.77179e-229	ENSG00000168298
11	TIMM44	0.295533	0.613	0.18	8.97938e-233	3.0115e-228	ENSG00000104980
11	MORF4L2	0.498615	0.861	0.346	7.78287e-232	2.61022e-227	ENSG00000123562
11	RBBP8	0.254911	0.599	0.17	5.33412e-231	1.78896e-226	ENSG00000101773
11	MCM4	0.298932	0.453	0.106	5.4785e-231	1.83738e-226	ENSG00000104738
11	RNASEH1	0.314425	0.66	0.208	6.77808e-231	2.27323e-226	ENSG00000171865
11	KCNK6	0.354498	0.721	0.241	4.24386e-230	1.42331e-225	ENSG00000099337
11	HIPK2	0.443122	0.836	0.299	2.31065e-229	7.74945e-225	ENSG00000064393
11	CENPW	0.445492	0.589	0.185	3.07474e-229	1.03121e-224	ENSG00000203760
11	REXO2	0.515996	0.876	0.36	5.48495e-229	1.83954e-224	ENSG00000076043
11	GORASP2	0.332734	0.722	0.245	5.81637e-227	1.95069e-222	ENSG00000115806
11	IDH2	0.540646	0.892	0.359	1.18464e-226	3.97306e-222	ENSG00000182054
11	RNASEH2C	0.611697	0.901	0.405	4.95165e-226	1.66068e-221	ENSG00000172922
11	SP140	0.395856	0.854	0.313	5.11318e-226	1.71486e-221	ENSG00000079263
11	NANS	0.502387	0.916	0.381	1.47165e-225	4.93562e-221	ENSG00000095380
11	PABPC4	0.546883	0.897	0.377	1.91453e-225	6.42097e-221	ENSG00000090621
11	UBE2S	0.755808	0.779	0.321	3.16061e-224	1.06001e-219	ENSG00000108106
11	ASXL1	0.357591	0.789	0.278	5.77349e-224	1.93631e-219	ENSG00000171456
11	DNAJC9	0.281085	0.602	0.173	1.44424e-223	4.8437e-219	ENSG00000213551
11	ORAI2	0.257788	0.837	0.312	5.80514e-223	1.94693e-218	ENSG00000160991
11	SRP72	0.665618	0.938	0.462	8.7419e-223	2.93186e-218	ENSG00000174780
11	IRF7	0.362307	0.848	0.323	1.19706e-222	4.0147e-218	ENSG00000185507
11	TMA16	0.34423	0.722	0.243	3.68491e-222	1.23585e-217	ENSG00000198498
11	KDELR1	0.625887	0.945	0.439	3.30626e-221	1.10885e-216	ENSG00000105438
11	RPLP0	0.943104	0.999	0.755	3.66988e-221	1.2308e-216	ENSG00000089157
11	USO1	0.504365	0.872	0.361	5.2974e-221	1.77664e-216	ENSG00000138768
11	SCYL1	0.25582	0.596	0.176	4.38201e-220	1.46964e-215	ENSG00000142186
11	TMED2	0.664274	0.961	0.501	1.1615e-219	3.89544e-215	ENSG00000086598
11	MAN2A1	0.385246	0.77	0.28	2.30811e-218	7.74096e-214	ENSG00000112893
11	MRPL12	0.487673	0.735	0.274	5.61415e-218	1.88288e-213	ENSG00000262814
11	MTDH	0.982419	0.986	0.664	7.66466e-218	2.57057e-213	ENSG00000147649
11	HERC2	0.305567	0.708	0.233	8.33075e-218	2.79397e-213	ENSG00000128731
11	ZNF37A	0.293616	0.683	0.22	1.1057e-214	3.70831e-210	ENSG00000075407
11	SERP1	0.746769	0.996	0.752	5.77728e-214	1.93758e-209	ENSG00000120742
11	EEF1B2	0.907871	1	0.722	8.2319e-214	2.76081e-209	ENSG00000114942
11	CYC1	0.605414	0.875	0.391	1.37194e-213	4.60123e-209	ENSG00000179091
11	TMPO	0.613135	0.796	0.323	3.01237e-213	1.01029e-208	ENSG00000120802
11	GOLGB1	0.659584	0.926	0.426	1.37275e-212	4.60392e-208	ENSG00000173230
11	EXOSC8	0.361033	0.68	0.232	6.68323e-212	2.24142e-207	ENSG00000120699
11	SRP19	0.562924	0.938	0.458	8.32853e-211	2.79322e-206	ENSG00000153037
11	CPEB4	0.510788	0.938	0.438	7.2335e-210	2.42597e-205	ENSG00000113742
11	MRPL22	0.459408	0.839	0.345	9.23116e-210	3.09595e-205	ENSG00000082515
11	NDUFB11	0.732601	0.992	0.618	7.97861e-209	2.67587e-204	ENSG00000147123
11	ARL1	0.380636	0.809	0.31	6.27084e-206	2.10312e-201	ENSG00000120805
11	AUP1	0.504586	0.898	0.398	2.56715e-205	8.6097e-201	ENSG00000115307
11	PDXDC1	0.315382	0.716	0.251	4.32396e-204	1.45017e-199	ENSG00000179889
11	CLINT1	0.564247	0.898	0.409	4.48317e-204	1.50357e-199	ENSG00000113282
11	ACO2	0.369913	0.776	0.289	1.85454e-203	6.21975e-199	ENSG00000100412
11	SPTY2D1	0.335242	0.828	0.328	3.71146e-203	1.24475e-198	ENSG00000179119
11	FDPS	0.490761	0.89	0.388	4.10731e-203	1.37751e-198	ENSG00000160752
11	ASCC3	0.293014	0.76	0.268	4.4314e-202	1.4862e-197	ENSG00000112249
11	ACP1	0.566867	0.896	0.419	2.90719e-200	9.75013e-196	ENSG00000143727
11	DHFR	0.458687	0.581	0.19	1.27181e-199	4.26541e-195	ENSG00000228716
11	STOML2	0.478487	0.833	0.353	2.26117e-199	7.58351e-195	ENSG00000165283
11	RFC1	0.412136	0.864	0.352	2.25463e-197	7.56156e-193	ENSG00000035928
11	NOLC1	0.312756	0.605	0.196	1.25957e-196	4.22433e-192	ENSG00000166197
11	CHID1	0.314266	0.726	0.26	1.08018e-195	3.62272e-191	ENSG00000177830
11	POP5	0.340661	0.744	0.279	1.35914e-195	4.55829e-191	ENSG00000167272
11	ACADM	0.383373	0.827	0.326	2.47807e-195	8.31096e-191	ENSG00000117054
11	CYCS	0.860301	0.961	0.551	3.54744e-195	1.18974e-190	ENSG00000172115
11	COMMD3	0.400246	0.876	0.368	1.227e-194	4.1151e-190	ENSG00000148444
11	DPM2	0.276782	0.716	0.253	1.76386e-194	5.91564e-190	ENSG00000136908
11	UFL1	0.392939	0.813	0.323	1.82156e-194	6.10913e-190	ENSG00000014123
11	TECR	0.471179	0.898	0.402	7.117e-194	2.3869e-189	ENSG00000099797
11	ZBTB38	0.500925	0.834	0.348	1.61427e-192	5.41392e-188	ENSG00000177311
11	MRPS14	0.303823	0.769	0.292	4.16251e-192	1.39602e-187	ENSG00000120333
11	EIF5	0.730194	0.982	0.561	6.71428e-192	2.25184e-187	ENSG00000100664
11	CHCHD2	0.865699	0.996	0.766	1.45967e-191	4.89545e-187	ENSG00000106153
11	MRPS18A	0.253798	0.672	0.231	4.80634e-191	1.61195e-186	ENSG00000096080
11	RAD51C	0.272073	0.577	0.184	6.45354e-191	2.16439e-186	ENSG00000108384
11	POP7	0.320804	0.682	0.246	3.1648e-190	1.06141e-185	ENSG00000172336
11	MRPL52	0.630585	0.957	0.512	4.40125e-190	1.47609e-185	ENSG00000172590
11	MCM3	0.332046	0.56	0.174	5.85511e-188	1.96369e-183	ENSG00000112118
11	MRPL3	0.377321	0.794	0.314	6.3567e-188	2.13191e-183	ENSG00000114686
11	DDX1	0.401492	0.791	0.318	1.20558e-187	4.04328e-183	ENSG00000079785
11	ERGIC3	0.4535	0.908	0.417	1.22877e-186	4.12105e-182	ENSG00000125991
11	CHST12	0.261089	0.802	0.301	6.57488e-186	2.20508e-181	ENSG00000136213
11	DNAJC3	0.485751	0.93	0.441	1.1262e-185	3.77705e-181	ENSG00000102580
11	IER3IP1	0.419777	0.861	0.369	1.18017e-185	3.95805e-181	ENSG00000134049
11	NOL7	0.567861	0.95	0.491	1.52509e-185	5.11485e-181	ENSG00000225921
11	USP16	0.410506	0.905	0.412	1.59738e-185	5.3573e-181	ENSG00000156256
11	BOLA3	0.495828	0.783	0.327	9.93364e-185	3.33154e-180	ENSG00000163170
11	MAGT1	0.335311	0.791	0.313	1.14864e-184	3.85231e-180	ENSG00000102158
11	MAGOHB	0.301002	0.637	0.224	2.77159e-184	9.29535e-180	ENSG00000111196
11	POLR2H	0.311709	0.703	0.259	5.55949e-184	1.86454e-179	ENSG00000163882
11	BMS1	0.266729	0.656	0.225	5.96778e-183	2.00147e-178	ENSG00000165733
11	NTMT1	0.291079	0.715	0.266	3.99077e-182	1.33842e-177	ENSG00000148335
11	APOL3	0.267461	0.585	0.184	2.4662e-181	8.27114e-177	ENSG00000128284
11	CUTA	0.585618	0.971	0.546	3.88769e-181	1.30385e-176	ENSG00000112514
11	PQBP1	0.254455	0.756	0.283	8.83828e-181	2.96418e-176	ENSG00000102103
11	EBNA1BP2	0.398812	0.714	0.277	1.04096e-180	3.49117e-176	ENSG00000117395
11	FAM207A	0.280063	0.662	0.233	2.35741e-180	7.90627e-176	ENSG00000160256
11	TTC3	0.494961	0.921	0.424	6.41315e-180	2.15084e-175	ENSG00000182670
11	HSPD1	0.975306	0.933	0.526	1.78546e-178	5.98809e-174	ENSG00000144381
11	MED8	0.275586	0.779	0.302	2.29329e-178	7.69124e-174	ENSG00000159479
11	TMED10	0.608869	0.983	0.545	2.64825e-177	8.88171e-173	ENSG00000170348
11	SEL1L	0.469314	0.925	0.423	3.17256e-177	1.06401e-172	ENSG00000071537
11	MRPL55	0.39156	0.81	0.348	6.1087e-177	2.04874e-172	ENSG00000162910
11	RRP1B	0.304404	0.655	0.232	2.64187e-176	8.86031e-172	ENSG00000160208
11	GOLGA4	0.525218	0.933	0.461	4.42952e-176	1.48557e-171	ENSG00000144674
11	WDR33	0.299671	0.802	0.324	6.24946e-176	2.09594e-171	ENSG00000136709
11	EEF1E1	0.343561	0.69	0.265	7.32037e-176	2.4551e-171	ENSG00000124802
11	SNRPA1	0.347097	0.735	0.286	1.2893e-175	4.32404e-171	ENSG00000131876
11	MRPS34	0.548141	0.922	0.469	5.81874e-175	1.95149e-170	ENSG00000074071
11	SNU13	0.644064	0.979	0.584	5.93354e-175	1.98999e-170	ENSG00000100138
11	LILRB4	0.287547	0.563	0.18	7.95329e-175	2.66737e-170	ENSG00000186818
11	EBP	0.327684	0.717	0.271	2.5044e-174	8.39924e-170	ENSG00000147155
11	NUDT22	0.316417	0.786	0.315	1.15149e-173	3.86188e-169	ENSG00000149761
11	TPP2	0.269335	0.71	0.263	1.21217e-173	4.06538e-169	ENSG00000134900
11	LSM3	0.64239	0.924	0.508	4.93818e-172	1.65617e-167	ENSG00000170860
11	EXOSC1	0.288775	0.778	0.31	5.57542e-171	1.86988e-166	ENSG00000171311
11	LSM5	0.561957	0.864	0.429	6.59488e-171	2.21179e-166	ENSG00000106355
11	TFDP1	0.338535	0.652	0.242	1.97946e-170	6.6387e-166	ENSG00000198176
11	MESD	0.533192	0.937	0.48	2.58579e-170	8.67223e-166	ENSG00000117899
11	ATP5PF	0.732572	0.994	0.686	5.01334e-169	1.68137e-164	ENSG00000154723
11	SEC62	0.554754	0.994	0.708	8.77821e-169	2.94404e-164	ENSG00000008952
11	PHPT1	0.549423	0.966	0.523	4.25968e-168	1.42861e-163	ENSG00000054148
11	CLPP	0.330308	0.829	0.352	1.60122e-166	5.37018e-162	ENSG00000125656
11	NASP	0.575515	0.809	0.377	1.78137e-166	5.97436e-162	ENSG00000132780
11	PSMB2	0.60819	0.948	0.521	7.66668e-165	2.57125e-160	ENSG00000126067
11	ARCN1	0.276642	0.815	0.342	5.28855e-163	1.77367e-158	ENSG00000095139
11	TRIP11	0.301109	0.799	0.33	6.53757e-163	2.19257e-158	ENSG00000100815
11	CCT2	0.544172	0.841	0.395	1.04965e-162	3.52032e-158	ENSG00000166226
11	EMC7	0.435716	0.946	0.478	6.87796e-162	2.30673e-157	ENSG00000134153
11	COPZ1	0.429568	0.937	0.46	6.97713e-162	2.33999e-157	ENSG00000111481
11	RBM6	0.27811	0.837	0.354	8.36399e-162	2.80512e-157	ENSG00000004534
11	MCTS1	0.386385	0.892	0.416	1.17396e-161	3.93724e-157	ENSG00000232119
11	ALYREF	0.333394	0.717	0.284	1.53092e-161	5.1344e-157	ENSG00000183684
11	ZRANB2	0.436446	0.93	0.464	1.76377e-160	5.91533e-156	ENSG00000132485
11	PTPN1	0.37294	0.882	0.405	3.83003e-160	1.28451e-155	ENSG00000196396
11	PSMB6	0.60691	0.967	0.566	8.55569e-160	2.86941e-155	ENSG00000142507
11	TMED4	0.322689	0.883	0.399	1.94412e-159	6.52019e-155	ENSG00000158604
11	NOP56	0.467051	0.806	0.369	2.08584e-159	6.99549e-155	ENSG00000101361
11	PMVK	0.276923	0.738	0.295	8.70724e-159	2.92023e-154	ENSG00000163344
11	TDG	0.279153	0.776	0.322	1.16797e-158	3.91714e-154	ENSG00000139372
11	PDAP1	0.435603	0.879	0.421	2.57999e-158	8.65277e-154	ENSG00000106244
11	ITGAE	0.274837	0.765	0.306	6.92457e-158	2.32236e-153	ENSG00000083457
11	CDK2AP2	0.379658	0.847	0.379	8.79569e-158	2.9499e-153	ENSG00000167797
11	ATP5F1A	0.658744	0.971	0.557	8.91039e-158	2.98837e-153	ENSG00000152234
11	TMEM256	0.396184	0.883	0.413	7.05839e-157	2.36724e-152	ENSG00000205544
11	MRPS25	0.290197	0.659	0.253	1.6713e-156	5.60521e-152	ENSG00000131368
11	NDUFV2	0.583183	0.981	0.629	2.43929e-156	8.18088e-152	ENSG00000178127
11	SNRNP25	0.353684	0.647	0.253	2.94487e-156	9.87649e-152	ENSG00000161981
11	CDV3	0.68807	0.972	0.601	8.43604e-156	2.82928e-151	ENSG00000091527
11	SRSF9	0.565475	0.986	0.588	4.25527e-155	1.42713e-150	ENSG00000111786
11	EIF4G1	0.390177	0.823	0.366	1.63542e-154	5.48487e-150	ENSG00000114867
11	CKS1B	0.465554	0.649	0.268	1.84399e-154	6.18438e-150	ENSG00000173207
11	SMC1A	0.517537	0.786	0.361	3.47107e-154	1.16413e-149	ENSG00000072501
11	GLS	0.339288	0.891	0.418	7.3269e-154	2.4573e-149	ENSG00000115419
11	SSRP1	0.291107	0.681	0.265	2.82746e-153	9.48274e-149	ENSG00000149136
11	BAZ1B	0.338398	0.826	0.362	6.18309e-152	2.07368e-147	ENSG00000009954
11	IFI27	0.829373	0.756	0.329	7.30668e-152	2.45051e-147	ENSG00000165949
11	UFD1	0.358759	0.874	0.417	9.98517e-152	3.34883e-147	ENSG00000070010
11	EMC6	0.295082	0.876	0.407	2.38777e-151	8.00811e-147	ENSG00000127774
11	MRPL51	0.582029	0.967	0.564	4.28656e-151	1.43763e-146	ENSG00000111639
11	C1QBP	0.639146	0.857	0.429	5.06271e-151	1.69793e-146	ENSG00000108561
11	PSMB5	0.345536	0.874	0.389	1.18013e-150	3.9579e-146	ENSG00000100804
11	FAM173A	0.29467	0.804	0.335	1.27181e-150	4.26541e-146	ENSG00000103254
11	MRPS16	0.365112	0.869	0.401	1.47278e-150	4.93942e-146	ENSG00000182180
11	RPS8	0.735686	0.997	0.818	3.50047e-150	1.17399e-145	ENSG00000142937
11	EIF2S1	0.37387	0.798	0.356	7.98844e-150	2.67916e-145	ENSG00000134001
11	COX5A	0.604953	0.983	0.619	9.49197e-150	3.18342e-145	ENSG00000178741
11	CDKN1A	0.333751	0.581	0.196	9.61035e-150	3.22312e-145	ENSG00000124762
11	CISD1	0.254108	0.631	0.237	1.21007e-149	4.05834e-145	ENSG00000122873
11	NOP58	0.329039	0.77	0.326	1.39361e-149	4.6739e-145	ENSG00000055044
11	MCM5	0.297943	0.551	0.195	1.42914e-149	4.79305e-145	ENSG00000100297
11	NDUFV1	0.300002	0.8	0.34	2.43854e-149	8.17837e-145	ENSG00000167792
11	ADI1	0.280054	0.796	0.331	5.29291e-148	1.77514e-143	ENSG00000182551
11	ATP5IF1	0.605812	0.986	0.636	1.59877e-147	5.36194e-143	ENSG00000130770
11	OST4	0.596044	0.994	0.775	1.80154e-147	6.04201e-143	ENSG00000228474
11	APOBEC3C	0.30887	0.837	0.366	7.43418e-147	2.49327e-142	ENSG00000244509
11	POLE3	0.369649	0.757	0.333	1.16098e-146	3.89369e-142	ENSG00000148229
11	ANP32E	0.476988	0.785	0.369	1.26867e-145	4.25487e-141	ENSG00000143401
11	IMP4	0.279234	0.726	0.3	1.81774e-145	6.09632e-141	ENSG00000136718
11	RPL7A	0.723536	1	0.806	1.30992e-144	4.39321e-140	ENSG00000148303
11	MDM2	0.441086	0.806	0.361	2.09818e-144	7.03689e-140	ENSG00000135679
11	UQCRH	0.751027	0.994	0.717	2.28302e-144	7.6568e-140	ENSG00000173660
11	TXNL4A	0.432969	0.936	0.48	3.31957e-144	1.11332e-139	ENSG00000141759
11	ECI1	0.260264	0.719	0.292	5.70537e-144	1.91347e-139	ENSG00000167969
11	NDUFB4	0.560317	0.983	0.63	1.58895e-143	5.32903e-139	ENSG00000065518
11	EIF1AX	0.60022	0.939	0.52	1.71046e-142	5.73653e-138	ENSG00000173674
11	PSMD2	0.417632	0.845	0.407	3.36556e-142	1.12874e-137	ENSG00000175166
11	PSMD14	0.447869	0.869	0.419	6.25843e-142	2.09895e-137	ENSG00000115233
11	CCT7	0.406413	0.871	0.415	7.32776e-142	2.45758e-137	ENSG00000135624
11	NDUFS6	0.559789	0.977	0.597	5.7435e-141	1.92626e-136	ENSG00000145494
11	DDX39A	0.310182	0.698	0.294	3.8162e-140	1.27988e-135	ENSG00000123136
11	COMMD1	0.297119	0.784	0.339	7.77585e-140	2.60787e-135	ENSG00000173163
11	RANBP1	0.643313	0.861	0.459	8.787e-140	2.94698e-135	ENSG00000099901
11	GPATCH4	0.290451	0.598	0.229	1.26591e-138	4.2456e-134	ENSG00000160818
11	DESI1	0.311426	0.787	0.342	2.23075e-138	7.4815e-134	ENSG00000100418
11	SAR1A	0.256616	0.876	0.407	3.3493e-138	1.12329e-133	ENSG00000079332
11	AURKAIP1	0.478856	0.955	0.578	6.09702e-138	2.04482e-133	ENSG00000175756
11	VCP	0.458849	0.916	0.478	1.46575e-137	4.91583e-133	ENSG00000165280
11	UQCRQ	0.612421	0.986	0.679	1.48815e-137	4.99095e-133	ENSG00000164405
11	PSME2	0.696544	0.991	0.711	1.05082e-136	3.52425e-132	ENSG00000100911
11	AQP3	0.410282	0.772	0.31	7.58166e-136	2.54274e-131	ENSG00000165272
11	ILF2	0.371768	0.85	0.406	6.68396e-135	2.24167e-130	ENSG00000143621
11	NDUFAF8	0.303962	0.817	0.371	1.78963e-134	6.00205e-130	ENSG00000224877
11	EIF5A	0.628446	0.943	0.52	1.88399e-134	6.31852e-130	ENSG00000132507
11	MZT2B	0.53517	0.971	0.589	2.02308e-134	6.78501e-130	ENSG00000152082
11	MRPL17	0.255081	0.726	0.301	2.97226e-134	9.96836e-130	ENSG00000158042
11	NDUFB6	0.347774	0.917	0.468	5.84425e-134	1.96004e-129	ENSG00000165264
11	NAA10	0.276662	0.836	0.386	1.07109e-132	3.59221e-128	ENSG00000102030
11	HMGA1	0.529197	0.766	0.363	1.3991e-132	4.6923e-128	ENSG00000137309
11	GLRX5	0.344076	0.799	0.377	5.03802e-132	1.68965e-127	ENSG00000182512
11	RPS26	0.624202	0.996	0.825	1.05439e-131	3.53621e-127	ENSG00000197728
11	GNAS	0.639686	0.996	0.748	5.66222e-131	1.899e-126	ENSG00000087460
11	NDUFAB1	0.484862	0.949	0.527	1.88025e-130	6.30599e-126	ENSG00000004779
11	PDCD5	0.429309	0.88	0.447	1.94455e-130	6.52163e-126	ENSG00000105185
11	CCT3	0.51376	0.892	0.463	2.41822e-130	8.11022e-126	ENSG00000163468
11	DNAJC15	0.443409	0.933	0.498	4.69599e-130	1.57494e-125	ENSG00000120675
11	TARS	0.296238	0.776	0.349	6.03055e-130	2.02252e-125	ENSG00000113407
11	FKBP3	0.283583	0.852	0.386	8.86279e-130	2.9724e-125	ENSG00000100442
11	SDF4	0.315575	0.865	0.412	9.12457e-130	3.0602e-125	ENSG00000078808
11	PSMC3	0.378439	0.862	0.419	2.59473e-129	8.70222e-125	ENSG00000165916
11	ABCF1	0.287268	0.85	0.397	4.01731e-129	1.34733e-124	ENSG00000204574
11	RPS5	0.663561	1	0.78	2.93596e-128	9.84664e-124	ENSG00000083845
11	MRPS7	0.336955	0.8	0.373	5.50007e-128	1.84461e-123	ENSG00000125445
11	COX7A2	0.548455	0.999	0.775	2.00227e-126	6.71521e-122	ENSG00000112695
11	RPA3	0.38864	0.812	0.407	1.1877e-125	3.9833e-121	ENSG00000106399
11	UBXN4	0.456824	0.979	0.606	6.40098e-125	2.14676e-120	ENSG00000144224
11	ABCE1	0.270802	0.706	0.306	1.02755e-124	3.44618e-120	ENSG00000164163
11	MRPL21	0.252665	0.775	0.349	1.29014e-124	4.32686e-120	ENSG00000197345
11	HNRNPAB	0.556632	0.873	0.468	2.25998e-124	7.57951e-120	ENSG00000197451
11	COPA	0.267248	0.865	0.411	2.21494e-123	7.42845e-119	ENSG00000122218
11	EEF2	0.6288	0.985	0.694	5.60327e-123	1.87922e-118	ENSG00000167658
11	ZNF706	0.546381	0.98	0.577	5.90927e-123	1.98185e-118	ENSG00000120963
11	TMEM147	0.361149	0.883	0.44	7.3627e-123	2.4693e-118	ENSG00000105677
11	H2AFZ	0.846045	0.966	0.669	1.44553e-122	4.84801e-118	ENSG00000164032
11	USP14	0.330069	0.807	0.379	2.51073e-122	8.42048e-118	ENSG00000101557
11	NCL	0.821836	0.971	0.654	2.56511e-122	8.60286e-118	ENSG00000115053
11	TCEA1	0.432545	0.942	0.52	5.77446e-122	1.93664e-117	ENSG00000187735
11	HMGN3	0.371011	0.915	0.454	7.15244e-122	2.39879e-117	ENSG00000118418
11	PSMA3	0.451163	0.943	0.525	2.34914e-121	7.87855e-117	ENSG00000100567
11	CCT8	0.484055	0.928	0.52	3.26161e-121	1.09388e-116	ENSG00000156261
11	U2SURP	0.335045	0.893	0.467	5.53314e-121	1.85571e-116	ENSG00000163714
11	CANX	0.516151	0.977	0.594	8.91567e-120	2.99014e-115	ENSG00000127022
11	RPL36AL	0.492708	0.999	0.836	2.29675e-119	7.70285e-115	ENSG00000165502
11	ATF4	0.310281	0.898	0.462	4.57696e-119	1.53502e-114	ENSG00000128272
11	GSTP1	0.733014	0.98	0.65	8.55642e-119	2.86965e-114	ENSG00000084207
11	EIF2S2	0.591305	0.983	0.676	2.4716e-118	8.28925e-114	ENSG00000125977
11	NDUFA6	0.413639	0.942	0.528	4.46934e-117	1.49893e-112	ENSG00000184983
11	H2AFV	0.412239	0.947	0.557	2.63578e-116	8.83988e-112	ENSG00000105968
11	MTHFD2	0.392463	0.767	0.356	3.34726e-116	1.1226e-111	ENSG00000065911
11	PSMD11	0.283995	0.83	0.396	4.50327e-116	1.51031e-111	ENSG00000108671
11	FBL	0.286886	0.741	0.344	4.07882e-114	1.36795e-109	ENSG00000105202
11	NAA38	0.383739	0.934	0.53	1.42697e-113	4.78579e-109	ENSG00000183011
11	GTF3A	0.460613	0.954	0.559	1.08769e-112	3.64791e-108	ENSG00000122034
11	B4GALT1	0.571496	0.699	0.36	2.23552e-111	7.49749e-107	ENSG00000086062
11	RPS4X	0.622054	0.999	0.778	4.32107e-111	1.4492e-106	ENSG00000198034
11	SLC1A5	0.257394	0.585	0.242	4.36389e-111	1.46356e-106	ENSG00000105281
11	RALY	0.280737	0.891	0.456	6.18116e-110	2.07304e-105	ENSG00000125970
11	LMO4	0.363423	0.901	0.475	5.13245e-109	1.72132e-104	ENSG00000143013
11	EIF3J	0.355713	0.9	0.485	6.29457e-109	2.11107e-104	ENSG00000104131
11	COPB1	0.286875	0.88	0.452	2.88657e-108	9.68099e-104	ENSG00000129083
11	EIF3A	0.498156	0.966	0.589	6.66703e-108	2.23599e-103	ENSG00000107581
11	UQCC2	0.295646	0.857	0.422	1.17544e-107	3.94218e-103	ENSG00000137288
11	JTB	0.406986	0.974	0.634	6.31884e-107	2.11921e-102	ENSG00000143543
11	TUFM	0.413288	0.917	0.509	2.1875e-106	7.33645e-102	ENSG00000178952
11	EIF5B	0.450634	0.94	0.568	2.86372e-105	9.60433e-101	ENSG00000158417
11	TIMM8B	0.38762	0.925	0.52	1.38641e-102	4.64973e-98	ENSG00000150779
11	ERH	0.438826	0.977	0.598	3.5503e-102	1.1907e-97	ENSG00000100632
11	ATF5	0.368006	0.424	0.158	6.45371e-102	2.16445e-97	ENSG00000169136
11	NDUFS8	0.332074	0.937	0.519	2.59858e-101	8.71512e-97	ENSG00000110717
11	AKAP9	0.318504	0.946	0.519	6.03342e-101	2.02349e-96	ENSG00000127914
11	RBBP4	0.271043	0.914	0.483	1.8803e-100	6.30616e-96	ENSG00000162521
11	MRPL14	0.305129	0.844	0.428	1.33114e-99	4.46437e-95	ENSG00000180992
11	ACADVL	0.275132	0.882	0.416	6.87628e-98	2.30617e-93	ENSG00000072778
11	LARS	0.250285	0.76	0.369	1.12705e-96	3.77989e-92	ENSG00000133706
11	H1FX	0.40653	0.81	0.423	6.7818e-96	2.27448e-91	ENSG00000184897
11	ERP29	0.513818	0.976	0.627	4.5766e-95	1.5349e-90	ENSG00000089248
11	PSMA2	0.364221	0.945	0.553	2.92232e-94	9.80088e-90	ENSG00000106588
11	LAP3	0.28836	0.942	0.513	3.68261e-91	1.23507e-86	ENSG00000002549
11	EDF1	0.41207	0.992	0.691	5.42694e-91	1.82009e-86	ENSG00000107223
11	MX1	0.339872	0.834	0.482	2.95154e-90	9.89887e-86	ENSG00000157601
11	DUT	0.592487	0.745	0.436	3.69945e-90	1.24072e-85	ENSG00000128951
11	SIVA1	0.264059	0.851	0.454	5.65219e-90	1.89563e-85	ENSG00000184990
11	GADD45GIP1	0.31156	0.932	0.525	9.13617e-90	3.06409e-85	ENSG00000179271
11	RAN	0.624033	0.957	0.641	1.80138e-89	6.04148e-85	ENSG00000132341
11	PSMD8	0.405054	0.98	0.6	5.33323e-89	1.78866e-84	ENSG00000099341
11	PRDX5	0.319575	0.978	0.673	8.75376e-88	2.93584e-83	ENSG00000126432
11	SNRPD3	0.341333	0.935	0.548	1.04546e-86	3.50625e-82	ENSG00000100028
11	PSMA5	0.334767	0.937	0.541	4.27435e-86	1.43353e-81	ENSG00000143106
11	MRPL57	0.325919	0.922	0.527	8.15745e-86	2.73585e-81	ENSG00000173141
11	NDUFB7	0.368461	0.971	0.615	1.40365e-85	4.70756e-81	ENSG00000099795
11	NDUFC2	0.385464	0.972	0.607	3.90347e-85	1.30914e-80	ENSG00000151366
11	PCNA	0.256234	0.603	0.296	1.22004e-84	4.09176e-80	ENSG00000132646
11	ANAPC11	0.340362	0.934	0.568	1.22081e-84	4.09436e-80	ENSG00000141552
11	ISCU	0.302247	0.964	0.589	2.0365e-84	6.83002e-80	ENSG00000136003
11	NDUFA11	0.355753	0.983	0.662	1.43464e-82	4.8115e-78	ENSG00000174886
11	PRKDC	0.28975	0.812	0.442	7.64433e-79	2.56376e-74	ENSG00000253729
11	ATP5MC3	0.52345	0.989	0.68	1.07291e-78	3.59832e-74	ENSG00000154518
11	RPL5	0.528689	0.996	0.776	2.21826e-78	7.4396e-74	ENSG00000122406
11	HNRNPD	0.327738	0.914	0.549	2.55787e-77	8.57858e-73	ENSG00000138668
11	MT-CO2	0.442871	1	0.926	4.68209e-77	1.57028e-72	ENSG00000198712
11	NDUFS7	0.264347	0.927	0.527	6.08228e-77	2.03988e-72	ENSG00000115286
11	UQCRFS1	0.271422	0.914	0.509	8.93416e-77	2.99634e-72	ENSG00000169021
11	RPL18	0.455843	0.999	0.82	3.12279e-76	1.04732e-71	ENSG00000063177
11	HNRNPR	0.270601	0.908	0.525	2.13672e-75	7.16612e-71	ENSG00000125944
11	SERBP1	0.521706	0.979	0.658	5.7009e-75	1.91197e-70	ENSG00000142864
11	SNRPD1	0.331095	0.87	0.507	1.28877e-73	4.32229e-69	ENSG00000167088
11	CTSH	0.378731	0.893	0.463	9.09878e-73	3.05155e-68	ENSG00000103811
11	RPIA	0.287663	0.468	0.213	1.61755e-72	5.42493e-68	ENSG00000153574
11	NDUFB8	0.360273	0.959	0.605	2.3493e-72	7.87907e-68	ENSG00000166136
11	SRSF2	0.333664	0.891	0.529	9.18998e-72	3.08214e-67	ENSG00000161547
11	CCT6A	0.318497	0.84	0.469	1.38047e-71	4.62983e-67	ENSG00000146731
11	MT-ND5	0.526715	0.992	0.766	3.63373e-71	1.21868e-66	ENSG00000198786
11	NHP2	0.279595	0.78	0.43	4.50613e-71	1.51127e-66	ENSG00000145912
11	HINT1	0.378377	0.99	0.743	6.01572e-68	2.01755e-63	ENSG00000169567
11	IFI6	0.461308	0.954	0.668	3.68951e-67	1.23739e-62	ENSG00000126709
11	RPL24	0.41261	0.998	0.804	8.85132e-67	2.96855e-62	ENSG00000114391
11	SET	0.444004	0.975	0.676	1.68586e-66	5.65402e-62	ENSG00000119335
11	LSM7	0.263779	0.926	0.551	3.36312e-66	1.12792e-61	ENSG00000130332
11	MRPL20	0.278247	0.927	0.559	3.31877e-65	1.11305e-60	ENSG00000242485
11	SNRPE	0.316427	0.86	0.521	8.32278e-65	2.79129e-60	ENSG00000182004
11	CHCHD10	0.315234	0.946	0.541	9.36444e-65	3.14065e-60	ENSG00000250479
11	HSPE1	0.476989	0.934	0.578	9.46403e-65	3.17405e-60	ENSG00000115541
11	RPS11	0.387067	0.996	0.869	5.38778e-64	1.80695e-59	ENSG00000142534
11	RPL35	0.48437	1	0.805	7.42983e-64	2.49182e-59	ENSG00000136942
11	RPL18A	0.401348	0.999	0.818	9.18365e-64	3.08001e-59	ENSG00000105640
11	ATP5PO	0.291474	0.955	0.599	2.01212e-63	6.74826e-59	ENSG00000241837
11	RPL4	0.416342	0.988	0.738	2.35964e-62	7.91376e-58	ENSG00000174444
11	COX6A1	0.345814	0.998	0.758	7.40122e-62	2.48222e-57	ENSG00000111775
11	RPL29	0.414493	0.998	0.815	3.42165e-61	1.14755e-56	ENSG00000162244
11	SNRPD2	0.312991	0.964	0.643	3.01402e-60	1.01084e-55	ENSG00000125743
11	ATP5F1B	0.3256	0.965	0.607	1.75113e-58	5.87293e-54	ENSG00000110955
11	RPL3	0.386335	0.998	0.782	3.63113e-56	1.21781e-51	ENSG00000100316
11	XRCC5	0.294209	0.945	0.615	3.41371e-54	1.14489e-49	ENSG00000079246
11	PSMB1	0.275669	0.972	0.65	2.81908e-53	9.45462e-49	ENSG00000008018
11	NPM1	0.522368	0.983	0.704	6.5196e-53	2.18654e-48	ENSG00000181163
11	PARK7	0.330709	0.982	0.655	7.06811e-51	2.3705e-46	ENSG00000116288
11	TUBB4B	0.279669	0.703	0.419	6.77478e-50	2.27212e-45	ENSG00000188229
11	SNRPG	0.298792	0.948	0.649	1.68867e-48	5.66347e-44	ENSG00000143977
11	LDHB	0.290656	0.951	0.606	6.05058e-48	2.02925e-43	ENSG00000111716
11	ANP32B	0.299788	0.895	0.615	1.6849e-45	5.65083e-41	ENSG00000136938
11	RPS21	0.337966	0.998	0.822	1.73447e-44	5.81706e-40	ENSG00000171858
11	PA2G4	0.253082	0.896	0.586	7.64499e-44	2.56398e-39	ENSG00000170515
11	ATP5ME	0.25093	0.98	0.719	1.83309e-43	6.14781e-39	ENSG00000169020
11	RPL10A	0.330274	0.997	0.77	2.48772e-43	8.34331e-39	ENSG00000198755
11	ATP5F1D	0.252583	0.958	0.654	8.53315e-43	2.86185e-38	ENSG00000099624
11	RPLP1	0.261314	1	0.882	1.87416e-42	6.28554e-38	ENSG00000137818
11	RPS7	0.305238	0.997	0.834	1.23726e-39	4.14953e-35	ENSG00000171863
11	HMGB1	0.377681	0.99	0.837	2.71199e-38	9.09547e-34	ENSG00000189403
11	RPS6	0.280303	0.999	0.826	6.98543e-37	2.34277e-32	ENSG00000137154
11	RPS18	0.319103	0.999	0.811	1.42853e-36	4.79099e-32	ENSG00000231500
11	RPL23	0.309758	0.993	0.819	3.5595e-36	1.19379e-31	ENSG00000125691
11	RPL8	0.292713	0.999	0.833	1.84894e-32	6.20098e-28	ENSG00000161016
11	RPL37A	0.28443	0.999	0.822	2.92353e-25	9.80495e-21	ENSG00000197756
11	RPS2	0.316138	0.997	0.837	3.01436e-22	1.01096e-17	ENSG00000140988
11	PPIA	0.29124	0.99	0.765	1.31103e-21	4.39692e-17	ENSG00000196262
11	PTMA	0.290712	1	0.831	2.78174e-16	9.32941e-12	ENSG00000187514
12	CCL17	3.30716	0.251	0.001	0	0	ENSG00000102970
12	FCER1A	2.74151	0.368	0.002	0	0	ENSG00000179639
12	LGALS2	2.52059	0.486	0.02	0	0	ENSG00000100079
12	HLA-DPB1	2.45307	0.989	0.633	0	0	ENSG00000223865
12	S100B	2.29815	0.299	0.011	0	0	ENSG00000160307
12	CD1C	2.25435	0.381	0.002	0	0	ENSG00000158481
12	CD1E	2.12193	0.349	0.002	0	0	ENSG00000158488
12	MEF2C	1.84628	0.529	0.098	0	0	ENSG00000081189
12	PKIB	1.76951	0.391	0.006	0	0	ENSG00000135549
12	CLEC10A	1.7357	0.336	0.028	0	0	ENSG00000132514
12	CD1A	1.42869	0.224	0.001	0	0	ENSG00000158477
12	BCL11A	1.40491	0.374	0.045	0	0	ENSG00000119866
12	SERPINF1	1.39938	0.395	0.058	0	0	ENSG00000132386
12	CCL22	1.33182	0.106	0.003	0	0	ENSG00000102962
12	CLEC9A	1.12414	0.145	0.001	0	0	ENSG00000197992
12	PPP1R14A	1.04556	0.239	0.001	0	0	ENSG00000167641
12	PLD4	0.998259	0.238	0.002	0	0	ENSG00000166428
12	CCR6	0.939859	0.307	0.034	0	0	ENSG00000112486
12	NDRG2	0.920533	0.304	0.017	0	0	ENSG00000165795
12	TSPAN33	0.857946	0.334	0.025	0	0	ENSG00000158457
12	DNASE1L3	0.823223	0.16	0.003	0	0	ENSG00000163687
12	SPIB	0.788143	0.182	0.004	0	0	ENSG00000269404
12	CLEC4F	0.694192	0.121	0	0	0	ENSG00000152672
12	ADAM28	0.684217	0.263	0.021	0	0	ENSG00000042980
12	P2RY14	0.666821	0.293	0.032	0	0	ENSG00000174944
12	HLA-DOB	0.639167	0.23	0.007	0	0	ENSG00000241106
12	CLDN1	0.557468	0.126	0.002	0	0	ENSG00000163347
12	CD1B	0.512118	0.119	0.001	0	0	ENSG00000158485
12	RAMP1	0.483714	0.131	0.002	0	0	ENSG00000132329
12	PARM1	0.460774	0.174	0.005	0	0	ENSG00000169116
12	SCN9A	0.436609	0.159	0.01	0	0	ENSG00000169432
12	CBFA2T3	0.433328	0.2	0.013	0	0	ENSG00000129993
12	PALD1	0.428728	0.18	0.012	0	0	ENSG00000107719
12	ENPP1	0.42527	0.11	0.001	0	0	ENSG00000197594
12	ABCA6	0.421254	0.104	0.002	0	0	ENSG00000154262
12	GNAO1	0.411831	0.173	0.008	0	0	ENSG00000087258
12	TLR10	0.404863	0.169	0.011	0	0	ENSG00000174123
12	FLT3	0.391907	0.189	0.008	0	0	ENSG00000122025
12	MYCL	0.389604	0.153	0.005	0	0	ENSG00000116990
12	AFF3	0.339788	0.119	0.002	0	0	ENSG00000144218
12	HLA-DPA1	1.91617	0.989	0.638	4.19532e-306	1.40703e-301	ENSG00000231389
12	SNX22	0.345501	0.109	0.005	8.58936e-290	2.8807e-285	ENSG00000157734
12	P2RY6	0.579743	0.229	0.026	5.81637e-282	1.95069e-277	ENSG00000171631
12	CD74	1.56238	0.999	0.803	1.62451e-275	5.44828e-271	ENSG00000019582
12	HLA-DQA1	1.654	0.936	0.47	2.2129e-274	7.42161e-270	ENSG00000196735
12	CCND1	0.661793	0.16	0.013	7.03758e-267	2.36026e-262	ENSG00000110092
12	HLA-DQB1	1.68255	0.95	0.579	8.5944e-258	2.88239e-253	ENSG00000179344
12	TCF4	1.75428	0.395	0.086	4.70075e-250	1.57654e-245	ENSG00000196628
12	RPL10	1.09226	0.994	0.838	1.89669e-241	6.36112e-237	ENSG00000147403
12	TVP23A	0.259175	0.104	0.006	2.78369e-240	9.33594e-236	ENSG00000166676
12	RPS23	1.11035	0.97	0.814	4.06553e-237	1.3635e-232	ENSG00000186468
12	FCGR2B	1.65424	0.376	0.082	2.34126e-230	7.85212e-226	ENSG00000072694
12	GRASP	0.263564	0.127	0.01	7.26349e-228	2.43603e-223	ENSG00000161835
12	RPL26	1.06461	0.975	0.829	2.28755e-221	7.672e-217	ENSG00000161970
12	GAS6	0.654002	0.293	0.053	5.51138e-218	1.84841e-213	ENSG00000183087
12	RPS18	1.07	0.992	0.811	2.0417e-215	6.84747e-211	ENSG00000231500
12	RPS14	0.952954	0.982	0.856	1.57231e-213	5.27323e-209	ENSG00000164587
12	RPS6	1.0705	0.973	0.826	9.77253e-212	3.27751e-207	ENSG00000137154
12	RPL18A	1.03092	0.979	0.818	2.71042e-208	9.09021e-204	ENSG00000105640
12	RPL32	0.968198	0.985	0.857	4.80373e-207	1.61107e-202	ENSG00000144713
12	RPL34	1.10985	0.987	0.876	1.33972e-204	4.49316e-200	ENSG00000109475
12	HDAC9	0.520835	0.244	0.039	2.81577e-201	9.44354e-197	ENSG00000048052
12	LTC4S	0.667537	0.192	0.026	5.87023e-192	1.96876e-187	ENSG00000213316
12	RPS8	0.994567	0.977	0.818	1.08571e-183	3.64127e-179	ENSG00000142937
12	RPL13	0.829801	0.989	0.843	4.37973e-183	1.46887e-178	ENSG00000167526
12	RPL35	1.02868	0.97	0.806	2.87572e-181	9.64458e-177	ENSG00000136942
12	HLA-DRA	1.19222	0.996	0.742	8.71207e-181	2.92185e-176	ENSG00000204287
12	RPS2	0.872754	0.98	0.837	1.69315e-179	5.67848e-175	ENSG00000140988
12	BANK1	0.687714	0.169	0.022	9.33479e-176	3.1307e-171	ENSG00000153064
12	RPL35A	1.00295	0.96	0.837	1.03984e-175	3.48742e-171	ENSG00000182899
12	IDO1	0.858773	0.144	0.016	2.09082e-175	7.01218e-171	ENSG00000131203
12	RPLP2	0.928281	0.982	0.837	2.49881e-173	8.38051e-169	ENSG00000177600
12	RPL36	0.978019	0.974	0.817	5.95036e-173	1.99563e-168	ENSG00000130255
12	TACSTD2	0.328	0.103	0.008	3.35362e-172	1.12474e-167	ENSG00000184292
12	RPL11	0.827153	0.987	0.821	3.64893e-172	1.22378e-167	ENSG00000142676
12	RPL18	0.901278	0.963	0.821	2.04878e-171	6.87121e-167	ENSG00000063177
12	MS4A6A	2.06519	0.633	0.321	6.44943e-171	2.16301e-166	ENSG00000110077
12	RPL41	0.829412	0.989	0.937	9.07558e-168	3.04377e-163	ENSG00000229117
12	RPL9	0.867702	0.958	0.834	2.80139e-166	9.39531e-162	ENSG00000163682
12	HLA-DRB1	1.14903	0.989	0.699	1.58133e-165	5.30346e-161	ENSG00000196126
12	LAMP3	0.862963	0.136	0.015	1.96238e-165	6.58142e-161	ENSG00000078081
12	PTMA	0.878565	0.988	0.832	2.29103e-165	7.68367e-161	ENSG00000187514
12	FGL2	1.67409	0.53	0.211	8.69169e-165	2.91502e-160	ENSG00000127951
12	RPS27	0.975692	0.986	0.873	4.41159e-164	1.47956e-159	ENSG00000177954
12	RPS16	0.879875	0.974	0.861	6.42225e-163	2.15389e-158	ENSG00000105193
12	RPS5	0.973381	0.937	0.781	1.88292e-162	6.31493e-158	ENSG00000083845
12	GNG7	0.291975	0.14	0.016	1.31105e-160	4.39701e-156	ENSG00000176533
12	RPS13	0.872559	0.956	0.832	9.78373e-160	3.28127e-155	ENSG00000110700
12	RPL19	0.797264	0.977	0.846	7.2979e-159	2.44757e-154	ENSG00000108298
12	CLNK	0.373767	0.11	0.01	1.94052e-158	6.50811e-154	ENSG00000109684
12	RPL8	0.892236	0.957	0.834	8.44914e-156	2.83367e-151	ENSG00000161016
12	ZNF366	0.257676	0.12	0.013	3.36147e-155	1.12737e-150	ENSG00000178175
12	RPL15	0.829283	0.977	0.819	4.15613e-155	1.39388e-150	ENSG00000174748
12	RPS3A	0.90749	0.952	0.84	6.78301e-154	2.27489e-149	ENSG00000145425
12	RPS24	0.779452	0.98	0.845	1.31263e-148	4.40228e-144	ENSG00000138326
12	RPS15	0.790802	0.977	0.849	1.60936e-148	5.39747e-144	ENSG00000115268
12	FSCN1	0.9142	0.112	0.012	2.12262e-148	7.11883e-144	ENSG00000075618
12	RPS12	0.786851	0.981	0.833	3.67192e-148	1.23149e-143	ENSG00000112306
12	CLECL1	0.719422	0.272	0.062	5.36747e-146	1.80014e-141	ENSG00000184293
12	RPL36A	1.42954	0.907	0.729	4.33353e-142	1.45338e-137	ENSG00000241343
12	RPL23A	0.906126	0.96	0.793	8.7744e-141	2.94276e-136	ENSG00000198242
12	EEF1A1	0.789424	0.991	0.843	2.03433e-140	6.82275e-136	ENSG00000156508
12	RPL21	0.970361	0.971	0.86	2.61425e-140	8.76767e-136	ENSG00000122026
12	RPLP1	0.677276	0.987	0.883	3.3394e-140	1.11997e-135	ENSG00000137818
12	RPS11	0.841512	0.944	0.869	4.81537e-139	1.61498e-134	ENSG00000142534
12	RPL12	0.801017	0.966	0.841	6.63291e-138	2.22455e-133	ENSG00000197958
12	RPL37A	0.788649	0.968	0.823	9.96516e-138	3.34211e-133	ENSG00000197756
12	SERPINF2	0.454998	0.185	0.032	3.34133e-137	1.12062e-132	ENSG00000167711
12	RPL13A	0.923528	0.98	0.826	3.57783e-137	1.19993e-132	ENSG00000142541
12	RPL39	0.768166	0.98	0.897	5.82236e-136	1.9527e-131	ENSG00000198918
12	RPS9	0.737083	0.959	0.895	8.4496e-135	2.83383e-130	ENSG00000170889
12	RPS27A	0.759497	0.979	0.879	1.62868e-134	5.46228e-130	ENSG00000143947
12	CYP2S1	0.359532	0.171	0.028	8.80937e-134	2.95449e-129	ENSG00000167600
12	RPS19	0.809138	0.987	0.838	9.2177e-134	3.09143e-129	ENSG00000105372
12	RPS7	0.800928	0.942	0.835	1.30267e-133	4.36891e-129	ENSG00000171863
12	RPS10	0.96182	0.924	0.793	1.31668e-132	4.4159e-128	ENSG00000124614
12	RPL37	0.729086	0.971	0.899	3.46791e-129	1.16307e-124	ENSG00000145592
12	RPL27A	0.870806	0.964	0.835	4.4572e-129	1.49485e-124	ENSG00000166441
12	CST3	1.69155	0.87	0.52	2.20592e-127	7.39822e-123	ENSG00000101439
12	RPL27	0.8462	0.931	0.807	4.42072e-125	1.48262e-120	ENSG00000131469
12	RPL5	0.85811	0.917	0.777	2.01523e-122	6.75867e-118	ENSG00000122406
12	RPS29	0.9284	0.972	0.839	2.71185e-122	9.09501e-118	ENSG00000213741
12	RPL22	0.787233	0.917	0.776	9.5189e-121	3.19245e-116	ENSG00000116251
12	RPS21	0.768032	0.943	0.823	3.72577e-120	1.24955e-115	ENSG00000171858
12	RPS15A	0.762444	0.975	0.855	3.81715e-120	1.28019e-115	ENSG00000134419
12	RPL7	0.881648	0.929	0.798	8.03877e-120	2.69604e-115	ENSG00000147604
12	RACK1	0.762965	0.921	0.79	1.5606e-118	5.23393e-114	ENSG00000204628
12	RPL3	0.785712	0.942	0.783	3.91484e-117	1.31296e-112	ENSG00000100316
12	HLA-DMA	1.10072	0.833	0.562	4.29983e-117	1.44208e-112	ENSG00000204257
12	RPS3	0.681258	0.968	0.827	8.04784e-115	2.69908e-110	ENSG00000149273
12	HLA-DMB	1.14009	0.713	0.46	1.5389e-114	5.16115e-110	ENSG00000242574
12	TSPAN13	0.703006	0.143	0.023	2.56903e-114	8.61601e-110	ENSG00000106537
12	RPL29	0.717468	0.946	0.816	4.00953e-112	1.34472e-107	ENSG00000162244
12	UBA52	0.620376	0.965	0.898	1.47481e-110	4.94623e-106	ENSG00000221983
12	PEA15	1.10691	0.453	0.206	8.93366e-110	2.99617e-105	ENSG00000162734
12	RPL31	1.15772	0.924	0.781	6.02255e-109	2.01984e-104	ENSG00000071082
12	SULF2	0.313334	0.213	0.047	8.40405e-109	2.81855e-104	ENSG00000196562
12	RPL10A	0.79168	0.909	0.771	1.13452e-106	3.80494e-102	ENSG00000198755
12	RPL6	0.701395	0.95	0.812	1.31948e-104	4.42527e-100	ENSG00000089009
12	RPL4	0.845343	0.855	0.74	1.30075e-103	4.36246e-99	ENSG00000174444
12	RPS25	0.7095	0.952	0.848	2.17538e-102	7.29577e-98	ENSG00000118181
12	DPYSL2	1.33873	0.607	0.39	4.19966e-102	1.40848e-97	ENSG00000092964
12	RPL14	0.62942	0.945	0.817	8.63685e-98	2.89663e-93	ENSG00000188846
12	RPLP0	0.729571	0.902	0.756	1.99171e-97	6.67979e-93	ENSG00000089157
12	RPS17	1.509	0.808	0.612	8.12465e-97	2.72484e-92	ENSG00000182774
12	RPL38	0.754819	0.946	0.835	4.11594e-96	1.3804e-91	ENSG00000172809
12	MCOLN2	0.435522	0.223	0.058	2.86077e-95	9.59447e-91	ENSG00000153898
12	RPS28	0.575785	0.984	0.896	1.50529e-93	5.04845e-89	ENSG00000233927
12	SLC9A7	0.361879	0.2	0.049	3.97634e-93	1.33358e-88	ENSG00000065923
12	NAP1L1	1.15114	0.751	0.653	6.24107e-93	2.09313e-88	ENSG00000187109
12	MYBL1	0.345521	0.131	0.023	1.33756e-92	4.48591e-88	ENSG00000185697
12	TMSB10	0.674769	0.992	0.931	3.63717e-92	1.21983e-87	ENSG00000034510
12	C1orf54	1.35915	0.255	0.079	7.83492e-92	2.62768e-87	ENSG00000118292
12	RPS4X	0.717381	0.95	0.778	1.51378e-91	5.07693e-87	ENSG00000198034
12	BASP1	0.424269	0.504	0.215	1.94873e-91	6.53563e-87	ENSG00000176788
12	RPSA	0.646289	0.896	0.756	8.09494e-91	2.71488e-86	ENSG00000168028
12	RPL17	1.28879	0.804	0.608	4.10151e-89	1.37557e-84	ENSG00000265681
12	RPL30	0.548346	0.957	0.904	3.66148e-87	1.22799e-82	ENSG00000156482
12	CSF2RA	1.23546	0.482	0.264	8.76382e-86	2.93921e-81	ENSG00000198223
12	RNASE6	1.06264	0.436	0.209	1.37802e-85	4.62161e-81	ENSG00000169413
12	NAV1	0.453675	0.215	0.061	4.17452e-84	1.40005e-79	ENSG00000134369
12	EEF1B2	0.96439	0.794	0.725	3.3486e-82	1.12305e-77	ENSG00000114942
12	GSN	1.19807	0.607	0.388	1.0738e-81	3.60131e-77	ENSG00000148180
12	GPAT3	0.362888	0.194	0.05	6.72958e-81	2.25697e-76	ENSG00000138678
12	ETV5	0.487012	0.144	0.03	8.40871e-81	2.82011e-76	ENSG00000244405
12	GPR183	1.0152	0.35	0.14	2.2152e-78	7.42932e-74	ENSG00000169508
12	RPL7A	0.613288	0.908	0.808	2.98372e-78	1.00068e-73	ENSG00000148303
12	RPL24	0.61761	0.903	0.805	3.98805e-78	1.33751e-73	ENSG00000114391
12	ENTPD1	1.07178	0.423	0.208	1.01316e-77	3.39795e-73	ENSG00000138185
12	SPINT2	0.937239	0.521	0.303	5.27736e-77	1.76992e-72	ENSG00000167642
12	SCRN1	0.282897	0.165	0.04	6.39526e-77	2.14484e-72	ENSG00000136193
12	MARCH1	1.1949	0.508	0.306	2.33585e-76	7.83397e-72	ENSG00000145416
12	FAU	0.439894	0.965	0.948	3.43275e-76	1.15128e-71	ENSG00000149806
12	PABPC1	0.704611	0.845	0.792	6.13804e-76	2.05857e-71	ENSG00000070756
12	SLC25A6	0.831219	0.792	0.686	3.80455e-75	1.27597e-70	ENSG00000169100
12	LRRK1	0.59653	0.264	0.094	8.27877e-75	2.77653e-70	ENSG00000154237
12	RPL28	0.454296	0.987	0.929	1.44152e-74	4.83458e-70	ENSG00000108107
12	CCR7	0.889574	0.132	0.028	2.54854e-74	8.54729e-70	ENSG00000126353
12	CIITA	1.05875	0.463	0.278	6.87619e-66	2.30614e-61	ENSG00000179583
12	PLEKHO1	0.941073	0.502	0.311	5.70881e-65	1.91462e-60	ENSG00000023902
12	CLIC2	0.521751	0.235	0.085	2.20003e-64	7.37845e-60	ENSG00000155962
12	SYNGR2	1.05444	0.61	0.473	2.89873e-64	9.72175e-60	ENSG00000108639
12	AP1S2	1.05257	0.546	0.371	1.28458e-63	4.30822e-59	ENSG00000182287
12	RPL23	0.664887	0.896	0.821	8.96456e-62	3.00654e-57	ENSG00000125691
12	HLA-DQA2	1.29882	0.303	0.125	1.46678e-61	4.91928e-57	ENSG00000237541
12	PAK1	0.727335	0.428	0.234	1.52178e-60	5.10375e-56	ENSG00000149269
12	USP53	0.500041	0.202	0.067	2.55269e-60	8.5612e-56	ENSG00000145390
12	IGFLR1	0.603935	0.271	0.107	8.49006e-60	2.84739e-55	ENSG00000126246
12	CADM1	0.400296	0.1	0.021	3.19974e-58	1.07313e-53	ENSG00000182985
12	RGS10	1.0707	0.65	0.564	7.24312e-58	2.4292e-53	ENSG00000148908
12	ZFAS1	1.06454	0.711	0.642	3.81462e-57	1.27935e-52	ENSG00000177410
12	HLA-DRB5	0.757658	0.588	0.337	7.24856e-56	2.43102e-51	ENSG00000198502
12	MAP3K13	1.08572	0.415	0.253	1.54965e-52	5.1972e-48	ENSG00000073803
12	EEF1D	0.604312	0.847	0.795	2.85692e-52	9.58153e-48	ENSG00000104529
12	SPECC1	0.320805	0.181	0.06	3.94809e-52	1.32411e-47	ENSG00000128487
12	MAGEF1	0.281263	0.157	0.047	4.75462e-52	1.5946e-47	ENSG00000177383
12	SERPINB9	0.701128	0.36	0.179	2.50376e-51	8.39712e-47	ENSG00000170542
12	RPS20	0.54393	0.939	0.804	6.83248e-51	2.29148e-46	ENSG00000008988
[truncated: 1,457,558 more chars]
